# A proteogenomic analysis of the adiposity colorectal cancer relationship identifies GREM1 as a probable mediator

**DOI:** 10.1101/2024.02.12.24302712

**Authors:** Matthew A Lee, Charlie A Hatcher, Emma Hazelwood, Lucy J Goudswaard, Konstantinos K Tsilidis, Emma E Vincent, Richard M Martin, Karl Smith-Byrne, Hermann Brenner, Iona Cheng, Sun-Seog Kweon, Loic Le Marchand, Polly A Newcomb, Robert E Schoen, Ulrike Peters, Marc J Gunter, Bethany Van Guelpen, Neil Murphy

## Abstract

Adiposity is an established risk factor for colorectal cancer (CRC). However, the pathways underlying this relationship, and specifically the role of the circulating proteome, is unclear.

Utilizing two-sample Mendelian randomization and colocalization, based on summary data from large sex-combined and sex-specific genetic studies, we estimated the univariable (UV) associations between: (I) adiposity measures (body mass index, BMI; waist hip ratio, WHR) and overall and site-specific (colon, proximal colon, distal colon, and rectal) CRC risk, (II) adiposity measures and plasma proteins, and (III) adiposity-associated plasma proteins and CRC risk. We used multivariable MR (MVMR) to investigate the potential mediating role of adiposity- and CRC-related proteins in the adiposity-CRC association.

BMI and WHR were positively associated with CRC risk, with similar associations by anatomical tumour site. 6,591 adiposity-protein (2,628 unique proteins) and 33 protein-CRC (8 unique proteins) associations were identified using UVMR and colocalization. 1 protein, GREM1 was associated with BMI only and CRC outcomes in a manner that was consistent with a potential mediating role in sex-combined and female-specific analyses. In MVMR, adjusting the BMI-CRC association for GREM1, effect estimates were attenuated - suggestive of a potential mediating role - most strongly for the BMI-overall CRC association in women.

These results highlight the impact of adiposity on the plasma proteome and of adiposity-associated circulating proteins on the risk of CRC. Supported by evidence from *cis*-SNP UVMR and colocalization analyses, GREM1 was identified as a potential mediator of the BMI-CRC association, particularly in women, and warrants further experimental investigation.

## Extended Data 1 for "A proteogenomic analysis of the adiposity colorectal cancer relationship identifies GREM1 as a probable mediator" (part 1 of 3)

### Sheet: T1A data overview
Table 1. Data overview. Broad overview of all data used, including doi of source.
phenotype	description	author	doi
body mass index	meta-analysis of GWAS from UK Biobank and the GIANT consortium in up to 806834 individuals of European ancestries.	Pulit	10.1093/hmg/ddy327
waist hip ratio	meta-analysis of GWAS from UK Biobank and the GIANT consortium in up to 697734 individuals of European ancestries.	Pulit	10.1093/hmg/ddy327
colorectal cancer (colon, distal, rectal, proximal)	meta-analysis of GWAS from multiple case control studies of up to 58131 cases and 67347 controls in European and East Asian ancestries	Huyghe	10.1038/s41588-018-0286-6
plasma protein levels	GWAS of individuals 4,907 protein levels in up to 35559 individuals from Iceland.	Ferkingstad	10.1038/s41588-021-00978-w

### Sheet: T1B data description
Table 1. Data description. Overview of all data used, including doi of source. Columns: N = overall sample size or case sample size; pvalue_threshld = genome-wide significance threshold used to identify associated single nucleotide polymorphisms (SNPs); LD_r2 = linkage disequilibrium independence threshold; LD_window = LD independence base window; SNPs = associated SNPs identified using pvalue and LD thresholds; f_stat = mean f-statistics for the associated SNPs; measure = how the trait was measured in the source; adjustment = how the trait was adjusted during genome-wide analysis; transformation = transformation of the trait prior to genome-wide analysis; unit = how the trait is expressed given the transformation. BMI = body mass index; WHR = wiast hip ratio.
data_set	trait	sex	population	N	N_control	pvalue_threshold	LD_r2	LD_window	SNPs	f_stat	author	doi	measure	adjustment	transformation	unit
adiposity	BMI	combined	European	806834	NA	5e-09	0.001	10000	457	81	Pulit	10.1093/hmg/ddy327	weight (kg) / height (m2)	sex (UK Biobank and sex-combined analysis only), age at assessment, age at assessment squared, and assessment centre (UK Biobank only); study specific covariates were included in the GIANT meta-analysis where appropriate	inverse rank normal	normalized SD
adiposity	BMI	female	European	434794	NA	5e-09	0.001	10000	245	68	Pulit	10.1093/hmg/ddy327	weight (kg) / height (m2)	sex (UK Biobank and sex-combined analysis only), age at assessment, age at assessment squared, and assessment centre (UK Biobank only); study specific covariates were included in the GIANT meta-analysis where appropriate	inverse rank normal	normalized SD
adiposity	BMI	male	European	374756	NA	5e-09	0.001	10000	204	68	Pulit	10.1093/hmg/ddy327	weight (kg) / height (m2)	sex (UK Biobank and sex-combined analysis only), age at assessment, age at assessment squared, and assessment centre (UK Biobank only); study specific covariates were included in the GIANT meta-analysis where appropriate	inverse rank normal	normalized SD
adiposity	WHR	combined	European	697734	NA	5e-09	0.001	10000	283	72	Pulit	10.1093/hmg/ddy327	waist circumference (cm) / hip circumference (cm)	sex (UK Biobank and sex-combined analysis only), age at assessment, age at assessment squared, and assessment centre (UK Biobank only); study specific covariates were included in the GIANT meta-analysis where appropriate	inverse rank normal	normalized SD
adiposity	WHR	female	European	381152	NA	5e-09	0.001	10000	206	81	Pulit	10.1093/hmg/ddy327	waist circumference (cm) / hip circumference (cm)	sex (UK Biobank and sex-combined analysis only), age at assessment, age at assessment squared, and assessment centre (UK Biobank only); study specific covariates were included in the GIANT meta-analysis where appropriate	inverse rank normal	normalized SD
adiposity	WHR	male	European	316772	NA	5e-09	0.001	10000	74	59	Pulit	10.1093/hmg/ddy327	waist circumference (cm) / hip circumference (cm)	sex (UK Biobank and sex-combined analysis only), age at assessment, age at assessment squared, and assessment centre (UK Biobank only); study specific covariates were included in the GIANT meta-analysis where appropriate	inverse rank normal	normalized SD
cancer	overall	combined	European + East Asian	58131	67347	5e-08	0.001	10000	68	64	Huyghe	10.1038/s41588-018-0286-6	physician diagnosed	NA	NA	NA
cancer	overall	female	European + East Asian	6176	32820	5e-08	0.001	10000	26	55	Huyghe	10.1038/s41588-018-0286-6	physician diagnosed	NA	NA	NA
cancer	overall	male	European + East Asian	31288	34527	5e-08	0.001	10000	36	52	Huyghe	10.1038/s41588-018-0286-6	physician diagnosed	NA	NA	NA
cancer	colon	combined	European + East Asian	32002	64159	5e-08	0.001	10000	44	57	Huyghe	10.1038/s41588-018-0286-6	physician diagnosed	NA	NA	NA
cancer	colon	female	European + East Asian	16105	32820	5e-08	0.001	10000	17	47	Huyghe	10.1038/s41588-018-0286-6	physician diagnosed	NA	NA	NA
cancer	colon	male	European + East Asian	15897	34527	5e-08	0.001	10000	24	42	Huyghe	10.1038/s41588-018-0286-6	physician diagnosed	NA	NA	NA
cancer	distal	combined	European + East Asian	14376	64159	5e-08	0.001	10000	31	53	Huyghe	10.1038/s41588-018-0286-6	physician diagnosed	NA	NA	NA
cancer	distal	female	European + East Asian	6689	32820	5e-08	0.001	10000	9	47	Huyghe	10.1038/s41588-018-0286-6	physician diagnosed	NA	NA	NA
cancer	distal	male	European + East Asian	7687	34527	5e-08	0.001	10000	10	48	Huyghe	10.1038/s41588-018-0286-6	physician diagnosed	NA	NA	NA
cancer	proximal	combined	European + East Asian	15706	64159	5e-08	0.001	10000	22	52	Huyghe	10.1038/s41588-018-0286-6	physician diagnosed	NA	NA	NA
cancer	proximal	female	European + East Asian	8520	32820	5e-08	0.001	10000	8	47	Huyghe	10.1038/s41588-018-0286-6	physician diagnosed	NA	NA	NA
cancer	proximal	male	European + East Asian	7186	34527	5e-08	0.001	10000	3	53	Huyghe	10.1038/s41588-018-0286-6	physician diagnosed	NA	NA	NA
cancer	rectal	combined	European + East Asian	16212	64159	5e-08	0.001	10000	28	63	Huyghe	10.1038/s41588-018-0286-6	physician diagnosed	NA	NA	NA
cancer	rectal	female	European + East Asian	6541	32820	5e-08	0.001	10000	13	44	Huyghe	10.1038/s41588-018-0286-6	physician diagnosed	NA	NA	NA
cancer	rectal	male	European + East Asian	9671	34527	5e-08	0.001	10000	13	53	Huyghe	10.1038/s41588-018-0286-6	physician diagnosed	NA	NA	NA
proteins	10000_28_10000_28_CRYBB2_CRBB2	combined	European	35429	NA	1.8e-09	0.001	10000	6	67.0494	Ferkingstad	10.1038/s41588-021-00978-w	EDTA plasma using SomaScan¬Æ by SomaLogic (version 4; 4,907 aptamers)	age, sex, sample age	inverse rank normal	normalized SD
proteins	10001_7_10001_7_RAF1_c_Raf	combined	European	35372	NA	1.8e-09	0.001	10000	4	36.6314	Ferkingstad	10.1038/s41588-021-00978-w	EDTA plasma using SomaScan¬Æ by SomaLogic (version 4; 4,907 aptamers)	age, sex, sample age	inverse rank normal	normalized SD
proteins	10003_15_10003_15_ZNF41_ZNF41	combined	European	35428	NA	1.8e-09	0.001	10000	4	97.399	Ferkingstad	10.1038/s41588-021-00978-w	EDTA plasma using SomaScan¬Æ by SomaLogic (version 4; 4,907 aptamers)	age, sex, sample age	inverse rank normal	normalized SD
proteins	10008_43_10008_43_GUCA1A_GUC1A	combined	European	35429	NA	1.8e-09	0.001	10000	9	268.939	Ferkingstad	10.1038/s41588-021-00978-w	EDTA plasma using SomaScan¬Æ by SomaLogic (version 4; 4,907 aptamers)	age, sex, sample age	inverse rank normal	normalized SD
proteins	10011_65_10011_65_OCRL_OCRL	combined	European	35429	NA	1.8e-09	0.001	10000	7	223.736	Ferkingstad	10.1038/s41588-021-00978-w	EDTA plasma using SomaScan¬Æ by SomaLogic (version 4; 4,907 aptamers)	age, sex, sample age	inverse rank normal	normalized SD
proteins	10012_5_10012_5_SPDEF_SPDEF	combined	European	35429	NA	1.8e-09	0.001	10000	7	178.135	Ferkingstad	10.1038/s41588-021-00978-w	EDTA plasma using SomaScan¬Æ by SomaLogic (version 4; 4,907 aptamers)	age, sex, sample age	inverse rank normal	normalized SD
proteins	10014_31_10014_31_SNAI2_SLUG	combined	European	35429	NA	1.8e-09	0.001	10000	4	70.2935	Ferkingstad	10.1038/s41588-021-00978-w	EDTA plasma using SomaScan¬Æ by SomaLogic (version 4; 4,907 aptamers)	age, sex, sample age	inverse rank normal	normalized SD
proteins	10015_119_10015_119_KCNAB2_KCAB2	combined	European	35427	NA	1.8e-09	0.001	10000	4	46.229	Ferkingstad	10.1038/s41588-021-00978-w	EDTA plasma using SomaScan¬Æ by SomaLogic (version 4; 4,907 aptamers)	age, sex, sample age	inverse rank normal	normalized SD
proteins	10022_207_10022_207_POLH_POLH	combined	European	35327	NA	1.8e-09	0.001	10000	1	56.3976	Ferkingstad	10.1038/s41588-021-00978-w	EDTA plasma using SomaScan¬Æ by SomaLogic (version 4; 4,907 aptamers)	age, sex, sample age	inverse rank normal	normalized SD
proteins	10023_32_10023_32_VDR_VDR	combined	European	35429	NA	1.8e-09	0.001	10000	5	131.538	Ferkingstad	10.1038/s41588-021-00978-w	EDTA plasma using SomaScan¬Æ by SomaLogic (version 4; 4,907 aptamers)	age, sex, sample age	inverse rank normal	normalized SD
proteins	10024_44_10024_44_HOGA1_HOGA1	combined	European	35429	NA	1.8e-09	0.001	10000	4	109.942	Ferkingstad	10.1038/s41588-021-00978-w	EDTA plasma using SomaScan¬Æ by SomaLogic (version 4; 4,907 aptamers)	age, sex, sample age	inverse rank normal	normalized SD
proteins	10030_8_10030_8_MUTYH_MutY_homolog	combined	European	35427	NA	1.8e-09	0.001	10000	2	37.653	Ferkingstad	10.1038/s41588-021-00978-w	EDTA plasma using SomaScan¬Æ by SomaLogic (version 4; 4,907 aptamers)	age, sex, sample age	inverse rank normal	normalized SD
proteins	10035_6_10035_6_DUSP4_DUS4	combined	European	35429	NA	1.8e-09	0.001	10000	6	69.9195	Ferkingstad	10.1038/s41588-021-00978-w	EDTA plasma using SomaScan¬Æ by SomaLogic (version 4; 4,907 aptamers)	age, sex, sample age	inverse rank normal	normalized SD
proteins	10036_201_10036_201_ZHX3_ZHX3	combined	European	35428	NA	1.8e-09	0.001	10000	6	101.464	Ferkingstad	10.1038/s41588-021-00978-w	EDTA plasma using SomaScan¬Æ by SomaLogic (version 4; 4,907 aptamers)	age, sex, sample age	inverse rank normal	normalized SD
proteins	10037_98_10037_98_SIGLEC12_SIG12	combined	European	35429	NA	1.8e-09	0.001	10000	12	442.365	Ferkingstad	10.1038/s41588-021-00978-w	EDTA plasma using SomaScan¬Æ by SomaLogic (version 4; 4,907 aptamers)	age, sex, sample age	inverse rank normal	normalized SD
proteins	10041_3_10041_3_HNF4A_HNF4A	combined	European	35429	NA	1.8e-09	0.001	10000	8	111.545	Ferkingstad	10.1038/s41588-021-00978-w	EDTA plasma using SomaScan¬Æ by SomaLogic (version 4; 4,907 aptamers)	age, sex, sample age	inverse rank normal	normalized SD
proteins	10042_8_10042_8_SGK3_SGK3	combined	European	35346	NA	1.8e-09	0.001	10000	2	48.3696	Ferkingstad	10.1038/s41588-021-00978-w	EDTA plasma using SomaScan¬Æ by SomaLogic (version 4; 4,907 aptamers)	age, sex, sample age	inverse rank normal	normalized SD
proteins	10043_31_10043_31_BRD4_BRD4	combined	European	35424	NA	1.8e-09	0.001	10000	2	59.7469	Ferkingstad	10.1038/s41588-021-00978-w	EDTA plasma using SomaScan¬Æ by SomaLogic (version 4; 4,907 aptamers)	age, sex, sample age	inverse rank normal	normalized SD
proteins	10044_12_10044_12_WNT10A_WN10A	combined	European	35429	NA	1.8e-09	0.001	10000	7	132.394	Ferkingstad	10.1038/s41588-021-00978-w	EDTA plasma using SomaScan¬Æ by SomaLogic (version 4; 4,907 aptamers)	age, sex, sample age	inverse rank normal	normalized SD
proteins	10045_47_10045_47_CUL3_CUL3	combined	European	35305	NA	1.8e-09	0.001	10000	1	116.472	Ferkingstad	10.1038/s41588-021-00978-w	EDTA plasma using SomaScan¬Æ by SomaLogic (version 4; 4,907 aptamers)	age, sex, sample age	inverse rank normal	normalized SD
proteins	10046_55_10046_55_BIRC2_cIAP_1	combined	European	35359	NA	1.8e-09	0.001	10000	10	435.061	Ferkingstad	10.1038/s41588-021-00978-w	EDTA plasma using SomaScan¬Æ by SomaLogic (version 4; 4,907 aptamers)	age, sex, sample age	inverse rank normal	normalized SD
proteins	10047_12_10047_12_NCF2_NCF_2	combined	European	35370	NA	1.8e-09	0.001	10000	10	524.304	Ferkingstad	10.1038/s41588-021-00978-w	EDTA plasma using SomaScan¬Æ by SomaLogic (version 4; 4,907 aptamers)	age, sex, sample age	inverse rank normal	normalized SD
proteins	10048_7_10048_7_CBFB_PEBB	combined	European	35428	NA	1.8e-09	0.001	10000	6	61.3249	Ferkingstad	10.1038/s41588-021-00978-w	EDTA plasma using SomaScan¬Æ by SomaLogic (version 4; 4,907 aptamers)	age, sex, sample age	inverse rank normal	normalized SD
proteins	10049_112_10049_112_TERF1_TERF1	combined	European	35326	NA	1.8e-09	0.001	10000	1	63.4541	Ferkingstad	10.1038/s41588-021-00978-w	EDTA plasma using SomaScan¬Æ by SomaLogic (version 4; 4,907 aptamers)	age, sex, sample age	inverse rank normal	normalized SD
proteins	10053_5_10053_5_ILK_ILK1	combined	European	35351	NA	1.8e-09	0.001	10000	3	200.543	Ferkingstad	10.1038/s41588-021-00978-w	EDTA plasma using SomaScan¬Æ by SomaLogic (version 4; 4,907 aptamers)	age, sex, sample age	inverse rank normal	normalized SD
proteins	10054_3_10054_3_GAN_GAN	combined	European	35350	NA	1.8e-09	0.001	10000	1	30.4881	Ferkingstad	10.1038/s41588-021-00978-w	EDTA plasma using SomaScan¬Æ by SomaLogic (version 4; 4,907 aptamers)	age, sex, sample age	inverse rank normal	normalized SD
proteins	10056_5_10056_5_FOXM1_FOXM1	combined	European	35362	NA	1.8e-09	0.001	10000	5	75.4765	Ferkingstad	10.1038/s41588-021-00978-w	EDTA plasma using SomaScan¬Æ by SomaLogic (version 4; 4,907 aptamers)	age, sex, sample age	inverse rank normal	normalized SD
proteins	10063_10_10063_10_FANCL_FANCL	combined	European	35428	NA	1.8e-09	0.001	10000	4	80.1614	Ferkingstad	10.1038/s41588-021-00978-w	EDTA plasma using SomaScan¬Æ by SomaLogic (version 4; 4,907 aptamers)	age, sex, sample age	inverse rank normal	normalized SD
proteins	10064_12_10064_12_RBBP9_RBBP9	combined	European	35428	NA	1.8e-09	0.001	10000	6	49.6584	Ferkingstad	10.1038/s41588-021-00978-w	EDTA plasma using SomaScan¬Æ by SomaLogic (version 4; 4,907 aptamers)	age, sex, sample age	inverse rank normal	normalized SD
proteins	10070_22_10070_22_PLCG2_PLCG2	combined	European	35366	NA	1.8e-09	0.001	10000	3	100.533	Ferkingstad	10.1038/s41588-021-00978-w	EDTA plasma using SomaScan¬Æ by SomaLogic (version 4; 4,907 aptamers)	age, sex, sample age	inverse rank normal	normalized SD
proteins	10073_22_10073_22_TDP1_TYDP1	combined	European	35350	NA	1.8e-09	0.001	10000	3	45.3379	Ferkingstad	10.1038/s41588-021-00978-w	EDTA plasma using SomaScan¬Æ by SomaLogic (version 4; 4,907 aptamers)	age, sex, sample age	inverse rank normal	normalized SD
proteins	10074_128_10074_128_BRD2_BRD2	combined	European	35429	NA	1.8e-09	0.001	10000	4	64.5265	Ferkingstad	10.1038/s41588-021-00978-w	EDTA plasma using SomaScan¬Æ by SomaLogic (version 4; 4,907 aptamers)	age, sex, sample age	inverse rank normal	normalized SD
proteins	10075_75_10075_75_ACBD6_ACBD6	combined	European	35349	NA	1.8e-09	0.001	10000	4	47.5805	Ferkingstad	10.1038/s41588-021-00978-w	EDTA plasma using SomaScan¬Æ by SomaLogic (version 4; 4,907 aptamers)	age, sex, sample age	inverse rank normal	normalized SD
proteins	10076_1_10076_1_AP4M1_AP4M1	combined	European	35356	NA	1.8e-09	0.001	10000	1	30.9796	Ferkingstad	10.1038/s41588-021-00978-w	EDTA plasma using SomaScan¬Æ by SomaLogic (version 4; 4,907 aptamers)	age, sex, sample age	inverse rank normal	normalized SD
proteins	10078_5_10078_5_BAG3_BAG3	combined	European	35429	NA	1.8e-09	0.001	10000	4	133.399	Ferkingstad	10.1038/s41588-021-00978-w	EDTA plasma using SomaScan¬Æ by SomaLogic (version 4; 4,907 aptamers)	age, sex, sample age	inverse rank normal	normalized SD
proteins	10080_9_10080_9_EIF2B1_EI2BA	combined	European	35357	NA	1.8e-09	0.001	10000	2	41.2693	Ferkingstad	10.1038/s41588-021-00978-w	EDTA plasma using SomaScan¬Æ by SomaLogic (version 4; 4,907 aptamers)	age, sex, sample age	inverse rank normal	normalized SD
proteins	10081_17_10081_17_SATB2_SATB2	combined	European	35429	NA	1.8e-09	0.001	10000	7	168.736	Ferkingstad	10.1038/s41588-021-00978-w	EDTA plasma using SomaScan¬Æ by SomaLogic (version 4; 4,907 aptamers)	age, sex, sample age	inverse rank normal	normalized SD
proteins	10082_251_10082_251_NEFL_NFL	combined	European	35361	NA	1.8e-09	0.001	10000	19	294.815	Ferkingstad	10.1038/s41588-021-00978-w	EDTA plasma using SomaScan¬Æ by SomaLogic (version 4; 4,907 aptamers)	age, sex, sample age	inverse rank normal	normalized SD
proteins	10085_25_10085_25_STAR_STAR	combined	European	35428	NA	1.8e-09	0.001	10000	7	51.4511	Ferkingstad	10.1038/s41588-021-00978-w	EDTA plasma using SomaScan¬Æ by SomaLogic (version 4; 4,907 aptamers)	age, sex, sample age	inverse rank normal	normalized SD
proteins	10086_39_10086_39_CBS_CBS	combined	European	35357	NA	1.8e-09	0.001	10000	1	41.0353	Ferkingstad	10.1038/s41588-021-00978-w	EDTA plasma using SomaScan¬Æ by SomaLogic (version 4; 4,907 aptamers)	age, sex, sample age	inverse rank normal	normalized SD
proteins	10087_10_10087_10_CRYAA_Alpha_crystallin_A_chain	combined	European	35427	NA	1.8e-09	0.001	10000	2	34.3964	Ferkingstad	10.1038/s41588-021-00978-w	EDTA plasma using SomaScan¬Æ by SomaLogic (version 4; 4,907 aptamers)	age, sex, sample age	inverse rank normal	normalized SD
proteins	10088_37_10088_37_APRT_APT	combined	European	35369	NA	1.8e-09	0.001	10000	7	153.274	Ferkingstad	10.1038/s41588-021-00978-w	EDTA plasma using SomaScan¬Æ by SomaLogic (version 4; 4,907 aptamers)	age, sex, sample age	inverse rank normal	normalized SD
proteins	10089_7_10089_7_ASMTL_ASML	combined	European	35348	NA	1.8e-09	0.001	10000	3	36.5152	Ferkingstad	10.1038/s41588-021-00978-w	EDTA plasma using SomaScan¬Æ by SomaLogic (version 4; 4,907 aptamers)	age, sex, sample age	inverse rank normal	normalized SD
proteins	10336_3_10336_3_STUB1_CHIP	combined	European	35344	NA	1.8e-09	0.001	10000	2	57.6055	Ferkingstad	10.1038/s41588-021-00978-w	EDTA plasma using SomaScan¬Æ by SomaLogic (version 4; 4,907 aptamers)	age, sex, sample age	inverse rank normal	normalized SD
proteins	10339_48_10339_48_ENO2_NSE	combined	European	35377	NA	1.8e-09	0.001	10000	5	132.059	Ferkingstad	10.1038/s41588-021-00978-w	EDTA plasma using SomaScan¬Æ by SomaLogic (version 4; 4,907 aptamers)	age, sex, sample age	inverse rank normal	normalized SD
proteins	10342_55_10342_55_PIAS4_PIAS4	combined	European	35429	NA	1.8e-09	0.001	10000	4	99.7688	Ferkingstad	10.1038/s41588-021-00978-w	EDTA plasma using SomaScan¬Æ by SomaLogic (version 4; 4,907 aptamers)	age, sex, sample age	inverse rank normal	normalized SD
proteins	10344_334_10344_334_IL10RA_IL_10_Ra	combined	European	35429	NA	1.8e-09	0.001	10000	12	188.418	Ferkingstad	10.1038/s41588-021-00978-w	EDTA plasma using SomaScan¬Æ by SomaLogic (version 4; 4,907 aptamers)	age, sex, sample age	inverse rank normal	normalized SD
proteins	10346_5_10346_5_STAT3_STAT3	combined	European	35371	NA	1.8e-09	0.001	10000	6	94.2165	Ferkingstad	10.1038/s41588-021-00978-w	EDTA plasma using SomaScan¬Æ by SomaLogic (version 4; 4,907 aptamers)	age, sex, sample age	inverse rank normal	normalized SD
proteins	10356_21_10356_21_JUN_c_Jun	combined	European	35429	NA	1.8e-09	0.001	10000	7	156.508	Ferkingstad	10.1038/s41588-021-00978-w	EDTA plasma using SomaScan¬Æ by SomaLogic (version 4; 4,907 aptamers)	age, sex, sample age	inverse rank normal	normalized SD
proteins	10361_25_10361_25_OAS1_OAS1	combined	European	35326	NA	1.8e-09	0.001	10000	2	35.3044	Ferkingstad	10.1038/s41588-021-00978-w	EDTA plasma using SomaScan¬Æ by SomaLogic (version 4; 4,907 aptamers)	age, sex, sample age	inverse rank normal	normalized SD
proteins	10362_35_10362_35_MYC_c_Myc	combined	European	35339	NA	1.8e-09	0.001	10000	2	52.2263	Ferkingstad	10.1038/s41588-021-00978-w	EDTA plasma using SomaScan¬Æ by SomaLogic (version 4; 4,907 aptamers)	age, sex, sample age	inverse rank normal	normalized SD
proteins	10363_13_10363_13_SMAD3_SMAD3	combined	European	35363	NA	1.8e-09	0.001	10000	4	34.0449	Ferkingstad	10.1038/s41588-021-00978-w	EDTA plasma using SomaScan¬Æ by SomaLogic (version 4; 4,907 aptamers)	age, sex, sample age	inverse rank normal	normalized SD
proteins	10364_6_10364_6_SMAD2_SMAD2	combined	European	35363	NA	1.8e-09	0.001	10000	3	36.8145	Ferkingstad	10.1038/s41588-021-00978-w	EDTA plasma using SomaScan¬Æ by SomaLogic (version 4; 4,907 aptamers)	age, sex, sample age	inverse rank normal	normalized SD
proteins	10366_11_10366_11_PDGFRA_PDGFRA	combined	European	35361	NA	1.8e-09	0.001	10000	26	268.98	Ferkingstad	10.1038/s41588-021-00978-w	EDTA plasma using SomaScan¬Æ by SomaLogic (version 4; 4,907 aptamers)	age, sex, sample age	inverse rank normal	normalized SD
proteins	10370_21_10370_21_STAT1_STAT1	combined	European	35374	NA	1.8e-09	0.001	10000	4	55.474	Ferkingstad	10.1038/s41588-021-00978-w	EDTA plasma using SomaScan¬Æ by SomaLogic (version 4; 4,907 aptamers)	age, sex, sample age	inverse rank normal	normalized SD
proteins	10372_18_10372_18_STAT6_STAT6	combined	European	35362	NA	1.8e-09	0.001	10000	10	95.2114	Ferkingstad	10.1038/s41588-021-00978-w	EDTA plasma using SomaScan¬Æ by SomaLogic (version 4; 4,907 aptamers)	age, sex, sample age	inverse rank normal	normalized SD
proteins	10390_21_10390_21_ZNRF3_ZNRF3	combined	European	35360	NA	1.8e-09	0.001	10000	6	110.722	Ferkingstad	10.1038/s41588-021-00978-w	EDTA plasma using SomaScan¬Æ by SomaLogic (version 4; 4,907 aptamers)	age, sex, sample age	inverse rank normal	normalized SD
proteins	10391_1_10391_1_ANGPTL3_ANGL3	combined	European	35365	NA	1.8e-09	0.001	10000	14	228.761	Ferkingstad	10.1038/s41588-021-00978-w	EDTA plasma using SomaScan¬Æ by SomaLogic (version 4; 4,907 aptamers)	age, sex, sample age	inverse rank normal	normalized SD
proteins	10396_6_10396_6_MCL1_Mcl_1	combined	European	35351	NA	1.8e-09	0.001	10000	1	388.064	Ferkingstad	10.1038/s41588-021-00978-w	EDTA plasma using SomaScan¬Æ by SomaLogic (version 4; 4,907 aptamers)	age, sex, sample age	inverse rank normal	normalized SD
proteins	10418_36_10418_36_STX12_STX12	combined	European	35362	NA	1.8e-09	0.001	10000	3	62.8012	Ferkingstad	10.1038/s41588-021-00978-w	EDTA plasma using SomaScan¬Æ by SomaLogic (version 4; 4,907 aptamers)	age, sex, sample age	inverse rank normal	normalized SD
proteins	10419_1_10419_1_SCARA5_SCAR5	combined	European	35363	NA	1.8e-09	0.001	10000	14	124.643	Ferkingstad	10.1038/s41588-021-00978-w	EDTA plasma using SomaScan¬Æ by SomaLogic (version 4; 4,907 aptamers)	age, sex, sample age	inverse rank normal	normalized SD
proteins	10424_31_10424_31_NPDC1_NPDC1	combined	European	35423	NA	1.8e-09	0.001	10000	3	45.5956	Ferkingstad	10.1038/s41588-021-00978-w	EDTA plasma using SomaScan¬Æ by SomaLogic (version 4; 4,907 aptamers)	age, sex, sample age	inverse rank normal	normalized SD
proteins	10425_3_10425_3_B4GALT5_B4GT5	combined	European	35429	NA	1.8e-09	0.001	10000	4	73.9872	Ferkingstad	10.1038/s41588-021-00978-w	EDTA plasma using SomaScan¬Æ by SomaLogic (version 4; 4,907 aptamers)	age, sex, sample age	inverse rank normal	normalized SD
proteins	10426_21_10426_21_GOSR2_GOSR2	combined	European	35429	NA	1.8e-09	0.001	10000	6	177.24	Ferkingstad	10.1038/s41588-021-00978-w	EDTA plasma using SomaScan¬Æ by SomaLogic (version 4; 4,907 aptamers)	age, sex, sample age	inverse rank normal	normalized SD
proteins	10428_1_10428_1_KIR2DS2_KI2S2	combined	European	35433	NA	1.8e-09	0.001	10000	23	1714.38	Ferkingstad	10.1038/s41588-021-00978-w	EDTA plasma using SomaScan¬Æ by SomaLogic (version 4; 4,907 aptamers)	age, sex, sample age	inverse rank normal	normalized SD
proteins	10430_31_10430_31_SLC3A2_4F2	combined	European	35326	NA	1.8e-09	0.001	10000	3	116.083	Ferkingstad	10.1038/s41588-021-00978-w	EDTA plasma using SomaScan¬Æ by SomaLogic (version 4; 4,907 aptamers)	age, sex, sample age	inverse rank normal	normalized SD
proteins	10432_3_10432_3_KIAA1644_K1644	combined	European	35327	NA	1.8e-09	0.001	10000	1	66.5172	Ferkingstad	10.1038/s41588-021-00978-w	EDTA plasma using SomaScan¬Æ by SomaLogic (version 4; 4,907 aptamers)	age, sex, sample age	inverse rank normal	normalized SD
proteins	10435_2_10435_2_AGA_ASPG	combined	European	35424	NA	1.8e-09	0.001	10000	5	75.4528	Ferkingstad	10.1038/s41588-021-00978-w	EDTA plasma using SomaScan¬Æ by SomaLogic (version 4; 4,907 aptamers)	age, sex, sample age	inverse rank normal	normalized SD
proteins	10438_19_10438_19_CSF2RA_CSF2R	combined	European	35429	NA	1.8e-09	0.001	10000	5	50.8231	Ferkingstad	10.1038/s41588-021-00978-w	EDTA plasma using SomaScan¬Æ by SomaLogic (version 4; 4,907 aptamers)	age, sex, sample age	inverse rank normal	normalized SD
proteins	10440_26_10440_26_CLMP_ACAM	combined	European	35428	NA	1.8e-09	0.001	10000	8	120.642	Ferkingstad	10.1038/s41588-021-00978-w	EDTA plasma using SomaScan¬Æ by SomaLogic (version 4; 4,907 aptamers)	age, sex, sample age	inverse rank normal	normalized SD
proteins	10442_1_10442_1_TMEM190_TM190	combined	European	35371	NA	1.8e-09	0.001	10000	11	628.318	Ferkingstad	10.1038/s41588-021-00978-w	EDTA plasma using SomaScan¬Æ by SomaLogic (version 4; 4,907 aptamers)	age, sex, sample age	inverse rank normal	normalized SD
proteins	10445_20_10445_20_APOM_ApoM	combined	European	35436	NA	1.8e-09	0.001	10000	15	110.851	Ferkingstad	10.1038/s41588-021-00978-w	EDTA plasma using SomaScan¬Æ by SomaLogic (version 4; 4,907 aptamers)	age, sex, sample age	inverse rank normal	normalized SD
proteins	10447_18_10447_18_PABPC3_PABP3	combined	European	35344	NA	1.8e-09	0.001	10000	3	77.7787	Ferkingstad	10.1038/s41588-021-00978-w	EDTA plasma using SomaScan¬Æ by SomaLogic (version 4; 4,907 aptamers)	age, sex, sample age	inverse rank normal	normalized SD
proteins	10449_31_10449_31_SHISA2_TMM46	combined	European	35429	NA	1.8e-09	0.001	10000	9	201.239	Ferkingstad	10.1038/s41588-021-00978-w	EDTA plasma using SomaScan¬Æ by SomaLogic (version 4; 4,907 aptamers)	age, sex, sample age	inverse rank normal	normalized SD
proteins	10451_11_10451_11_NUCB1_NUCB1	combined	European	35427	NA	1.8e-09	0.001	10000	10	68.3215	Ferkingstad	10.1038/s41588-021-00978-w	EDTA plasma using SomaScan¬Æ by SomaLogic (version 4; 4,907 aptamers)	age, sex, sample age	inverse rank normal	normalized SD
proteins	10453_7_10453_7_CEACAM20_CEA20	combined	European	35428	NA	1.8e-09	0.001	10000	4	107.94	Ferkingstad	10.1038/s41588-021-00978-w	EDTA plasma using SomaScan¬Æ by SomaLogic (version 4; 4,907 aptamers)	age, sex, sample age	inverse rank normal	normalized SD
proteins	10454_99_10454_99_DNAJC16_DJC16	combined	European	35344	NA	1.8e-09	0.001	10000	2	40.1588	Ferkingstad	10.1038/s41588-021-00978-w	EDTA plasma using SomaScan¬Æ by SomaLogic (version 4; 4,907 aptamers)	age, sex, sample age	inverse rank normal	normalized SD
proteins	10455_196_10455_196_IL31_IL_31	combined	European	35360	NA	1.8e-09	0.001	10000	5	440.129	Ferkingstad	10.1038/s41588-021-00978-w	EDTA plasma using SomaScan¬Æ by SomaLogic (version 4; 4,907 aptamers)	age, sex, sample age	inverse rank normal	normalized SD
proteins	10462_14_10462_14_INSL5_INSL5	combined	European	35337	NA	1.8e-09	0.001	10000	2	62.6473	Ferkingstad	10.1038/s41588-021-00978-w	EDTA plasma using SomaScan¬Æ by SomaLogic (version 4; 4,907 aptamers)	age, sex, sample age	inverse rank normal	normalized SD
proteins	10464_6_10464_6_ANTXR1_ANTR1	combined	European	35357	NA	1.8e-09	0.001	10000	7	79.8053	Ferkingstad	10.1038/s41588-021-00978-w	EDTA plasma using SomaScan¬Æ by SomaLogic (version 4; 4,907 aptamers)	age, sex, sample age	inverse rank normal	normalized SD
proteins	10490_3_10490_3_RPN1_RPN1	combined	European	35351	NA	1.8e-09	0.001	10000	2	192.7	Ferkingstad	10.1038/s41588-021-00978-w	EDTA plasma using SomaScan¬Æ by SomaLogic (version 4; 4,907 aptamers)	age, sex, sample age	inverse rank normal	normalized SD
proteins	10496_11_10496_11_CLCA1_CaCC	combined	European	35349	NA	1.8e-09	0.001	10000	2	34.1595	Ferkingstad	10.1038/s41588-021-00978-w	EDTA plasma using SomaScan¬Æ by SomaLogic (version 4; 4,907 aptamers)	age, sex, sample age	inverse rank normal	normalized SD
proteins	10499_1_10499_1_TMEM106A_T106A	combined	European	35364	NA	1.8e-09	0.001	10000	8	60.2482	Ferkingstad	10.1038/s41588-021-00978-w	EDTA plasma using SomaScan¬Æ by SomaLogic (version 4; 4,907 aptamers)	age, sex, sample age	inverse rank normal	normalized SD
proteins	10506_53_10506_53_PGRMC2_PGRC2	combined	European	35326	NA	1.8e-09	0.001	10000	2	36.9848	Ferkingstad	10.1038/s41588-021-00978-w	EDTA plasma using SomaScan¬Æ by SomaLogic (version 4; 4,907 aptamers)	age, sex, sample age	inverse rank normal	normalized SD
proteins	10507_166_10507_166_ACRV1_sperm_protein_10	combined	European	35428	NA	1.8e-09	0.001	10000	6	92.7674	Ferkingstad	10.1038/s41588-021-00978-w	EDTA plasma using SomaScan¬Æ by SomaLogic (version 4; 4,907 aptamers)	age, sex, sample age	inverse rank normal	normalized SD
proteins	10510_62_10510_62_SCIMP_SCIMP	combined	European	35423	NA	1.8e-09	0.001	10000	2	50.2577	Ferkingstad	10.1038/s41588-021-00978-w	EDTA plasma using SomaScan¬Æ by SomaLogic (version 4; 4,907 aptamers)	age, sex, sample age	inverse rank normal	normalized SD
proteins	10511_10_10511_10_COL6A3_Collagen_alpha_3_VI_	combined	European	35367	NA	1.8e-09	0.001	10000	3	121.69	Ferkingstad	10.1038/s41588-021-00978-w	EDTA plasma using SomaScan¬Æ by SomaLogic (version 4; 4,907 aptamers)	age, sex, sample age	inverse rank normal	normalized SD
proteins	10512_13_10512_13_CSF2RB_IL3RB	combined	European	35360	NA	1.8e-09	0.001	10000	8	316.024	Ferkingstad	10.1038/s41588-021-00978-w	EDTA plasma using SomaScan¬Æ by SomaLogic (version 4; 4,907 aptamers)	age, sex, sample age	inverse rank normal	normalized SD
proteins	10513_13_10513_13_KCNIP3_CSEN	combined	European	35429	NA	1.8e-09	0.001	10000	4	56.3371	Ferkingstad	10.1038/s41588-021-00978-w	EDTA plasma using SomaScan¬Æ by SomaLogic (version 4; 4,907 aptamers)	age, sex, sample age	inverse rank normal	normalized SD
proteins	10514_5_10514_5_PTGDS_PGD2_synthase	combined	European	35369	NA	1.8e-09	0.001	10000	5	92.0068	Ferkingstad	10.1038/s41588-021-00978-w	EDTA plasma using SomaScan¬Æ by SomaLogic (version 4; 4,907 aptamers)	age, sex, sample age	inverse rank normal	normalized SD
proteins	10521_10_10521_10_MXRA8_MXRA8	combined	European	35365	NA	1.8e-09	0.001	10000	16	57.5635	Ferkingstad	10.1038/s41588-021-00978-w	EDTA plasma using SomaScan¬Æ by SomaLogic (version 4; 4,907 aptamers)	age, sex, sample age	inverse rank normal	normalized SD
proteins	10527_22_10527_22_DHX9_DHX9	combined	European	35429	NA	1.8e-09	0.001	10000	6	157.45	Ferkingstad	10.1038/s41588-021-00978-w	EDTA plasma using SomaScan¬Æ by SomaLogic (version 4; 4,907 aptamers)	age, sex, sample age	inverse rank normal	normalized SD
proteins	10530_8_10530_8_PSMB6_PSB6	combined	European	35428	NA	1.8e-09	0.001	10000	4	69.7991	Ferkingstad	10.1038/s41588-021-00978-w	EDTA plasma using SomaScan¬Æ by SomaLogic (version 4; 4,907 aptamers)	age, sex, sample age	inverse rank normal	normalized SD
proteins	10531_18_10531_18_NRAS_RASN	combined	European	35372	NA	1.8e-09	0.001	10000	2	30.1082	Ferkingstad	10.1038/s41588-021-00978-w	EDTA plasma using SomaScan¬Æ by SomaLogic (version 4; 4,907 aptamers)	age, sex, sample age	inverse rank normal	normalized SD
proteins	10534_40_10534_40_PARP1_PARP	combined	European	35344	NA	1.8e-09	0.001	10000	2	76.4594	Ferkingstad	10.1038/s41588-021-00978-w	EDTA plasma using SomaScan¬Æ by SomaLogic (version 4; 4,907 aptamers)	age, sex, sample age	inverse rank normal	normalized SD
proteins	10535_25_10535_25_COX6A2_CX6A2	combined	European	35428	NA	1.8e-09	0.001	10000	6	72.7862	Ferkingstad	10.1038/s41588-021-00978-w	EDTA plasma using SomaScan¬Æ by SomaLogic (version 4; 4,907 aptamers)	age, sex, sample age	inverse rank normal	normalized SD
proteins	10539_30_10539_30_CD99L2_C99L2	combined	European	35429	NA	1.8e-09	0.001	10000	5	114.971	Ferkingstad	10.1038/s41588-021-00978-w	EDTA plasma using SomaScan¬Æ by SomaLogic (version 4; 4,907 aptamers)	age, sex, sample age	inverse rank normal	normalized SD
proteins	10546_2_10546_2_TSPEAR_TSEAR	combined	European	35428	NA	1.8e-09	0.001	10000	5	185.761	Ferkingstad	10.1038/s41588-021-00978-w	EDTA plasma using SomaScan¬Æ by SomaLogic (version 4; 4,907 aptamers)	age, sex, sample age	inverse rank normal	normalized SD
proteins	10550_37_10550_37_BMPR1B_BMP_RIB	combined	European	35429	NA	1.8e-09	0.001	10000	5	153.247	Ferkingstad	10.1038/s41588-021-00978-w	EDTA plasma using SomaScan¬Æ by SomaLogic (version 4; 4,907 aptamers)	age, sex, sample age	inverse rank normal	normalized SD
proteins	10551_7_10551_7_LAT_LAT	combined	European	35427	NA	1.8e-09	0.001	10000	5	89.753	Ferkingstad	10.1038/s41588-021-00978-w	EDTA plasma using SomaScan¬Æ by SomaLogic (version 4; 4,907 aptamers)	age, sex, sample age	inverse rank normal	normalized SD
proteins	10552_88_10552_88_KLRC4_NKG2F	combined	European	35353	NA	1.8e-09	0.001	10000	3	59.8061	Ferkingstad	10.1038/s41588-021-00978-w	EDTA plasma using SomaScan¬Æ by SomaLogic (version 4; 4,907 aptamers)	age, sex, sample age	inverse rank normal	normalized SD
proteins	10553_8_10553_8_TOR1AIP2_TOIP2	combined	European	35368	NA	1.8e-09	0.001	10000	2	43.7322	Ferkingstad	10.1038/s41588-021-00978-w	EDTA plasma using SomaScan¬Æ by SomaLogic (version 4; 4,907 aptamers)	age, sex, sample age	inverse rank normal	normalized SD
proteins	10554_23_10554_23_GLB1_BGAL	combined	European	35352	NA	1.8e-09	0.001	10000	3	75.6223	Ferkingstad	10.1038/s41588-021-00978-w	EDTA plasma using SomaScan¬Æ by SomaLogic (version 4; 4,907 aptamers)	age, sex, sample age	inverse rank normal	normalized SD
proteins	10557_6_10557_6_TEX29_TEX29	combined	European	35428	NA	1.8e-09	0.001	10000	11	411.943	Ferkingstad	10.1038/s41588-021-00978-w	EDTA plasma using SomaScan¬Æ by SomaLogic (version 4; 4,907 aptamers)	age, sex, sample age	inverse rank normal	normalized SD
proteins	10558_26_10558_26_PCDH9_PCDH9	combined	European	35360	NA	1.8e-09	0.001	10000	21	96.9926	Ferkingstad	10.1038/s41588-021-00978-w	EDTA plasma using SomaScan¬Æ by SomaLogic (version 4; 4,907 aptamers)	age, sex, sample age	inverse rank normal	normalized SD
proteins	10560_1_10560_1_ITM2C_ITM2C	combined	European	35428	NA	1.8e-09	0.001	10000	4	54.3834	Ferkingstad	10.1038/s41588-021-00978-w	EDTA plasma using SomaScan¬Æ by SomaLogic (version 4; 4,907 aptamers)	age, sex, sample age	inverse rank normal	normalized SD
proteins	10561_5_10561_5_PGLYRP3_PGRP_I_alpha	combined	European	35429	NA	1.8e-09	0.001	10000	7	109.413	Ferkingstad	10.1038/s41588-021-00978-w	EDTA plasma using SomaScan¬Æ by SomaLogic (version 4; 4,907 aptamers)	age, sex, sample age	inverse rank normal	normalized SD
proteins	10562_42_10562_42_NETO2_NETO2	combined	European	35359	NA	1.8e-09	0.001	10000	2	94.6483	Ferkingstad	10.1038/s41588-021-00978-w	EDTA plasma using SomaScan¬Æ by SomaLogic (version 4; 4,907 aptamers)	age, sex, sample age	inverse rank normal	normalized SD
proteins	10563_13_10563_13_LYSMD3_LYSM3	combined	European	35326	NA	1.8e-09	0.001	10000	2	85.5175	Ferkingstad	10.1038/s41588-021-00978-w	EDTA plasma using SomaScan¬Æ by SomaLogic (version 4; 4,907 aptamers)	age, sex, sample age	inverse rank normal	normalized SD
proteins	10565_19_10565_19_SLITRK3_SLIK3	combined	European	35375	NA	1.8e-09	0.001	10000	27	148.659	Ferkingstad	10.1038/s41588-021-00978-w	EDTA plasma using SomaScan¬Æ by SomaLogic (version 4; 4,907 aptamers)	age, sex, sample age	inverse rank normal	normalized SD
proteins	10569_28_10569_28_SCGB1A1_Urinary_protein_1	combined	European	35376	NA	1.8e-09	0.001	10000	10	178.613	Ferkingstad	10.1038/s41588-021-00978-w	EDTA plasma using SomaScan¬Æ by SomaLogic (version 4; 4,907 aptamers)	age, sex, sample age	inverse rank normal	normalized SD
proteins	10571_14_10571_14_MGAT1_MGAT1	combined	European	35429	NA	1.8e-09	0.001	10000	7	50.0412	Ferkingstad	10.1038/s41588-021-00978-w	EDTA plasma using SomaScan¬Æ by SomaLogic (version 4; 4,907 aptamers)	age, sex, sample age	inverse rank normal	normalized SD
proteins	10572_65_10572_65_CST8_CST8	combined	European	35429	NA	1.8e-09	0.001	10000	18	311.694	Ferkingstad	10.1038/s41588-021-00978-w	EDTA plasma using SomaScan¬Æ by SomaLogic (version 4; 4,907 aptamers)	age, sex, sample age	inverse rank normal	normalized SD
proteins	10574_10_10574_10_AXL_AXL	combined	European	35368	NA	1.8e-09	0.001	10000	12	321.58	Ferkingstad	10.1038/s41588-021-00978-w	EDTA plasma using SomaScan¬Æ by SomaLogic (version 4; 4,907 aptamers)	age, sex, sample age	inverse rank normal	normalized SD
proteins	10575_31_10575_31_PUF60_PUF60	combined	European	35427	NA	1.8e-09	0.001	10000	5	57.4152	Ferkingstad	10.1038/s41588-021-00978-w	EDTA plasma using SomaScan¬Æ by SomaLogic (version 4; 4,907 aptamers)	age, sex, sample age	inverse rank normal	normalized SD
proteins	10580_14_10580_14_SFTA2_SFTA2	combined	European	35428	NA	1.8e-09	0.001	10000	3	147.15	Ferkingstad	10.1038/s41588-021-00978-w	EDTA plasma using SomaScan¬Æ by SomaLogic (version 4; 4,907 aptamers)	age, sex, sample age	inverse rank normal	normalized SD
proteins	10582_36_10582_36_POMK_SG196	combined	European	35429	NA	1.8e-09	0.001	10000	7	122.366	Ferkingstad	10.1038/s41588-021-00978-w	EDTA plasma using SomaScan¬Æ by SomaLogic (version 4; 4,907 aptamers)	age, sex, sample age	inverse rank normal	normalized SD
proteins	10583_1_10583_1_TMEM108_TM108	combined	European	35427	NA	1.8e-09	0.001	10000	1	34.076	Ferkingstad	10.1038/s41588-021-00978-w	EDTA plasma using SomaScan¬Æ by SomaLogic (version 4; 4,907 aptamers)	age, sex, sample age	inverse rank normal	normalized SD
proteins	10584_7_10584_7_NDUFS4_NDUS4	combined	European	35356	NA	1.8e-09	0.001	10000	25	532.671	Ferkingstad	10.1038/s41588-021-00978-w	EDTA plasma using SomaScan¬Æ by SomaLogic (version 4; 4,907 aptamers)	age, sex, sample age	inverse rank normal	normalized SD
proteins	10588_39_10588_39_ST3GAL5_SIAT9	combined	European	35427	NA	1.8e-09	0.001	10000	2	36.2381	Ferkingstad	10.1038/s41588-021-00978-w	EDTA plasma using SomaScan¬Æ by SomaLogic (version 4; 4,907 aptamers)	age, sex, sample age	inverse rank normal	normalized SD
proteins	10600_24_10600_24_CLGN_CLGN	combined	European	35359	NA	1.8e-09	0.001	10000	17	430.832	Ferkingstad	10.1038/s41588-021-00978-w	EDTA plasma using SomaScan¬Æ by SomaLogic (version 4; 4,907 aptamers)	age, sex, sample age	inverse rank normal	normalized SD
proteins	10603_1_10603_1_HTN3_HIS3	combined	European	35378	NA	1.8e-09	0.001	10000	17	117.632	Ferkingstad	10.1038/s41588-021-00978-w	EDTA plasma using SomaScan¬Æ by SomaLogic (version 4; 4,907 aptamers)	age, sex, sample age	inverse rank normal	normalized SD
proteins	10605_22_10605_22_APMAP_APMAP	combined	European	35354	NA	1.8e-09	0.001	10000	5	82.6453	Ferkingstad	10.1038/s41588-021-00978-w	EDTA plasma using SomaScan¬Æ by SomaLogic (version 4; 4,907 aptamers)	age, sex, sample age	inverse rank normal	normalized SD
proteins	10606_34_10606_34_TOR1AIP1_TOIP1	combined	European	35429	NA	1.8e-09	0.001	10000	8	98.9724	Ferkingstad	10.1038/s41588-021-00978-w	EDTA plasma using SomaScan¬Æ by SomaLogic (version 4; 4,907 aptamers)	age, sex, sample age	inverse rank normal	normalized SD
proteins	10608_9_10608_9_HTN1_HIS1	combined	European	35371	NA	1.8e-09	0.001	10000	6	179.781	Ferkingstad	10.1038/s41588-021-00978-w	EDTA plasma using SomaScan¬Æ by SomaLogic (version 4; 4,907 aptamers)	age, sex, sample age	inverse rank normal	normalized SD
proteins	10612_18_10612_18_PLOD3_PLOD3	combined	European	35361	NA	1.8e-09	0.001	10000	13	65.9706	Ferkingstad	10.1038/s41588-021-00978-w	EDTA plasma using SomaScan¬Æ by SomaLogic (version 4; 4,907 aptamers)	age, sex, sample age	inverse rank normal	normalized SD
proteins	10613_33_10613_33_CASC4_CASC4	combined	European	35427	NA	1.8e-09	0.001	10000	22	215.887	Ferkingstad	10.1038/s41588-021-00978-w	EDTA plasma using SomaScan¬Æ by SomaLogic (version 4; 4,907 aptamers)	age, sex, sample age	inverse rank normal	normalized SD
proteins	10615_18_10615_18_MPZ_MYP0	combined	European	35364	NA	1.8e-09	0.001	10000	24	118.626	Ferkingstad	10.1038/s41588-021-00978-w	EDTA plasma using SomaScan¬Æ by SomaLogic (version 4; 4,907 aptamers)	age, sex, sample age	inverse rank normal	normalized SD
proteins	10616_67_10616_67_PODXL2_PDXL2	combined	European	35427	NA	1.8e-09	0.001	10000	1	44.0281	Ferkingstad	10.1038/s41588-021-00978-w	EDTA plasma using SomaScan¬Æ by SomaLogic (version 4; 4,907 aptamers)	age, sex, sample age	inverse rank normal	normalized SD
proteins	10618_190_10618_190_LRP2_megalin	combined	European	35427	NA	1.8e-09	0.001	10000	3	94.3149	Ferkingstad	10.1038/s41588-021-00978-w	EDTA plasma using SomaScan¬Æ by SomaLogic (version 4; 4,907 aptamers)	age, sex, sample age	inverse rank normal	normalized SD
proteins	10620_21_10620_21_MSMB_PSP_94	combined	European	35366	NA	1.8e-09	0.001	10000	25	502.967	Ferkingstad	10.1038/s41588-021-00978-w	EDTA plasma using SomaScan¬Æ by SomaLogic (version 4; 4,907 aptamers)	age, sex, sample age	inverse rank normal	normalized SD
proteins	10621_26_10621_26_PRR16_PRR16	combined	European	35349	NA	1.8e-09	0.001	10000	4	71.7224	Ferkingstad	10.1038/s41588-021-00978-w	EDTA plasma using SomaScan¬Æ by SomaLogic (version 4; 4,907 aptamers)	age, sex, sample age	inverse rank normal	normalized SD
proteins	10623_19_10623_19_MUC1_MUC1	combined	European	35429	NA	1.8e-09	0.001	10000	2	92.3591	Ferkingstad	10.1038/s41588-021-00978-w	EDTA plasma using SomaScan¬Æ by SomaLogic (version 4; 4,907 aptamers)	age, sex, sample age	inverse rank normal	normalized SD
proteins	10624_45_10624_45_SPINK13_ISK13	combined	European	35427	NA	1.8e-09	0.001	10000	3	51.2557	Ferkingstad	10.1038/s41588-021-00978-w	EDTA plasma using SomaScan¬Æ by SomaLogic (version 4; 4,907 aptamers)	age, sex, sample age	inverse rank normal	normalized SD
proteins	10627_87_10627_87_APLP2_APLP2	combined	European	35369	NA	1.8e-09	0.001	10000	10	74.6979	Ferkingstad	10.1038/s41588-021-00978-w	EDTA plasma using SomaScan¬Æ by SomaLogic (version 4; 4,907 aptamers)	age, sex, sample age	inverse rank normal	normalized SD
proteins	10630_5_10630_5_HTATIP2_HTAI2	combined	European	35372	NA	1.8e-09	0.001	10000	13	312.327	Ferkingstad	10.1038/s41588-021-00978-w	EDTA plasma using SomaScan¬Æ by SomaLogic (version 4; 4,907 aptamers)	age, sex, sample age	inverse rank normal	normalized SD
proteins	10637_50_10637_50_KIAA1324_K1324	combined	European	35358	NA	1.8e-09	0.001	10000	4	38.504	Ferkingstad	10.1038/s41588-021-00978-w	EDTA plasma using SomaScan¬Æ by SomaLogic (version 4; 4,907 aptamers)	age, sex, sample age	inverse rank normal	normalized SD
proteins	10638_1_10638_1_TINF2_TINF2	combined	European	35327	NA	1.8e-09	0.001	10000	2	43.0112	Ferkingstad	10.1038/s41588-021-00978-w	EDTA plasma using SomaScan¬Æ by SomaLogic (version 4; 4,907 aptamers)	age, sex, sample age	inverse rank normal	normalized SD
proteins	10643_16_10643_16_OLFM3_NOE3	combined	European	35429	NA	1.8e-09	0.001	10000	7	88.5263	Ferkingstad	10.1038/s41588-021-00978-w	EDTA plasma using SomaScan¬Æ by SomaLogic (version 4; 4,907 aptamers)	age, sex, sample age	inverse rank normal	normalized SD
proteins	10647_18_10647_18_ASCC1_ASCC1	combined	European	35350	NA	1.8e-09	0.001	10000	5	48.5004	Ferkingstad	10.1038/s41588-021-00978-w	EDTA plasma using SomaScan¬Æ by SomaLogic (version 4; 4,907 aptamers)	age, sex, sample age	inverse rank normal	normalized SD
proteins	10663_42_10663_42_INSIG1_INSI1	combined	European	35426	NA	1.8e-09	0.001	10000	1	33.5647	Ferkingstad	10.1038/s41588-021-00978-w	EDTA plasma using SomaScan¬Æ by SomaLogic (version 4; 4,907 aptamers)	age, sex, sample age	inverse rank normal	normalized SD
proteins	10666_7_10666_7_GNPTG_GNPTG	combined	European	35427	NA	1.8e-09	0.001	10000	14	129.363	Ferkingstad	10.1038/s41588-021-00978-w	EDTA plasma using SomaScan¬Æ by SomaLogic (version 4; 4,907 aptamers)	age, sex, sample age	inverse rank normal	normalized SD
proteins	10667_78_10667_78_C1orf185_CA185	combined	European	35350	NA	1.8e-09	0.001	10000	3	48.3677	Ferkingstad	10.1038/s41588-021-00978-w	EDTA plasma using SomaScan¬Æ by SomaLogic (version 4; 4,907 aptamers)	age, sex, sample age	inverse rank normal	normalized SD
proteins	10668_5_10668_5_STX4_STX4	combined	European	35351	NA	1.8e-09	0.001	10000	2	67.6636	Ferkingstad	10.1038/s41588-021-00978-w	EDTA plasma using SomaScan¬Æ by SomaLogic (version 4; 4,907 aptamers)	age, sex, sample age	inverse rank normal	normalized SD
proteins	10672_75_10672_75_SFTPB_SP_B	combined	European	35360	NA	1.8e-09	0.001	10000	14	312.067	Ferkingstad	10.1038/s41588-021-00978-w	EDTA plasma using SomaScan¬Æ by SomaLogic (version 4; 4,907 aptamers)	age, sex, sample age	inverse rank normal	normalized SD
proteins	10675_223_10675_223_TMX2_TMX2	combined	European	35429	NA	1.8e-09	0.001	10000	8	163.634	Ferkingstad	10.1038/s41588-021-00978-w	EDTA plasma using SomaScan¬Æ by SomaLogic (version 4; 4,907 aptamers)	age, sex, sample age	inverse rank normal	normalized SD
proteins	10677_9_10677_9_NDUFB4_NDUB4	combined	European	35429	NA	1.8e-09	0.001	10000	17	309.582	Ferkingstad	10.1038/s41588-021-00978-w	EDTA plasma using SomaScan¬Æ by SomaLogic (version 4; 4,907 aptamers)	age, sex, sample age	inverse rank normal	normalized SD
proteins	10693_43_10693_43_KLRG2_KLRG2	combined	European	35427	NA	1.8e-09	0.001	10000	7	242.996	Ferkingstad	10.1038/s41588-021-00978-w	EDTA plasma using SomaScan¬Æ by SomaLogic (version 4; 4,907 aptamers)	age, sex, sample age	inverse rank normal	normalized SD
proteins	10695_12_10695_12_WFDC10B_WF10B	combined	European	35360	NA	1.8e-09	0.001	10000	2	44.5522	Ferkingstad	10.1038/s41588-021-00978-w	EDTA plasma using SomaScan¬Æ by SomaLogic (version 4; 4,907 aptamers)	age, sex, sample age	inverse rank normal	normalized SD
proteins	10699_52_10699_52_LRP1_LRP1	combined	European	35356	NA	1.8e-09	0.001	10000	1	49.7949	Ferkingstad	10.1038/s41588-021-00978-w	EDTA plasma using SomaScan¬Æ by SomaLogic (version 4; 4,907 aptamers)	age, sex, sample age	inverse rank normal	normalized SD
proteins	10700_10_10700_10_IGSF11_IGS11	combined	European	35427	NA	1.8e-09	0.001	10000	4	51.2577	Ferkingstad	10.1038/s41588-021-00978-w	EDTA plasma using SomaScan¬Æ by SomaLogic (version 4; 4,907 aptamers)	age, sex, sample age	inverse rank normal	normalized SD
proteins	10702_1_10702_1_COL28A1_COSA1	combined	European	35362	NA	1.8e-09	0.001	10000	9	37.588	Ferkingstad	10.1038/s41588-021-00978-w	EDTA plasma using SomaScan¬Æ by SomaLogic (version 4; 4,907 aptamers)	age, sex, sample age	inverse rank normal	normalized SD
proteins	10703_203_10703_203_SUDS3_SDS3	combined	European	35429	NA	1.8e-09	0.001	10000	6	74.6416	Ferkingstad	10.1038/s41588-021-00978-w	EDTA plasma using SomaScan¬Æ by SomaLogic (version 4; 4,907 aptamers)	age, sex, sample age	inverse rank normal	normalized SD
proteins	10704_91_10704_91_LRMP_LRMP	combined	European	35328	NA	1.8e-09	0.001	10000	2	56.6896	Ferkingstad	10.1038/s41588-021-00978-w	EDTA plasma using SomaScan¬Æ by SomaLogic (version 4; 4,907 aptamers)	age, sex, sample age	inverse rank normal	normalized SD
proteins	10705_14_10705_14_ST6GALNAC3_SIA7C	combined	European	35427	NA	1.8e-09	0.001	10000	2	31.731	Ferkingstad	10.1038/s41588-021-00978-w	EDTA plasma using SomaScan¬Æ by SomaLogic (version 4; 4,907 aptamers)	age, sex, sample age	inverse rank normal	normalized SD
proteins	10708_3_10708_3_GNRH2_GON2	combined	European	35366	NA	1.8e-09	0.001	10000	5	115.879	Ferkingstad	10.1038/s41588-021-00978-w	EDTA plasma using SomaScan¬Æ by SomaLogic (version 4; 4,907 aptamers)	age, sex, sample age	inverse rank normal	normalized SD
proteins	10710_23_10710_23_ZPBP2_ZPBP2	combined	European	35427	NA	1.8e-09	0.001	10000	3	40.66	Ferkingstad	10.1038/s41588-021-00978-w	EDTA plasma using SomaScan¬Æ by SomaLogic (version 4; 4,907 aptamers)	age, sex, sample age	inverse rank normal	normalized SD
proteins	10713_151_10713_151_CD300LB_CLM7	combined	European	35358	NA	1.8e-09	0.001	10000	2	67.8889	Ferkingstad	10.1038/s41588-021-00978-w	EDTA plasma using SomaScan¬Æ by SomaLogic (version 4; 4,907 aptamers)	age, sex, sample age	inverse rank normal	normalized SD
proteins	10714_7_10714_7_ACE_ACE	combined	European	35364	NA	1.8e-09	0.001	10000	19	521.485	Ferkingstad	10.1038/s41588-021-00978-w	EDTA plasma using SomaScan¬Æ by SomaLogic (version 4; 4,907 aptamers)	age, sex, sample age	inverse rank normal	normalized SD
proteins	10716_35_10716_35_PSMD5_PSMD5	combined	European	35342	NA	1.8e-09	0.001	10000	4	88.1665	Ferkingstad	10.1038/s41588-021-00978-w	EDTA plasma using SomaScan¬Æ by SomaLogic (version 4; 4,907 aptamers)	age, sex, sample age	inverse rank normal	normalized SD
proteins	10722_13_10722_13_SYK_KSYK	combined	European	35346	NA	1.8e-09	0.001	10000	2	92.4237	Ferkingstad	10.1038/s41588-021-00978-w	EDTA plasma using SomaScan¬Æ by SomaLogic (version 4; 4,907 aptamers)	age, sex, sample age	inverse rank normal	normalized SD
proteins	10731_10_10731_10_HS3ST5_HS3S5	combined	European	35362	NA	1.8e-09	0.001	10000	8	172.118	Ferkingstad	10.1038/s41588-021-00978-w	EDTA plasma using SomaScan¬Æ by SomaLogic (version 4; 4,907 aptamers)	age, sex, sample age	inverse rank normal	normalized SD
proteins	10734_339_10734_339_GAL3ST2_G3ST2	combined	European	35429	NA	1.8e-09	0.001	10000	13	168.604	Ferkingstad	10.1038/s41588-021-00978-w	EDTA plasma using SomaScan¬Æ by SomaLogic (version 4; 4,907 aptamers)	age, sex, sample age	inverse rank normal	normalized SD
proteins	10737_96_10737_96_SERPINB1_Serpin_B1	combined	European	35351	NA	1.8e-09	0.001	10000	4	75.8072	Ferkingstad	10.1038/s41588-021-00978-w	EDTA plasma using SomaScan¬Æ by SomaLogic (version 4; 4,907 aptamers)	age, sex, sample age	inverse rank normal	normalized SD
proteins	10748_216_10748_216_PCDHB2_PCDB2	combined	European	35429	NA	1.8e-09	0.001	10000	8	136.396	Ferkingstad	10.1038/s41588-021-00978-w	EDTA plasma using SomaScan¬Æ by SomaLogic (version 4; 4,907 aptamers)	age, sex, sample age	inverse rank normal	normalized SD
proteins	10752_8_10752_8_CDYL2_CDYL2	combined	European	35428	NA	1.8e-09	0.001	10000	6	115.961	Ferkingstad	10.1038/s41588-021-00978-w	EDTA plasma using SomaScan¬Æ by SomaLogic (version 4; 4,907 aptamers)	age, sex, sample age	inverse rank normal	normalized SD
proteins	10753_31_10753_31_ADAM7_ADAM7	combined	European	35349	NA	1.8e-09	0.001	10000	4	318.433	Ferkingstad	10.1038/s41588-021-00978-w	EDTA plasma using SomaScan¬Æ by SomaLogic (version 4; 4,907 aptamers)	age, sex, sample age	inverse rank normal	normalized SD
proteins	10754_113_10754_113_PROK2_Prokineticin_2	combined	European	35428	NA	1.8e-09	0.001	10000	16	374.025	Ferkingstad	10.1038/s41588-021-00978-w	EDTA plasma using SomaScan¬Æ by SomaLogic (version 4; 4,907 aptamers)	age, sex, sample age	inverse rank normal	normalized SD
proteins	10756_34_10756_34_UCN3_UCN3	combined	European	35356	NA	1.8e-09	0.001	10000	2	59.756	Ferkingstad	10.1038/s41588-021-00978-w	EDTA plasma using SomaScan¬Æ by SomaLogic (version 4; 4,907 aptamers)	age, sex, sample age	inverse rank normal	normalized SD
proteins	10758_2_10758_2_KERA_KERA	combined	European	35429	NA	1.8e-09	0.001	10000	9	164.298	Ferkingstad	10.1038/s41588-021-00978-w	EDTA plasma using SomaScan¬Æ by SomaLogic (version 4; 4,907 aptamers)	age, sex, sample age	inverse rank normal	normalized SD
proteins	10760_107_10760_107_GRIA4_GRIA4	combined	European	35433	NA	1.8e-09	0.001	10000	8	154.12	Ferkingstad	10.1038/s41588-021-00978-w	EDTA plasma using SomaScan¬Æ by SomaLogic (version 4; 4,907 aptamers)	age, sex, sample age	inverse rank normal	normalized SD
proteins	10761_5_10761_5_TMED2_TMED2	combined	European	35428	NA	1.8e-09	0.001	10000	4	96.6487	Ferkingstad	10.1038/s41588-021-00978-w	EDTA plasma using SomaScan¬Æ by SomaLogic (version 4; 4,907 aptamers)	age, sex, sample age	inverse rank normal	normalized SD
proteins	10762_2_10762_2_KLRG2_KLRG2	combined	European	35362	NA	1.8e-09	0.001	10000	5	151.859	Ferkingstad	10.1038/s41588-021-00978-w	EDTA plasma using SomaScan¬Æ by SomaLogic (version 4; 4,907 aptamers)	age, sex, sample age	inverse rank normal	normalized SD
proteins	10767_52_10767_52_GPR64_GPR64	combined	European	35428	NA	1.8e-09	0.001	10000	5	60.4471	Ferkingstad	10.1038/s41588-021-00978-w	EDTA plasma using SomaScan¬Æ by SomaLogic (version 4; 4,907 aptamers)	age, sex, sample age	inverse rank normal	normalized SD
proteins	10772_21_10772_21_CSGALNACT2_CGAT2	combined	European	35429	NA	1.8e-09	0.001	10000	6	150.394	Ferkingstad	10.1038/s41588-021-00978-w	EDTA plasma using SomaScan¬Æ by SomaLogic (version 4; 4,907 aptamers)	age, sex, sample age	inverse rank normal	normalized SD
proteins	10781_19_10781_19_CLEC4G_CLC4G	combined	European	35427	NA	1.8e-09	0.001	10000	7	204.246	Ferkingstad	10.1038/s41588-021-00978-w	EDTA plasma using SomaScan¬Æ by SomaLogic (version 4; 4,907 aptamers)	age, sex, sample age	inverse rank normal	normalized SD
proteins	10785_8_10785_8_LRRC52_LRC52	combined	European	35427	NA	1.8e-09	0.001	10000	5	155.161	Ferkingstad	10.1038/s41588-021-00978-w	EDTA plasma using SomaScan¬Æ by SomaLogic (version 4; 4,907 aptamers)	age, sex, sample age	inverse rank normal	normalized SD
proteins	10798_4_10798_4_CD300E_CLM2	combined	European	35428	NA	1.8e-09	0.001	10000	5	82.6967	Ferkingstad	10.1038/s41588-021-00978-w	EDTA plasma using SomaScan¬Æ by SomaLogic (version 4; 4,907 aptamers)	age, sex, sample age	inverse rank normal	normalized SD
proteins	10800_15_10800_15_SERPINH1_Collagen_binding_protein	combined	European	35363	NA	1.8e-09	0.001	10000	9	74.6629	Ferkingstad	10.1038/s41588-021-00978-w	EDTA plasma using SomaScan¬Æ by SomaLogic (version 4; 4,907 aptamers)	age, sex, sample age	inverse rank normal	normalized SD
proteins	10809_14_10809_14_KLRB1_KLRB1	combined	European	35427	NA	1.8e-09	0.001	10000	8	71.3002	Ferkingstad	10.1038/s41588-021-00978-w	EDTA plasma using SomaScan¬Æ by SomaLogic (version 4; 4,907 aptamers)	age, sex, sample age	inverse rank normal	normalized SD
proteins	10814_7_10814_7_CD1A_CD1A	combined	European	35429	NA	1.8e-09	0.001	10000	11	142.767	Ferkingstad	10.1038/s41588-021-00978-w	EDTA plasma using SomaScan¬Æ by SomaLogic (version 4; 4,907 aptamers)	age, sex, sample age	inverse rank normal	normalized SD
proteins	10815_2_10815_2_HABP4_HABP4	combined	European	35345	NA	1.8e-09	0.001	10000	6	411.055	Ferkingstad	10.1038/s41588-021-00978-w	EDTA plasma using SomaScan¬Æ by SomaLogic (version 4; 4,907 aptamers)	age, sex, sample age	inverse rank normal	normalized SD
proteins	10816_150_10816_150_PILRA_PILRA_isoform_FDF03_M14	combined	European	35357	NA	1.8e-09	0.001	10000	22	756.912	Ferkingstad	10.1038/s41588-021-00978-w	EDTA plasma using SomaScan¬Æ by SomaLogic (version 4; 4,907 aptamers)	age, sex, sample age	inverse rank normal	normalized SD
proteins	10817_26_10817_26_TOMM20L_TO20L	combined	European	35429	NA	1.8e-09	0.001	10000	9	209.655	Ferkingstad	10.1038/s41588-021-00978-w	EDTA plasma using SomaScan¬Æ by SomaLogic (version 4; 4,907 aptamers)	age, sex, sample age	inverse rank normal	normalized SD
proteins	10818_36_10818_36_SMPD1_ASM	combined	European	35369	NA	1.8e-09	0.001	10000	33	243.382	Ferkingstad	10.1038/s41588-021-00978-w	EDTA plasma using SomaScan¬Æ by SomaLogic (version 4; 4,907 aptamers)	age, sex, sample age	inverse rank normal	normalized SD
proteins	10825_12_10825_12_VSIG10_VSI10	combined	European	35326	NA	1.8e-09	0.001	10000	3	41.5742	Ferkingstad	10.1038/s41588-021-00978-w	EDTA plasma using SomaScan¬Æ by SomaLogic (version 4; 4,907 aptamers)	age, sex, sample age	inverse rank normal	normalized SD
proteins	10827_67_10827_67_LINGO3_LIGO3	combined	European	35357	NA	1.8e-09	0.001	10000	1	0.478193	Ferkingstad	10.1038/s41588-021-00978-w	EDTA plasma using SomaScan¬Æ by SomaLogic (version 4; 4,907 aptamers)	age, sex, sample age	inverse rank normal	normalized SD
proteins	10830_5_10830_5_EFCAB14_K0494	combined	European	35427	NA	1.8e-09	0.001	10000	2	44.1874	Ferkingstad	10.1038/s41588-021-00978-w	EDTA plasma using SomaScan¬Æ by SomaLogic (version 4; 4,907 aptamers)	age, sex, sample age	inverse rank normal	normalized SD
proteins	10832_24_10832_24_B4GALT6_B4GT6	combined	European	35361	NA	1.8e-09	0.001	10000	19	241.091	Ferkingstad	10.1038/s41588-021-00978-w	EDTA plasma using SomaScan¬Æ by SomaLogic (version 4; 4,907 aptamers)	age, sex, sample age	inverse rank normal	normalized SD
proteins	10833_64_10833_64_HHIP_HHIP	combined	European	35426	NA	1.8e-09	0.001	10000	9	114.688	Ferkingstad	10.1038/s41588-021-00978-w	EDTA plasma using SomaScan¬Æ by SomaLogic (version 4; 4,907 aptamers)	age, sex, sample age	inverse rank normal	normalized SD
proteins	10835_25_10835_25_A4GNT_A4GCT	combined	European	35426	NA	1.8e-09	0.001	10000	5	69.9957	Ferkingstad	10.1038/s41588-021-00978-w	EDTA plasma using SomaScan¬Æ by SomaLogic (version 4; 4,907 aptamers)	age, sex, sample age	inverse rank normal	normalized SD
proteins	10842_7_10842_7_GCNT4_GCNT4	combined	European	35429	NA	1.8e-09	0.001	10000	6	121.857	Ferkingstad	10.1038/s41588-021-00978-w	EDTA plasma using SomaScan¬Æ by SomaLogic (version 4; 4,907 aptamers)	age, sex, sample age	inverse rank normal	normalized SD
proteins	10847_1_10847_1_SIGLEC15_SIG15	combined	European	35429	NA	1.8e-09	0.001	10000	7	136.739	Ferkingstad	10.1038/s41588-021-00978-w	EDTA plasma using SomaScan¬Æ by SomaLogic (version 4; 4,907 aptamers)	age, sex, sample age	inverse rank normal	normalized SD
proteins	10848_137_10848_137_BTNL3_BTNL3	combined	European	35429	NA	1.8e-09	0.001	10000	5	118.992	Ferkingstad	10.1038/s41588-021-00978-w	EDTA plasma using SomaScan¬Æ by SomaLogic (version 4; 4,907 aptamers)	age, sex, sample age	inverse rank normal	normalized SD
proteins	10851_77_10851_77_EBI3_IL27B	combined	European	35379	NA	1.8e-09	0.001	10000	21	587.484	Ferkingstad	10.1038/s41588-021-00978-w	EDTA plasma using SomaScan¬Æ by SomaLogic (version 4; 4,907 aptamers)	age, sex, sample age	inverse rank normal	normalized SD
proteins	10852_114_10852_114_HNRNPDL_HNRDL	combined	European	35351	NA	1.8e-09	0.001	10000	4	58.946	Ferkingstad	10.1038/s41588-021-00978-w	EDTA plasma using SomaScan¬Æ by SomaLogic (version 4; 4,907 aptamers)	age, sex, sample age	inverse rank normal	normalized SD
proteins	10866_60_10866_60_SMEK1_P4R3A	combined	European	35427	NA	1.8e-09	0.001	10000	6	68.1013	Ferkingstad	10.1038/s41588-021-00978-w	EDTA plasma using SomaScan¬Æ by SomaLogic (version 4; 4,907 aptamers)	age, sex, sample age	inverse rank normal	normalized SD
proteins	10876_300_10876_300_BRAT1_BRAT1	combined	European	35428	NA	1.8e-09	0.001	10000	3	50.2018	Ferkingstad	10.1038/s41588-021-00978-w	EDTA plasma using SomaScan¬Æ by SomaLogic (version 4; 4,907 aptamers)	age, sex, sample age	inverse rank normal	normalized SD
proteins	10880_38_10880_38_FAM163B_F163B	combined	European	35357	NA	1.8e-09	0.001	10000	7	195.515	Ferkingstad	10.1038/s41588-021-00978-w	EDTA plasma using SomaScan¬Æ by SomaLogic (version 4; 4,907 aptamers)	age, sex, sample age	inverse rank normal	normalized SD
proteins	10882_12_10882_12_DSC1_Desmocollin_1	combined	European	35429	NA	1.8e-09	0.001	10000	7	101.008	Ferkingstad	10.1038/s41588-021-00978-w	EDTA plasma using SomaScan¬Æ by SomaLogic (version 4; 4,907 aptamers)	age, sex, sample age	inverse rank normal	normalized SD
proteins	10885_36_10885_36_C6orf89_CF089	combined	European	35362	NA	1.8e-09	0.001	10000	7	101.085	Ferkingstad	10.1038/s41588-021-00978-w	EDTA plasma using SomaScan¬Æ by SomaLogic (version 4; 4,907 aptamers)	age, sex, sample age	inverse rank normal	normalized SD
proteins	10889_2_10889_2_MRAP2_MRAP2	combined	European	35367	NA	1.8e-09	0.001	10000	4	37.3861	Ferkingstad	10.1038/s41588-021-00978-w	EDTA plasma using SomaScan¬Æ by SomaLogic (version 4; 4,907 aptamers)	age, sex, sample age	inverse rank normal	normalized SD
proteins	10890_135_10890_135_LCTL_LCTL	combined	European	35430	NA	1.8e-09	0.001	10000	5	88.1691	Ferkingstad	10.1038/s41588-021-00978-w	EDTA plasma using SomaScan¬Æ by SomaLogic (version 4; 4,907 aptamers)	age, sex, sample age	inverse rank normal	normalized SD
proteins	10892_8_10892_8_OSMR_OSMR	combined	European	35429	NA	1.8e-09	0.001	10000	7	82.962	Ferkingstad	10.1038/s41588-021-00978-w	EDTA plasma using SomaScan¬Æ by SomaLogic (version 4; 4,907 aptamers)	age, sex, sample age	inverse rank normal	normalized SD
proteins	10895_28_10895_28_TMPRSS11B_TM11B	combined	European	35429	NA	1.8e-09	0.001	10000	4	94.3975	Ferkingstad	10.1038/s41588-021-00978-w	EDTA plasma using SomaScan¬Æ by SomaLogic (version 4; 4,907 aptamers)	age, sex, sample age	inverse rank normal	normalized SD
proteins	10900_272_10900_272_STMN2_STMN2	combined	European	35361	NA	1.8e-09	0.001	10000	4	93.7157	Ferkingstad	10.1038/s41588-021-00978-w	EDTA plasma using SomaScan¬Æ by SomaLogic (version 4; 4,907 aptamers)	age, sex, sample age	inverse rank normal	normalized SD
proteins	10902_53_10902_53_ASPRV1_APRV1	combined	European	35384	NA	1.8e-09	0.001	10000	14	70.1282	Ferkingstad	10.1038/s41588-021-00978-w	EDTA plasma using SomaScan¬Æ by SomaLogic (version 4; 4,907 aptamers)	age, sex, sample age	inverse rank normal	normalized SD
proteins	10903_50_10903_50_STX8_STX8	combined	European	35359	NA	1.8e-09	0.001	10000	4	52.5405	Ferkingstad	10.1038/s41588-021-00978-w	EDTA plasma using SomaScan¬Æ by SomaLogic (version 4; 4,907 aptamers)	age, sex, sample age	inverse rank normal	normalized SD
proteins	10907_116_10907_116_NTM_NTRI	combined	European	35362	NA	1.8e-09	0.001	10000	12	373.02	Ferkingstad	10.1038/s41588-021-00978-w	EDTA plasma using SomaScan¬Æ by SomaLogic (version 4; 4,907 aptamers)	age, sex, sample age	inverse rank normal	normalized SD
proteins	10908_2_10908_2_GALNT13_GLT13	combined	European	35359	NA	1.8e-09	0.001	10000	4	48.0395	Ferkingstad	10.1038/s41588-021-00978-w	EDTA plasma using SomaScan¬Æ by SomaLogic (version 4; 4,907 aptamers)	age, sex, sample age	inverse rank normal	normalized SD
proteins	10910_6_10910_6_CEACAM4_CEAM4	combined	European	35430	NA	1.8e-09	0.001	10000	4	103.092	Ferkingstad	10.1038/s41588-021-00978-w	EDTA plasma using SomaScan¬Æ by SomaLogic (version 4; 4,907 aptamers)	age, sex, sample age	inverse rank normal	normalized SD
proteins	10916_44_10916_44_PLA2R1_PLA2R	combined	European	35378	NA	1.8e-09	0.001	10000	30	363.325	Ferkingstad	10.1038/s41588-021-00978-w	EDTA plasma using SomaScan¬Æ by SomaLogic (version 4; 4,907 aptamers)	age, sex, sample age	inverse rank normal	normalized SD
proteins	10917_40_10917_40_GNGT2_GBGT2	combined	European	35354	NA	1.8e-09	0.001	10000	2	32.8962	Ferkingstad	10.1038/s41588-021-00978-w	EDTA plasma using SomaScan¬Æ by SomaLogic (version 4; 4,907 aptamers)	age, sex, sample age	inverse rank normal	normalized SD
proteins	10924_258_10924_258_CYB5D2_NEUFC	combined	European	35429	NA	1.8e-09	0.001	10000	8	226.474	Ferkingstad	10.1038/s41588-021-00978-w	EDTA plasma using SomaScan¬Æ by SomaLogic (version 4; 4,907 aptamers)	age, sex, sample age	inverse rank normal	normalized SD
proteins	10933_107_10933_107_CALN1_CABP8	combined	European	35432	NA	1.8e-09	0.001	10000	6	114.804	Ferkingstad	10.1038/s41588-021-00978-w	EDTA plasma using SomaScan¬Æ by SomaLogic (version 4; 4,907 aptamers)	age, sex, sample age	inverse rank normal	normalized SD
proteins	10938_13_10938_13_CD58_sLFA_3	combined	European	35432	NA	1.8e-09	0.001	10000	8	143.977	Ferkingstad	10.1038/s41588-021-00978-w	EDTA plasma using SomaScan¬Æ by SomaLogic (version 4; 4,907 aptamers)	age, sex, sample age	inverse rank normal	normalized SD
proteins	10939_16_10939_16_PLEKHA4_PKHA4	combined	European	35432	NA	1.8e-09	0.001	10000	5	95.1687	Ferkingstad	10.1038/s41588-021-00978-w	EDTA plasma using SomaScan¬Æ by SomaLogic (version 4; 4,907 aptamers)	age, sex, sample age	inverse rank normal	normalized SD
proteins	10940_25_10940_25_SRL_SRCA	combined	European	35436	NA	1.8e-09	0.001	10000	7	131.852	Ferkingstad	10.1038/s41588-021-00978-w	EDTA plasma using SomaScan¬Æ by SomaLogic (version 4; 4,907 aptamers)	age, sex, sample age	inverse rank normal	normalized SD
proteins	10945_11_10945_11_STX6_Syntaxin_6	combined	European	35432	NA	1.8e-09	0.001	10000	4	86.8258	Ferkingstad	10.1038/s41588-021-00978-w	EDTA plasma using SomaScan¬Æ by SomaLogic (version 4; 4,907 aptamers)	age, sex, sample age	inverse rank normal	normalized SD
proteins	10948_14_10948_14_PLD3_PLD3	combined	European	35368	NA	1.8e-09	0.001	10000	5	45.4982	Ferkingstad	10.1038/s41588-021-00978-w	EDTA plasma using SomaScan¬Æ by SomaLogic (version 4; 4,907 aptamers)	age, sex, sample age	inverse rank normal	normalized SD
proteins	10949_59_10949_59_RPLP2_RLA2	combined	European	35329	NA	1.8e-09	0.001	10000	1	49.3838	Ferkingstad	10.1038/s41588-021-00978-w	EDTA plasma using SomaScan¬Æ by SomaLogic (version 4; 4,907 aptamers)	age, sex, sample age	inverse rank normal	normalized SD
proteins	10953_14_10953_14_CLEC2A_CLC2A	combined	European	35431	NA	1.8e-09	0.001	10000	8	177.154	Ferkingstad	10.1038/s41588-021-00978-w	EDTA plasma using SomaScan¬Æ by SomaLogic (version 4; 4,907 aptamers)	age, sex, sample age	inverse rank normal	normalized SD
proteins	10955_4_10955_4_CLEC10A_CLC10	combined	European	35432	NA	1.8e-09	0.001	10000	5	87.8477	Ferkingstad	10.1038/s41588-021-00978-w	EDTA plasma using SomaScan¬Æ by SomaLogic (version 4; 4,907 aptamers)	age, sex, sample age	inverse rank normal	normalized SD
proteins	10956_82_10956_82_GCSH_GCSH	combined	European	35369	NA	1.8e-09	0.001	10000	2	57.47	Ferkingstad	10.1038/s41588-021-00978-w	EDTA plasma using SomaScan¬Æ by SomaLogic (version 4; 4,907 aptamers)	age, sex, sample age	inverse rank normal	normalized SD
proteins	10959_125_10959_125_BET1L_BET1L	combined	European	35432	NA	1.8e-09	0.001	10000	6	76.3722	Ferkingstad	10.1038/s41588-021-00978-w	EDTA plasma using SomaScan¬Æ by SomaLogic (version 4; 4,907 aptamers)	age, sex, sample age	inverse rank normal	normalized SD
proteins	10961_15_10961_15_RARRES3_TIG3	combined	European	35363	NA	1.8e-09	0.001	10000	4	149.874	Ferkingstad	10.1038/s41588-021-00978-w	EDTA plasma using SomaScan¬Æ by SomaLogic (version 4; 4,907 aptamers)	age, sex, sample age	inverse rank normal	normalized SD
proteins	10974_20_10974_20_SPINK7_ISK7	combined	European	35432	NA	1.8e-09	0.001	10000	11	66.48	Ferkingstad	10.1038/s41588-021-00978-w	EDTA plasma using SomaScan¬Æ by SomaLogic (version 4; 4,907 aptamers)	age, sex, sample age	inverse rank normal	normalized SD
proteins	10975_59_10975_59_MUCL1_MUCL1	combined	European	35432	NA	1.8e-09	0.001	10000	4	178.431	Ferkingstad	10.1038/s41588-021-00978-w	EDTA plasma using SomaScan¬Æ by SomaLogic (version 4; 4,907 aptamers)	age, sex, sample age	inverse rank normal	normalized SD
proteins	10977_55_10977_55_UCMA_UCMA	combined	European	35368	NA	1.8e-09	0.001	10000	10	179.082	Ferkingstad	10.1038/s41588-021-00978-w	EDTA plasma using SomaScan¬Æ by SomaLogic (version 4; 4,907 aptamers)	age, sex, sample age	inverse rank normal	normalized SD
proteins	10978_39_10978_39_GH2_SOM2	combined	European	35360	NA	1.8e-09	0.001	10000	1	0.292399	Ferkingstad	10.1038/s41588-021-00978-w	EDTA plasma using SomaScan¬Æ by SomaLogic (version 4; 4,907 aptamers)	age, sex, sample age	inverse rank normal	normalized SD
proteins	10981_56_10981_56_NRG3_NRG3	combined	European	35364	NA	1.8e-09	0.001	10000	2	38.6137	Ferkingstad	10.1038/s41588-021-00978-w	EDTA plasma using SomaScan¬Æ by SomaLogic (version 4; 4,907 aptamers)	age, sex, sample age	inverse rank normal	normalized SD
proteins	10990_21_10990_21_LRRK2_LRRK2	combined	European	35431	NA	1.8e-09	0.001	10000	9	92.1826	Ferkingstad	10.1038/s41588-021-00978-w	EDTA plasma using SomaScan¬Æ by SomaLogic (version 4; 4,907 aptamers)	age, sex, sample age	inverse rank normal	normalized SD
proteins	11067_13_11067_13_BGLAP_Osteocalcin	combined	European	35430	NA	1.8e-09	0.001	10000	5	153.042	Ferkingstad	10.1038/s41588-021-00978-w	EDTA plasma using SomaScan¬Æ by SomaLogic (version 4; 4,907 aptamers)	age, sex, sample age	inverse rank normal	normalized SD
proteins	11071_1_11071_1_IL5_IL_5	combined	European	35430	NA	1.8e-09	0.001	10000	3	42.3904	Ferkingstad	10.1038/s41588-021-00978-w	EDTA plasma using SomaScan¬Æ by SomaLogic (version 4; 4,907 aptamers)	age, sex, sample age	inverse rank normal	normalized SD
proteins	11094_104_11094_104_CLC_LPPL	combined	European	35432	NA	1.8e-09	0.001	10000	5	69.9224	Ferkingstad	10.1038/s41588-021-00978-w	EDTA plasma using SomaScan¬Æ by SomaLogic (version 4; 4,907 aptamers)	age, sex, sample age	inverse rank normal	normalized SD
proteins	11096_57_11096_57_N6AMT1_HEMK2	combined	European	35368	NA	1.8e-09	0.001	10000	5	44.9235	Ferkingstad	10.1038/s41588-021-00978-w	EDTA plasma using SomaScan¬Æ by SomaLogic (version 4; 4,907 aptamers)	age, sex, sample age	inverse rank normal	normalized SD
proteins	11098_1_11098_1_PDXK_PDXK	combined	European	35358	NA	1.8e-09	0.001	10000	9	66.5321	Ferkingstad	10.1038/s41588-021-00978-w	EDTA plasma using SomaScan¬Æ by SomaLogic (version 4; 4,907 aptamers)	age, sex, sample age	inverse rank normal	normalized SD
proteins	11101_18_11101_18_TLR4_TLR4	combined	European	35430	NA	1.8e-09	0.001	10000	2	35.2686	Ferkingstad	10.1038/s41588-021-00978-w	EDTA plasma using SomaScan¬Æ by SomaLogic (version 4; 4,907 aptamers)	age, sex, sample age	inverse rank normal	normalized SD
proteins	11102_22_11102_22_REG4_REG4	combined	European	35380	NA	1.8e-09	0.001	10000	11	61.2381	Ferkingstad	10.1038/s41588-021-00978-w	EDTA plasma using SomaScan¬Æ by SomaLogic (version 4; 4,907 aptamers)	age, sex, sample age	inverse rank normal	normalized SD
proteins	11103_24_11103_24_HSPB1_HSP_27	combined	European	35348	NA	1.8e-09	0.001	10000	11	262.749	Ferkingstad	10.1038/s41588-021-00978-w	EDTA plasma using SomaScan¬Æ by SomaLogic (version 4; 4,907 aptamers)	age, sex, sample age	inverse rank normal	normalized SD
proteins	11104_13_11104_13_CHI3L1_YKL_40	combined	European	35361	NA	1.8e-09	0.001	10000	18	498.257	Ferkingstad	10.1038/s41588-021-00978-w	EDTA plasma using SomaScan¬Æ by SomaLogic (version 4; 4,907 aptamers)	age, sex, sample age	inverse rank normal	normalized SD
proteins	11105_171_11105_171_ENO1_Alpha_enolase	combined	European	35347	NA	1.8e-09	0.001	10000	1	35.348	Ferkingstad	10.1038/s41588-021-00978-w	EDTA plasma using SomaScan¬Æ by SomaLogic (version 4; 4,907 aptamers)	age, sex, sample age	inverse rank normal	normalized SD
proteins	11107_25_11107_25_TENM3_TEN3	combined	European	35432	NA	1.8e-09	0.001	10000	4	81.2909	Ferkingstad	10.1038/s41588-021-00978-w	EDTA plasma using SomaScan¬Æ by SomaLogic (version 4; 4,907 aptamers)	age, sex, sample age	inverse rank normal	normalized SD
proteins	11109_56_11109_56_SVEP1_SVEP1	combined	European	35366	NA	1.8e-09	0.001	10000	23	161.63	Ferkingstad	10.1038/s41588-021-00978-w	EDTA plasma using SomaScan¬Æ by SomaLogic (version 4; 4,907 aptamers)	age, sex, sample age	inverse rank normal	normalized SD
proteins	11110_4_11110_4_TMEM119_TM119	combined	European	35354	NA	1.8e-09	0.001	10000	3	65.4885	Ferkingstad	10.1038/s41588-021-00978-w	EDTA plasma using SomaScan¬Æ by SomaLogic (version 4; 4,907 aptamers)	age, sex, sample age	inverse rank normal	normalized SD
proteins	11112_18_11112_18_TMEM167A_KISHA	combined	European	35426	NA	1.8e-09	0.001	10000	2	33.1745	Ferkingstad	10.1038/s41588-021-00978-w	EDTA plasma using SomaScan¬Æ by SomaLogic (version 4; 4,907 aptamers)	age, sex, sample age	inverse rank normal	normalized SD
proteins	11116_16_11116_16_C11orf87_CK087	combined	European	35430	NA	1.8e-09	0.001	10000	11	165.14	Ferkingstad	10.1038/s41588-021-00978-w	EDTA plasma using SomaScan¬Æ by SomaLogic (version 4; 4,907 aptamers)	age, sex, sample age	inverse rank normal	normalized SD
proteins	11117_2_11117_2_SPATA20_SPT20	combined	European	35432	NA	1.8e-09	0.001	10000	10	243.394	Ferkingstad	10.1038/s41588-021-00978-w	EDTA plasma using SomaScan¬Æ by SomaLogic (version 4; 4,907 aptamers)	age, sex, sample age	inverse rank normal	normalized SD
proteins	11118_107_11118_107_RAB17_RAB17	combined	European	35432	NA	1.8e-09	0.001	10000	12	197.586	Ferkingstad	10.1038/s41588-021-00978-w	EDTA plasma using SomaScan¬Æ by SomaLogic (version 4; 4,907 aptamers)	age, sex, sample age	inverse rank normal	normalized SD
proteins	11120_49_11120_49_NAT14_NAT14	combined	European	35431	NA	1.8e-09	0.001	10000	6	95.7987	Ferkingstad	10.1038/s41588-021-00978-w	EDTA plasma using SomaScan¬Æ by SomaLogic (version 4; 4,907 aptamers)	age, sex, sample age	inverse rank normal	normalized SD
proteins	11122_97_11122_97_SPG21_SPG21	combined	European	35347	NA	1.8e-09	0.001	10000	2	50.652	Ferkingstad	10.1038/s41588-021-00978-w	EDTA plasma using SomaScan¬Æ by SomaLogic (version 4; 4,907 aptamers)	age, sex, sample age	inverse rank normal	normalized SD
proteins	11126_102_11126_102_TRIO_TRIO	combined	European	35430	NA	1.8e-09	0.001	10000	2	37.0584	Ferkingstad	10.1038/s41588-021-00978-w	EDTA plasma using SomaScan¬Æ by SomaLogic (version 4; 4,907 aptamers)	age, sex, sample age	inverse rank normal	normalized SD
proteins	11128_29_11128_29_TMEM132C_T132C	combined	European	35373	NA	1.8e-09	0.001	10000	7	77.8297	Ferkingstad	10.1038/s41588-021-00978-w	EDTA plasma using SomaScan¬Æ by SomaLogic (version 4; 4,907 aptamers)	age, sex, sample age	inverse rank normal	normalized SD
proteins	11129_66_11129_66_BMP15_BMP15	combined	European	35432	NA	1.8e-09	0.001	10000	6	104.993	Ferkingstad	10.1038/s41588-021-00978-w	EDTA plasma using SomaScan¬Æ by SomaLogic (version 4; 4,907 aptamers)	age, sex, sample age	inverse rank normal	normalized SD
proteins	11130_158_11130_158_CACNB4_CACB4	combined	European	35352	NA	1.8e-09	0.001	10000	4	104.959	Ferkingstad	10.1038/s41588-021-00978-w	EDTA plasma using SomaScan¬Æ by SomaLogic (version 4; 4,907 aptamers)	age, sex, sample age	inverse rank normal	normalized SD
proteins	11134_30_11134_30_MTRF1L_RF1ML	combined	European	35370	NA	1.8e-09	0.001	10000	3	166.381	Ferkingstad	10.1038/s41588-021-00978-w	EDTA plasma using SomaScan¬Æ by SomaLogic (version 4; 4,907 aptamers)	age, sex, sample age	inverse rank normal	normalized SD
proteins	11135_5_11135_5_MRPL55_RM55	combined	European	35436	NA	1.8e-09	0.001	10000	2	108.202	Ferkingstad	10.1038/s41588-021-00978-w	EDTA plasma using SomaScan¬Æ by SomaLogic (version 4; 4,907 aptamers)	age, sex, sample age	inverse rank normal	normalized SD
proteins	11137_43_11137_43_CSF2RB_IL3RB	combined	European	35432	NA	1.8e-09	0.001	10000	5	150.99	Ferkingstad	10.1038/s41588-021-00978-w	EDTA plasma using SomaScan¬Æ by SomaLogic (version 4; 4,907 aptamers)	age, sex, sample age	inverse rank normal	normalized SD
proteins	11138_16_11138_16_RUNX3_RUNX3	combined	European	35360	NA	1.8e-09	0.001	10000	3	42.1936	Ferkingstad	10.1038/s41588-021-00978-w	EDTA plasma using SomaScan¬Æ by SomaLogic (version 4; 4,907 aptamers)	age, sex, sample age	inverse rank normal	normalized SD
proteins	11140_56_11140_56_COL1A1_CO1A1	combined	European	35369	NA	1.8e-09	0.001	10000	18	95.3831	Ferkingstad	10.1038/s41588-021-00978-w	EDTA plasma using SomaScan¬Æ by SomaLogic (version 4; 4,907 aptamers)	age, sex, sample age	inverse rank normal	normalized SD
proteins	11142_11_11142_11_ANGPTL1_ANGL1	combined	European	35363	NA	1.8e-09	0.001	10000	11	204.464	Ferkingstad	10.1038/s41588-021-00978-w	EDTA plasma using SomaScan¬Æ by SomaLogic (version 4; 4,907 aptamers)	age, sex, sample age	inverse rank normal	normalized SD
proteins	11143_32_11143_32_OLFM3_NOE3	combined	European	35432	NA	1.8e-09	0.001	10000	4	72.5439	Ferkingstad	10.1038/s41588-021-00978-w	EDTA plasma using SomaScan¬Æ by SomaLogic (version 4; 4,907 aptamers)	age, sex, sample age	inverse rank normal	normalized SD
proteins	11144_10_11144_10_DEFB116_DB116	combined	European	35432	NA	1.8e-09	0.001	10000	2	111.968	Ferkingstad	10.1038/s41588-021-00978-w	EDTA plasma using SomaScan¬Æ by SomaLogic (version 4; 4,907 aptamers)	age, sex, sample age	inverse rank normal	normalized SD
proteins	11145_72_11145_72_KIAA1549L_K154L	combined	European	35362	NA	1.8e-09	0.001	10000	11	247.928	Ferkingstad	10.1038/s41588-021-00978-w	EDTA plasma using SomaScan¬Æ by SomaLogic (version 4; 4,907 aptamers)	age, sex, sample age	inverse rank normal	normalized SD
proteins	11146_4_11146_4_TBX22_TBX22	combined	European	35432	NA	1.8e-09	0.001	10000	3	56.2801	Ferkingstad	10.1038/s41588-021-00978-w	EDTA plasma using SomaScan¬Æ by SomaLogic (version 4; 4,907 aptamers)	age, sex, sample age	inverse rank normal	normalized SD
proteins	11147_17_11147_17_TREML1_TRML1	combined	European	35368	NA	1.8e-09	0.001	10000	2	77.3935	Ferkingstad	10.1038/s41588-021-00978-w	EDTA plasma using SomaScan¬Æ by SomaLogic (version 4; 4,907 aptamers)	age, sex, sample age	inverse rank normal	normalized SD
proteins	11149_3_11149_3_TLR1_TLR1	combined	European	35430	NA	1.8e-09	0.001	10000	4	50.5872	Ferkingstad	10.1038/s41588-021-00978-w	EDTA plasma using SomaScan¬Æ by SomaLogic (version 4; 4,907 aptamers)	age, sex, sample age	inverse rank normal	normalized SD
proteins	11152_46_11152_46_KLK13_kallikrein_13	combined	European	35368	NA	1.8e-09	0.001	10000	15	306.049	Ferkingstad	10.1038/s41588-021-00978-w	EDTA plasma using SomaScan¬Æ by SomaLogic (version 4; 4,907 aptamers)	age, sex, sample age	inverse rank normal	normalized SD
proteins	11154_3_11154_3_NFE2L1_NF2L1	combined	European	35365	NA	1.8e-09	0.001	10000	3	56.7892	Ferkingstad	10.1038/s41588-021-00978-w	EDTA plasma using SomaScan¬Æ by SomaLogic (version 4; 4,907 aptamers)	age, sex, sample age	inverse rank normal	normalized SD
proteins	11155_16_11155_16_COL6A5_CO6A5	combined	European	35432	NA	1.8e-09	0.001	10000	3	44.9614	Ferkingstad	10.1038/s41588-021-00978-w	EDTA plasma using SomaScan¬Æ by SomaLogic (version 4; 4,907 aptamers)	age, sex, sample age	inverse rank normal	normalized SD
proteins	11158_40_11158_40_CCDC64_BICR1	combined	European	35431	NA	1.8e-09	0.001	10000	4	56.8195	Ferkingstad	10.1038/s41588-021-00978-w	EDTA plasma using SomaScan¬Æ by SomaLogic (version 4; 4,907 aptamers)	age, sex, sample age	inverse rank normal	normalized SD
proteins	11160_56_11160_56_RNF122_RN122	combined	European	35431	NA	1.8e-09	0.001	10000	9	67.4027	Ferkingstad	10.1038/s41588-021-00978-w	EDTA plasma using SomaScan¬Æ by SomaLogic (version 4; 4,907 aptamers)	age, sex, sample age	inverse rank normal	normalized SD
proteins	11161_5_11161_5_SPG20_SPG20	combined	European	35378	NA	1.8e-09	0.001	10000	5	39.261	Ferkingstad	10.1038/s41588-021-00978-w	EDTA plasma using SomaScan¬Æ by SomaLogic (version 4; 4,907 aptamers)	age, sex, sample age	inverse rank normal	normalized SD
proteins	11162_37_11162_37_EQTN_EQTN	combined	European	35430	NA	1.8e-09	0.001	10000	3	76.7289	Ferkingstad	10.1038/s41588-021-00978-w	EDTA plasma using SomaScan¬Æ by SomaLogic (version 4; 4,907 aptamers)	age, sex, sample age	inverse rank normal	normalized SD
proteins	11163_7_11163_7_FAM162B_F162B	combined	European	35432	NA	1.8e-09	0.001	10000	4	73.3352	Ferkingstad	10.1038/s41588-021-00978-w	EDTA plasma using SomaScan¬Æ by SomaLogic (version 4; 4,907 aptamers)	age, sex, sample age	inverse rank normal	normalized SD
proteins	11164_7_11164_7_TENM2_TEN2	combined	European	35432	NA	1.8e-09	0.001	10000	4	160.005	Ferkingstad	10.1038/s41588-021-00978-w	EDTA plasma using SomaScan¬Æ by SomaLogic (version 4; 4,907 aptamers)	age, sex, sample age	inverse rank normal	normalized SD
proteins	11167_6_11167_6_MTMR1_MTMR1	combined	European	35432	NA	1.8e-09	0.001	10000	8	134.231	Ferkingstad	10.1038/s41588-021-00978-w	EDTA plasma using SomaScan¬Æ by SomaLogic (version 4; 4,907 aptamers)	age, sex, sample age	inverse rank normal	normalized SD
proteins	11168_3_11168_3_MEGF10_MEG10	combined	European	35431	NA	1.8e-09	0.001	10000	5	121.974	Ferkingstad	10.1038/s41588-021-00978-w	EDTA plasma using SomaScan¬Æ by SomaLogic (version 4; 4,907 aptamers)	age, sex, sample age	inverse rank normal	normalized SD
proteins	11171_25_11171_25_FLNA_filamin_A	combined	European	35354	NA	1.8e-09	0.001	10000	1	30.7491	Ferkingstad	10.1038/s41588-021-00978-w	EDTA plasma using SomaScan¬Æ by SomaLogic (version 4; 4,907 aptamers)	age, sex, sample age	inverse rank normal	normalized SD
proteins	11173_29_11173_29_MILR1_MILR1	combined	European	35371	NA	1.8e-09	0.001	10000	5	53.5994	Ferkingstad	10.1038/s41588-021-00978-w	EDTA plasma using SomaScan¬Æ by SomaLogic (version 4; 4,907 aptamers)	age, sex, sample age	inverse rank normal	normalized SD
proteins	11174_8_11174_8_THSD7A_THS7A	combined	European	35430	NA	1.8e-09	0.001	10000	6	92.7232	Ferkingstad	10.1038/s41588-021-00978-w	EDTA plasma using SomaScan¬Æ by SomaLogic (version 4; 4,907 aptamers)	age, sex, sample age	inverse rank normal	normalized SD
proteins	11175_45_11175_45_LPCAT2_PCAT2	combined	European	35378	NA	1.8e-09	0.001	10000	2	53.5235	Ferkingstad	10.1038/s41588-021-00978-w	EDTA plasma using SomaScan¬Æ by SomaLogic (version 4; 4,907 aptamers)	age, sex, sample age	inverse rank normal	normalized SD
proteins	11177_16_11177_16_KRT5_K2C5	combined	European	35375	NA	1.8e-09	0.001	10000	14	83.2382	Ferkingstad	10.1038/s41588-021-00978-w	EDTA plasma using SomaScan¬Æ by SomaLogic (version 4; 4,907 aptamers)	age, sex, sample age	inverse rank normal	normalized SD
proteins	11178_21_11178_21_SVEP1_SVEP1	combined	European	35366	NA	1.8e-09	0.001	10000	20	192.747	Ferkingstad	10.1038/s41588-021-00978-w	EDTA plasma using SomaScan¬Æ by SomaLogic (version 4; 4,907 aptamers)	age, sex, sample age	inverse rank normal	normalized SD
proteins	11179_7_11179_7_TSSK1B_TSSK1	combined	European	35430	NA	1.8e-09	0.001	10000	4	47.7117	Ferkingstad	10.1038/s41588-021-00978-w	EDTA plasma using SomaScan¬Æ by SomaLogic (version 4; 4,907 aptamers)	age, sex, sample age	inverse rank normal	normalized SD
proteins	11180_17_11180_17_SMARCC1_SMRC1	combined	European	35432	NA	1.8e-09	0.001	10000	7	120.588	Ferkingstad	10.1038/s41588-021-00978-w	EDTA plasma using SomaScan¬Æ by SomaLogic (version 4; 4,907 aptamers)	age, sex, sample age	inverse rank normal	normalized SD
proteins	11185_145_11185_145_GCH1_GCH1	combined	European	35432	NA	1.8e-09	0.001	10000	5	145.888	Ferkingstad	10.1038/s41588-021-00978-w	EDTA plasma using SomaScan¬Æ by SomaLogic (version 4; 4,907 aptamers)	age, sex, sample age	inverse rank normal	normalized SD
proteins	11186_12_11186_12_TMEM52_TMM52	combined	European	35361	NA	1.8e-09	0.001	10000	1	62.693	Ferkingstad	10.1038/s41588-021-00978-w	EDTA plasma using SomaScan¬Æ by SomaLogic (version 4; 4,907 aptamers)	age, sex, sample age	inverse rank normal	normalized SD
proteins	11187_11_11187_11_CLEC12A_CL12A	combined	European	35430	NA	1.8e-09	0.001	10000	15	833.206	Ferkingstad	10.1038/s41588-021-00978-w	EDTA plasma using SomaScan¬Æ by SomaLogic (version 4; 4,907 aptamers)	age, sex, sample age	inverse rank normal	normalized SD
proteins	11190_129_11190_129_YME1L1_YMEL1	combined	European	35330	NA	1.8e-09	0.001	10000	2	78.0495	Ferkingstad	10.1038/s41588-021-00978-w	EDTA plasma using SomaScan¬Æ by SomaLogic (version 4; 4,907 aptamers)	age, sex, sample age	inverse rank normal	normalized SD
proteins	11192_168_11192_168_TINAGL1_TINAL	combined	European	35431	NA	1.8e-09	0.001	10000	17	68.3195	Ferkingstad	10.1038/s41588-021-00978-w	EDTA plasma using SomaScan¬Æ by SomaLogic (version 4; 4,907 aptamers)	age, sex, sample age	inverse rank normal	normalized SD
proteins	11193_27_11193_27_HNF1A_HNF1A	combined	European	34957	NA	1.8e-09	0.001	10000	1	37.6385	Ferkingstad	10.1038/s41588-021-00978-w	EDTA plasma using SomaScan¬Æ by SomaLogic (version 4; 4,907 aptamers)	age, sex, sample age	inverse rank normal	normalized SD
proteins	11194_6_11194_6_SIT1_SIT1	combined	European	35360	NA	1.8e-09	0.001	10000	1	2.66882	Ferkingstad	10.1038/s41588-021-00978-w	EDTA plasma using SomaScan¬Æ by SomaLogic (version 4; 4,907 aptamers)	age, sex, sample age	inverse rank normal	normalized SD
proteins	11196_31_11196_31_COL6A3_Collagen_alpha_3_VI_	combined	European	35365	NA	1.8e-09	0.001	10000	5	48.8244	Ferkingstad	10.1038/s41588-021-00978-w	EDTA plasma using SomaScan¬Æ by SomaLogic (version 4; 4,907 aptamers)	age, sex, sample age	inverse rank normal	normalized SD
proteins	11198_37_11198_37_CREB3L1_CR3L1	combined	European	35432	NA	1.8e-09	0.001	10000	4	73.0957	Ferkingstad	10.1038/s41588-021-00978-w	EDTA plasma using SomaScan¬Æ by SomaLogic (version 4; 4,907 aptamers)	age, sex, sample age	inverse rank normal	normalized SD
proteins	11201_19_11201_19_PUS1_TRUA	combined	European	35432	NA	1.8e-09	0.001	10000	2	55.9943	Ferkingstad	10.1038/s41588-021-00978-w	EDTA plasma using SomaScan¬Æ by SomaLogic (version 4; 4,907 aptamers)	age, sex, sample age	inverse rank normal	normalized SD
proteins	11202_70_11202_70_TBX5_TBX5	combined	European	35432	NA	1.8e-09	0.001	10000	5	59.864	Ferkingstad	10.1038/s41588-021-00978-w	EDTA plasma using SomaScan¬Æ by SomaLogic (version 4; 4,907 aptamers)	age, sex, sample age	inverse rank normal	normalized SD
proteins	11205_10_11205_10_ITGB7_Integrin_beta_7	combined	European	35418	NA	1.8e-09	0.001	10000	3	40.0796	Ferkingstad	10.1038/s41588-021-00978-w	EDTA plasma using SomaScan¬Æ by SomaLogic (version 4; 4,907 aptamers)	age, sex, sample age	inverse rank normal	normalized SD
proteins	11207_3_11207_3_MSR1_Macrophage_scavenger_receptor	combined	European	35432	NA	1.8e-09	0.001	10000	6	133.259	Ferkingstad	10.1038/s41588-021-00978-w	EDTA plasma using SomaScan¬Æ by SomaLogic (version 4; 4,907 aptamers)	age, sex, sample age	inverse rank normal	normalized SD
proteins	11208_15_11208_15_NAGPA_NAGPA	combined	European	35371	NA	1.8e-09	0.001	10000	10	406.284	Ferkingstad	10.1038/s41588-021-00978-w	EDTA plasma using SomaScan¬Æ by SomaLogic (version 4; 4,907 aptamers)	age, sex, sample age	inverse rank normal	normalized SD
proteins	11211_7_11211_7_TBCE_TBCE	combined	European	35365	NA	1.8e-09	0.001	10000	6	63.5816	Ferkingstad	10.1038/s41588-021-00978-w	EDTA plasma using SomaScan¬Æ by SomaLogic (version 4; 4,907 aptamers)	age, sex, sample age	inverse rank normal	normalized SD
proteins	11212_7_11212_7_TXNDC5_TXND5	combined	European	35367	NA	1.8e-09	0.001	10000	14	136.136	Ferkingstad	10.1038/s41588-021-00978-w	EDTA plasma using SomaScan¬Æ by SomaLogic (version 4; 4,907 aptamers)	age, sex, sample age	inverse rank normal	normalized SD
proteins	11214_40_11214_40_DNAJB9_DNJB9	combined	European	35431	NA	1.8e-09	0.001	10000	14	79.8654	Ferkingstad	10.1038/s41588-021-00978-w	EDTA plasma using SomaScan¬Æ by SomaLogic (version 4; 4,907 aptamers)	age, sex, sample age	inverse rank normal	normalized SD
proteins	11215_6_11215_6_CDH15_CAD15	combined	European	35381	NA	1.8e-09	0.001	10000	14	98.7686	Ferkingstad	10.1038/s41588-021-00978-w	EDTA plasma using SomaScan¬Æ by SomaLogic (version 4; 4,907 aptamers)	age, sex, sample age	inverse rank normal	normalized SD
proteins	11217_16_11217_16_CTBP1_CTBP1	combined	European	35347	NA	1.8e-09	0.001	10000	1	35.7865	Ferkingstad	10.1038/s41588-021-00978-w	EDTA plasma using SomaScan¬Æ by SomaLogic (version 4; 4,907 aptamers)	age, sex, sample age	inverse rank normal	normalized SD
proteins	11218_84_11218_84_TPMT_TPMT	combined	European	35430	NA	1.8e-09	0.001	10000	11	102.077	Ferkingstad	10.1038/s41588-021-00978-w	EDTA plasma using SomaScan¬Æ by SomaLogic (version 4; 4,907 aptamers)	age, sex, sample age	inverse rank normal	normalized SD
proteins	11219_95_11219_95_FGFBP3_FGFP3	combined	European	35366	NA	1.8e-09	0.001	10000	10	152.026	Ferkingstad	10.1038/s41588-021-00978-w	EDTA plasma using SomaScan¬Æ by SomaLogic (version 4; 4,907 aptamers)	age, sex, sample age	inverse rank normal	normalized SD
proteins	11220_53_11220_53_C10orf105_CJ105	combined	European	35432	NA	1.8e-09	0.001	10000	2	37.5767	Ferkingstad	10.1038/s41588-021-00978-w	EDTA plasma using SomaScan¬Æ by SomaLogic (version 4; 4,907 aptamers)	age, sex, sample age	inverse rank normal	normalized SD
proteins	11223_1_11223_1_TMEM154_TM154	combined	European	35430	NA	1.8e-09	0.001	10000	9	63.0561	Ferkingstad	10.1038/s41588-021-00978-w	EDTA plasma using SomaScan¬Æ by SomaLogic (version 4; 4,907 aptamers)	age, sex, sample age	inverse rank normal	normalized SD
proteins	11226_16_11226_16_UBE3A_UBE3A	combined	European	35347	NA	1.8e-09	0.001	10000	4	38.6355	Ferkingstad	10.1038/s41588-021-00978-w	EDTA plasma using SomaScan¬Æ by SomaLogic (version 4; 4,907 aptamers)	age, sex, sample age	inverse rank normal	normalized SD
proteins	11227_31_11227_31_TBL2_TBL2	combined	European	35347	NA	1.8e-09	0.001	10000	1	108.293	Ferkingstad	10.1038/s41588-021-00978-w	EDTA plasma using SomaScan¬Æ by SomaLogic (version 4; 4,907 aptamers)	age, sex, sample age	inverse rank normal	normalized SD
proteins	11228_37_11228_37_RIC3_RIC3	combined	European	35432	NA	1.8e-09	0.001	10000	7	110.104	Ferkingstad	10.1038/s41588-021-00978-w	EDTA plasma using SomaScan¬Æ by SomaLogic (version 4; 4,907 aptamers)	age, sex, sample age	inverse rank normal	normalized SD
proteins	11229_16_11229_16_ERN1_ERN1	combined	European	35431	NA	1.8e-09	0.001	10000	5	37.8197	Ferkingstad	10.1038/s41588-021-00978-w	EDTA plasma using SomaScan¬Æ by SomaLogic (version 4; 4,907 aptamers)	age, sex, sample age	inverse rank normal	normalized SD
proteins	11231_12_11231_12_FDX1L_ADXL	combined	European	35362	NA	1.8e-09	0.001	10000	1	36.0144	Ferkingstad	10.1038/s41588-021-00978-w	EDTA plasma using SomaScan¬Æ by SomaLogic (version 4; 4,907 aptamers)	age, sex, sample age	inverse rank normal	normalized SD
proteins	11237_49_11237_49_PCOLCE_PCOC1	combined	European	35372	NA	1.8e-09	0.001	10000	10	75.0062	Ferkingstad	10.1038/s41588-021-00978-w	EDTA plasma using SomaScan¬Æ by SomaLogic (version 4; 4,907 aptamers)	age, sex, sample age	inverse rank normal	normalized SD
proteins	11239_49_11239_49_TMPRSS6_TMPS6	combined	European	35364	NA	1.8e-09	0.001	10000	18	340.814	Ferkingstad	10.1038/s41588-021-00978-w	EDTA plasma using SomaScan¬Æ by SomaLogic (version 4; 4,907 aptamers)	age, sex, sample age	inverse rank normal	normalized SD
proteins	11241_8_11241_8_ASL_ARLY	combined	European	35363	NA	1.8e-09	0.001	10000	9	81.3056	Ferkingstad	10.1038/s41588-021-00978-w	EDTA plasma using SomaScan¬Æ by SomaLogic (version 4; 4,907 aptamers)	age, sex, sample age	inverse rank normal	normalized SD
proteins	11242_33_11242_33_TGM1_TGM1	combined	European	35430	NA	1.8e-09	0.001	10000	3	45.2956	Ferkingstad	10.1038/s41588-021-00978-w	EDTA plasma using SomaScan¬Æ by SomaLogic (version 4; 4,907 aptamers)	age, sex, sample age	inverse rank normal	normalized SD
proteins	11243_90_11243_90_ADGRF1_GPR110	combined	European	35365	NA	1.8e-09	0.001	10000	6	102.745	Ferkingstad	10.1038/s41588-021-00978-w	EDTA plasma using SomaScan¬Æ by SomaLogic (version 4; 4,907 aptamers)	age, sex, sample age	inverse rank normal	normalized SD
proteins	11247_20_11247_20_NAGS_NAGS	combined	European	35432	NA	1.8e-09	0.001	10000	4	90.1918	Ferkingstad	10.1038/s41588-021-00978-w	EDTA plasma using SomaScan¬Æ by SomaLogic (version 4; 4,907 aptamers)	age, sex, sample age	inverse rank normal	normalized SD
proteins	11248_43_11248_43_UROS_HEM4	combined	European	35366	NA	1.8e-09	0.001	10000	6	134.568	Ferkingstad	10.1038/s41588-021-00978-w	EDTA plasma using SomaScan¬Æ by SomaLogic (version 4; 4,907 aptamers)	age, sex, sample age	inverse rank normal	normalized SD
proteins	11252_30_11252_30_LRCH4_LRCH4	combined	European	35432	NA	1.8e-09	0.001	10000	4	98.4924	Ferkingstad	10.1038/s41588-021-00978-w	EDTA plasma using SomaScan¬Æ by SomaLogic (version 4; 4,907 aptamers)	age, sex, sample age	inverse rank normal	normalized SD
proteins	11254_13_11254_13_PAPLN_PPN	combined	European	35432	NA	1.8e-09	0.001	10000	5	63.7738	Ferkingstad	10.1038/s41588-021-00978-w	EDTA plasma using SomaScan¬Æ by SomaLogic (version 4; 4,907 aptamers)	age, sex, sample age	inverse rank normal	normalized SD
proteins	11257_1_11257_1_QDPR_DHPR	combined	European	35352	NA	1.8e-09	0.001	10000	6	501.441	Ferkingstad	10.1038/s41588-021-00978-w	EDTA plasma using SomaScan¬Æ by SomaLogic (version 4; 4,907 aptamers)	age, sex, sample age	inverse rank normal	normalized SD
proteins	11258_41_11258_41_MADCAM1_MAdCAM_1	combined	European	35356	NA	1.8e-09	0.001	10000	4	40.3823	Ferkingstad	10.1038/s41588-021-00978-w	EDTA plasma using SomaScan¬Æ by SomaLogic (version 4; 4,907 aptamers)	age, sex, sample age	inverse rank normal	normalized SD
proteins	11260_47_11260_47_SUN5_SPA4L	combined	European	35361	NA	1.8e-09	0.001	10000	10	65.9556	Ferkingstad	10.1038/s41588-021-00978-w	EDTA plasma using SomaScan¬Æ by SomaLogic (version 4; 4,907 aptamers)	age, sex, sample age	inverse rank normal	normalized SD
proteins	11262_39_11262_39_TRABD_TRABD	combined	European	35430	NA	1.8e-09	0.001	10000	6	50.3888	Ferkingstad	10.1038/s41588-021-00978-w	EDTA plasma using SomaScan¬Æ by SomaLogic (version 4; 4,907 aptamers)	age, sex, sample age	inverse rank normal	normalized SD
proteins	11263_57_11263_57_CASQ1_CASQ1	combined	European	35436	NA	1.8e-09	0.001	10000	7	49.9245	Ferkingstad	10.1038/s41588-021-00978-w	EDTA plasma using SomaScan¬Æ by SomaLogic (version 4; 4,907 aptamers)	age, sex, sample age	inverse rank normal	normalized SD
proteins	11264_33_11264_33_XDH_XDH	combined	European	35343	NA	1.8e-09	0.001	10000	5	51.3909	Ferkingstad	10.1038/s41588-021-00978-w	EDTA plasma using SomaScan¬Æ by SomaLogic (version 4; 4,907 aptamers)	age, sex, sample age	inverse rank normal	normalized SD
proteins	11265_8_11265_8_ALDH1A1_Retinal_dehydrogenase_1	combined	European	35363	NA	1.8e-09	0.001	10000	3	66.7166	Ferkingstad	10.1038/s41588-021-00978-w	EDTA plasma using SomaScan¬Æ by SomaLogic (version 4; 4,907 aptamers)	age, sex, sample age	inverse rank normal	normalized SD
proteins	11266_8_11266_8_SELPLG_SELPL	combined	European	35434	NA	1.8e-09	0.001	10000	26	116.98	Ferkingstad	10.1038/s41588-021-00978-w	EDTA plasma using SomaScan¬Æ by SomaLogic (version 4; 4,907 aptamers)	age, sex, sample age	inverse rank normal	normalized SD
proteins	11270_17_11270_17_CHCHD10_CHC10	combined	European	35431	NA	1.8e-09	0.001	10000	4	102.367	Ferkingstad	10.1038/s41588-021-00978-w	EDTA plasma using SomaScan¬Æ by SomaLogic (version 4; 4,907 aptamers)	age, sex, sample age	inverse rank normal	normalized SD
proteins	11273_176_11273_176_GSTT2B_GSTT2	combined	European	35361	NA	1.8e-09	0.001	10000	4	303.651	Ferkingstad	10.1038/s41588-021-00978-w	EDTA plasma using SomaScan¬Æ by SomaLogic (version 4; 4,907 aptamers)	age, sex, sample age	inverse rank normal	normalized SD
proteins	11275_94_11275_94_LRP1B_LRP1B	combined	European	35347	NA	1.8e-09	0.001	10000	4	355.019	Ferkingstad	10.1038/s41588-021-00978-w	EDTA plasma using SomaScan¬Æ by SomaLogic (version 4; 4,907 aptamers)	age, sex, sample age	inverse rank normal	normalized SD
proteins	11277_23_11277_23_ATF6_ATF6A	combined	European	35436	NA	1.8e-09	0.001	10000	26	120.316	Ferkingstad	10.1038/s41588-021-00978-w	EDTA plasma using SomaScan¬Æ by SomaLogic (version 4; 4,907 aptamers)	age, sex, sample age	inverse rank normal	normalized SD
proteins	11278_4_11278_4_COL11A2_COL11A2	combined	European	35432	NA	1.8e-09	0.001	10000	14	109.594	Ferkingstad	10.1038/s41588-021-00978-w	EDTA plasma using SomaScan¬Æ by SomaLogic (version 4; 4,907 aptamers)	age, sex, sample age	inverse rank normal	normalized SD
proteins	11279_42_11279_42_GABBR1_GABR1	combined	European	35323	NA	1.8e-09	0.001	10000	1	29.8341	Ferkingstad	10.1038/s41588-021-00978-w	EDTA plasma using SomaScan¬Æ by SomaLogic (version 4; 4,907 aptamers)	age, sex, sample age	inverse rank normal	normalized SD
proteins	11280_6_11280_6_GAD1_DCE1	combined	European	35431	NA	1.8e-09	0.001	10000	3	79.3309	Ferkingstad	10.1038/s41588-021-00978-w	EDTA plasma using SomaScan¬Æ by SomaLogic (version 4; 4,907 aptamers)	age, sex, sample age	inverse rank normal	normalized SD
proteins	11281_6_11281_6_GRB7_GRB7	combined	European	35432	NA	1.8e-09	0.001	10000	9	179.462	Ferkingstad	10.1038/s41588-021-00978-w	EDTA plasma using SomaScan¬Æ by SomaLogic (version 4; 4,907 aptamers)	age, sex, sample age	inverse rank normal	normalized SD
proteins	11283_13_11283_13_DCAF5_DCAF5	combined	European	35432	NA	1.8e-09	0.001	10000	6	120.664	Ferkingstad	10.1038/s41588-021-00978-w	EDTA plasma using SomaScan¬Æ by SomaLogic (version 4; 4,907 aptamers)	age, sex, sample age	inverse rank normal	normalized SD
proteins	11284_24_11284_24_LAIR1_LAIR1	combined	European	35329	NA	1.8e-09	0.001	10000	2	62.5201	Ferkingstad	10.1038/s41588-021-00978-w	EDTA plasma using SomaScan¬Æ by SomaLogic (version 4; 4,907 aptamers)	age, sex, sample age	inverse rank normal	normalized SD
proteins	11286_78_11286_78_VIMP_SELS	combined	European	35432	NA	1.8e-09	0.001	10000	8	98.6897	Ferkingstad	10.1038/s41588-021-00978-w	EDTA plasma using SomaScan¬Æ by SomaLogic (version 4; 4,907 aptamers)	age, sex, sample age	inverse rank normal	normalized SD
proteins	11287_14_11287_14_CYB5A_Cytochrome_b5	combined	European	35370	NA	1.8e-09	0.001	10000	5	47.0807	Ferkingstad	10.1038/s41588-021-00978-w	EDTA plasma using SomaScan¬Æ by SomaLogic (version 4; 4,907 aptamers)	age, sex, sample age	inverse rank normal	normalized SD
proteins	11288_26_11288_26_NT5C2_5NTC	combined	European	35361	NA	1.8e-09	0.001	10000	6	74.0981	Ferkingstad	10.1038/s41588-021-00978-w	EDTA plasma using SomaScan¬Æ by SomaLogic (version 4; 4,907 aptamers)	age, sex, sample age	inverse rank normal	normalized SD
proteins	11289_31_11289_31_CSNK1D_KC1D	combined	European	35330	NA	1.8e-09	0.001	10000	2	40.9683	Ferkingstad	10.1038/s41588-021-00978-w	EDTA plasma using SomaScan¬Æ by SomaLogic (version 4; 4,907 aptamers)	age, sex, sample age	inverse rank normal	normalized SD
proteins	11292_13_11292_13_SCARA3_SCAR3	combined	European	35432	NA	1.8e-09	0.001	10000	8	184.148	Ferkingstad	10.1038/s41588-021-00978-w	EDTA plasma using SomaScan¬Æ by SomaLogic (version 4; 4,907 aptamers)	age, sex, sample age	inverse rank normal	normalized SD
proteins	11293_14_11293_14_LRRN1_LRRN1	combined	European	35362	NA	1.8e-09	0.001	10000	15	465.327	Ferkingstad	10.1038/s41588-021-00978-w	EDTA plasma using SomaScan¬Æ by SomaLogic (version 4; 4,907 aptamers)	age, sex, sample age	inverse rank normal	normalized SD
proteins	11297_54_11297_54_NOTCH2_NOTC2	combined	European	35430	NA	1.8e-09	0.001	10000	1	33.942	Ferkingstad	10.1038/s41588-021-00978-w	EDTA plasma using SomaScan¬Æ by SomaLogic (version 4; 4,907 aptamers)	age, sex, sample age	inverse rank normal	normalized SD
proteins	11300_32_11300_32_SORT1_SORT	combined	European	35432	NA	1.8e-09	0.001	10000	5	70.4639	Ferkingstad	10.1038/s41588-021-00978-w	EDTA plasma using SomaScan¬Æ by SomaLogic (version 4; 4,907 aptamers)	age, sex, sample age	inverse rank normal	normalized SD
proteins	11302_237_11302_237_TNR_TENR	combined	European	35432	NA	1.8e-09	0.001	10000	11	119.862	Ferkingstad	10.1038/s41588-021-00978-w	EDTA plasma using SomaScan¬Æ by SomaLogic (version 4; 4,907 aptamers)	age, sex, sample age	inverse rank normal	normalized SD
proteins	11303_7_11303_7_SAMHD1_SAMH1	combined	European	35432	NA	1.8e-09	0.001	10000	5	122.754	Ferkingstad	10.1038/s41588-021-00978-w	EDTA plasma using SomaScan¬Æ by SomaLogic (version 4; 4,907 aptamers)	age, sex, sample age	inverse rank normal	normalized SD
proteins	11307_33_11307_33_WWP1_WWP1	combined	European	35365	NA	1.8e-09	0.001	10000	5	57.2469	Ferkingstad	10.1038/s41588-021-00978-w	EDTA plasma using SomaScan¬Æ by SomaLogic (version 4; 4,907 aptamers)	age, sex, sample age	inverse rank normal	normalized SD
proteins	11308_8_11308_8_CREB3L4_CR3L4	combined	European	35436	NA	1.8e-09	0.001	10000	17	307.19	Ferkingstad	10.1038/s41588-021-00978-w	EDTA plasma using SomaScan¬Æ by SomaLogic (version 4; 4,907 aptamers)	age, sex, sample age	inverse rank normal	normalized SD
proteins	11311_79_11311_79_RAG1_RAG_1	combined	European	35432	NA	1.8e-09	0.001	10000	4	221.062	Ferkingstad	10.1038/s41588-021-00978-w	EDTA plasma using SomaScan¬Æ by SomaLogic (version 4; 4,907 aptamers)	age, sex, sample age	inverse rank normal	normalized SD
proteins	11312_40_11312_40_PMS2_PMS2	combined	European	35432	NA	1.8e-09	0.001	10000	3	142.495	Ferkingstad	10.1038/s41588-021-00978-w	EDTA plasma using SomaScan¬Æ by SomaLogic (version 4; 4,907 aptamers)	age, sex, sample age	inverse rank normal	normalized SD
proteins	11313_100_11313_100_PCBD1_PHS	combined	European	35430	NA	1.8e-09	0.001	10000	9	64.4868	Ferkingstad	10.1038/s41588-021-00978-w	EDTA plasma using SomaScan¬Æ by SomaLogic (version 4; 4,907 aptamers)	age, sex, sample age	inverse rank normal	normalized SD
proteins	11315_148_11315_148_PPM1D_PPM1D	combined	European	35432	NA	1.8e-09	0.001	10000	6	63.913	Ferkingstad	10.1038/s41588-021-00978-w	EDTA plasma using SomaScan¬Æ by SomaLogic (version 4; 4,907 aptamers)	age, sex, sample age	inverse rank normal	normalized SD
proteins	11319_106_11319_106_MRE11A_MRE11	combined	European	35352	NA	1.8e-09	0.001	10000	3	65.8314	Ferkingstad	10.1038/s41588-021-00978-w	EDTA plasma using SomaScan¬Æ by SomaLogic (version 4; 4,907 aptamers)	age, sex, sample age	inverse rank normal	normalized SD
proteins	11320_29_11320_29_CHFR_CHFR	combined	European	35432	NA	1.8e-09	0.001	10000	5	64.522	Ferkingstad	10.1038/s41588-021-00978-w	EDTA plasma using SomaScan¬Æ by SomaLogic (version 4; 4,907 aptamers)	age, sex, sample age	inverse rank normal	normalized SD
proteins	11324_3_11324_3_PXDNL_PXDNL	combined	European	35329	NA	1.8e-09	0.001	10000	1	57.0972	Ferkingstad	10.1038/s41588-021-00978-w	EDTA plasma using SomaScan¬Æ by SomaLogic (version 4; 4,907 aptamers)	age, sex, sample age	inverse rank normal	normalized SD
proteins	11325_8_11325_8_BTG2_BTG2	combined	European	35432	NA	1.8e-09	0.001	10000	8	210.05	Ferkingstad	10.1038/s41588-021-00978-w	EDTA plasma using SomaScan¬Æ by SomaLogic (version 4; 4,907 aptamers)	age, sex, sample age	inverse rank normal	normalized SD
proteins	11327_56_11327_56_CLK2_CLK2	combined	European	35432	NA	1.8e-09	0.001	10000	12	222.721	Ferkingstad	10.1038/s41588-021-00978-w	EDTA plasma using SomaScan¬Æ by SomaLogic (version 4; 4,907 aptamers)	age, sex, sample age	inverse rank normal	normalized SD
proteins	11328_9_11328_9_USB1_USB1	combined	European	35430	NA	1.8e-09	0.001	10000	2	40.0579	Ferkingstad	10.1038/s41588-021-00978-w	EDTA plasma using SomaScan¬Æ by SomaLogic (version 4; 4,907 aptamers)	age, sex, sample age	inverse rank normal	normalized SD
proteins	11330_15_11330_15_CSNK2B_CSK2B	combined	European	35418	NA	1.8e-09	0.001	10000	4	82.7107	Ferkingstad	10.1038/s41588-021-00978-w	EDTA plasma using SomaScan¬Æ by SomaLogic (version 4; 4,907 aptamers)	age, sex, sample age	inverse rank normal	normalized SD
proteins	11333_82_11333_82_ARHGAP25_RHG25	combined	European	35356	NA	1.8e-09	0.001	10000	3	143.073	Ferkingstad	10.1038/s41588-021-00978-w	EDTA plasma using SomaScan¬Æ by SomaLogic (version 4; 4,907 aptamers)	age, sex, sample age	inverse rank normal	normalized SD
proteins	11334_7_11334_7_LILRB3_LIRB3	combined	European	35329	NA	1.8e-09	0.001	10000	1	78.402	Ferkingstad	10.1038/s41588-021-00978-w	EDTA plasma using SomaScan¬Æ by SomaLogic (version 4; 4,907 aptamers)	age, sex, sample age	inverse rank normal	normalized SD
proteins	11336_9_11336_9_FANCF_FANCF	combined	European	35431	NA	1.8e-09	0.001	10000	5	42.9495	Ferkingstad	10.1038/s41588-021-00978-w	EDTA plasma using SomaScan¬Æ by SomaLogic (version 4; 4,907 aptamers)	age, sex, sample age	inverse rank normal	normalized SD
proteins	11338_49_11338_49_BLK_BLK	combined	European	35430	NA	1.8e-09	0.001	10000	2	58.124	Ferkingstad	10.1038/s41588-021-00978-w	EDTA plasma using SomaScan¬Æ by SomaLogic (version 4; 4,907 aptamers)	age, sex, sample age	inverse rank normal	normalized SD
proteins	11342_59_11342_59_PLXDC2_PXDC2	combined	European	35347	NA	1.8e-09	0.001	10000	1	42.1635	Ferkingstad	10.1038/s41588-021-00978-w	EDTA plasma using SomaScan¬Æ by SomaLogic (version 4; 4,907 aptamers)	age, sex, sample age	inverse rank normal	normalized SD
proteins	11347_9_11347_9_TALDO1_Transaldolase	combined	European	35366	NA	1.8e-09	0.001	10000	6	60.6195	Ferkingstad	10.1038/s41588-021-00978-w	EDTA plasma using SomaScan¬Æ by SomaLogic (version 4; 4,907 aptamers)	age, sex, sample age	inverse rank normal	normalized SD
proteins	11348_132_11348_132_P4HA2_P4HA2	combined	European	35370	NA	1.8e-09	0.001	10000	5	38.8513	Ferkingstad	10.1038/s41588-021-00978-w	EDTA plasma using SomaScan¬Æ by SomaLogic (version 4; 4,907 aptamers)	age, sex, sample age	inverse rank normal	normalized SD
proteins	11350_30_11350_30_STUB1_CHIP	combined	European	35347	NA	1.8e-09	0.001	10000	3	50.0295	Ferkingstad	10.1038/s41588-021-00978-w	EDTA plasma using SomaScan¬Æ by SomaLogic (version 4; 4,907 aptamers)	age, sex, sample age	inverse rank normal	normalized SD
proteins	11351_233_11351_233_NHEJ1_NHEJ1	combined	European	35363	NA	1.8e-09	0.001	10000	4	84.369	Ferkingstad	10.1038/s41588-021-00978-w	EDTA plasma using SomaScan¬Æ by SomaLogic (version 4; 4,907 aptamers)	age, sex, sample age	inverse rank normal	normalized SD
proteins	11352_42_11352_42_TTN_TITIN	combined	European	35430	NA	1.8e-09	0.001	10000	2	35.6236	Ferkingstad	10.1038/s41588-021-00978-w	EDTA plasma using SomaScan¬Æ by SomaLogic (version 4; 4,907 aptamers)	age, sex, sample age	inverse rank normal	normalized SD
proteins	11354_21_11354_21_PLCB1_Phospholipase_C_beta_1	combined	European	35348	NA	1.8e-09	0.001	10000	3	47.8623	Ferkingstad	10.1038/s41588-021-00978-w	EDTA plasma using SomaScan¬Æ by SomaLogic (version 4; 4,907 aptamers)	age, sex, sample age	inverse rank normal	normalized SD
proteins	11355_10_11355_10_EIF5A2_IF5A2	combined	European	35365	NA	1.8e-09	0.001	10000	3	39.2804	Ferkingstad	10.1038/s41588-021-00978-w	EDTA plasma using SomaScan¬Æ by SomaLogic (version 4; 4,907 aptamers)	age, sex, sample age	inverse rank normal	normalized SD
proteins	11356_19_11356_19_DGCR14_DGC14	combined	European	35337	NA	1.8e-09	0.001	10000	2	68.3713	Ferkingstad	10.1038/s41588-021-00978-w	EDTA plasma using SomaScan¬Æ by SomaLogic (version 4; 4,907 aptamers)	age, sex, sample age	inverse rank normal	normalized SD
proteins	11358_15_11358_15_GRB10_GRB10	combined	European	35356	NA	1.8e-09	0.001	10000	5	86.8929	Ferkingstad	10.1038/s41588-021-00978-w	EDTA plasma using SomaScan¬Æ by SomaLogic (version 4; 4,907 aptamers)	age, sex, sample age	inverse rank normal	normalized SD
proteins	11360_39_11360_39_RRM1_RRM1	combined	European	35380	NA	1.8e-09	0.001	10000	30	179.799	Ferkingstad	10.1038/s41588-021-00978-w	EDTA plasma using SomaScan¬Æ by SomaLogic (version 4; 4,907 aptamers)	age, sex, sample age	inverse rank normal	normalized SD
proteins	11361_73_11361_73_TYMP_TP	combined	European	35354	NA	1.8e-09	0.001	10000	2	84.2815	Ferkingstad	10.1038/s41588-021-00978-w	EDTA plasma using SomaScan¬Æ by SomaLogic (version 4; 4,907 aptamers)	age, sex, sample age	inverse rank normal	normalized SD
proteins	11363_58_11363_58_AQP4_AQP4	combined	European	35432	NA	1.8e-09	0.001	10000	4	86.2616	Ferkingstad	10.1038/s41588-021-00978-w	EDTA plasma using SomaScan¬Æ by SomaLogic (version 4; 4,907 aptamers)	age, sex, sample age	inverse rank normal	normalized SD
proteins	11364_18_11364_18_MFN1_MFN1	combined	European	35330	NA	1.8e-09	0.001	10000	1	62.2956	Ferkingstad	10.1038/s41588-021-00978-w	EDTA plasma using SomaScan¬Æ by SomaLogic (version 4; 4,907 aptamers)	age, sex, sample age	inverse rank normal	normalized SD
proteins	11365_17_11365_17_TENM4_TEN4	combined	European	35330	NA	1.8e-09	0.001	10000	1	33.0753	Ferkingstad	10.1038/s41588-021-00978-w	EDTA plasma using SomaScan¬Æ by SomaLogic (version 4; 4,907 aptamers)	age, sex, sample age	inverse rank normal	normalized SD
proteins	11368_32_11368_32_AK2_KAD2	combined	European	35347	NA	1.8e-09	0.001	10000	1	39.4918	Ferkingstad	10.1038/s41588-021-00978-w	EDTA plasma using SomaScan¬Æ by SomaLogic (version 4; 4,907 aptamers)	age, sex, sample age	inverse rank normal	normalized SD
proteins	11369_23_11369_23_ADH5_ADHX	combined	European	35344	NA	1.8e-09	0.001	10000	8	96.8035	Ferkingstad	10.1038/s41588-021-00978-w	EDTA plasma using SomaScan¬Æ by SomaLogic (version 4; 4,907 aptamers)	age, sex, sample age	inverse rank normal	normalized SD
proteins	11370_20_11370_20_INPP5E_INP5E	combined	European	35356	NA	1.8e-09	0.001	10000	5	43.2887	Ferkingstad	10.1038/s41588-021-00978-w	EDTA plasma using SomaScan¬Æ by SomaLogic (version 4; 4,907 aptamers)	age, sex, sample age	inverse rank normal	normalized SD
proteins	11371_1_11371_1_GPR101_GP101	combined	European	35330	NA	1.8e-09	0.001	10000	1	116.903	Ferkingstad	10.1038/s41588-021-00978-w	EDTA plasma using SomaScan¬Æ by SomaLogic (version 4; 4,907 aptamers)	age, sex, sample age	inverse rank normal	normalized SD
proteins	11372_2_11372_2_ZNF18_ZNF18	combined	European	35432	NA	1.8e-09	0.001	10000	7	159.374	Ferkingstad	10.1038/s41588-021-00978-w	EDTA plasma using SomaScan¬Æ by SomaLogic (version 4; 4,907 aptamers)	age, sex, sample age	inverse rank normal	normalized SD
proteins	11375_49_11375_49_FOXL2_FOXL2	combined	European	35430	NA	1.8e-09	0.001	10000	2	52.8332	Ferkingstad	10.1038/s41588-021-00978-w	EDTA plasma using SomaScan¬Æ by SomaLogic (version 4; 4,907 aptamers)	age, sex, sample age	inverse rank normal	normalized SD
proteins	11377_19_11377_19_ADH7_ADH7	combined	European	35430	NA	1.8e-09	0.001	10000	8	147.096	Ferkingstad	10.1038/s41588-021-00978-w	EDTA plasma using SomaScan¬Æ by SomaLogic (version 4; 4,907 aptamers)	age, sex, sample age	inverse rank normal	normalized SD
proteins	11378_37_11378_37_SYK_KSYK	combined	European	35348	NA	1.8e-09	0.001	10000	3	63.4564	Ferkingstad	10.1038/s41588-021-00978-w	EDTA plasma using SomaScan¬Æ by SomaLogic (version 4; 4,907 aptamers)	age, sex, sample age	inverse rank normal	normalized SD
proteins	11380_84_11380_84_RBM24_RBM24	combined	European	35432	NA	1.8e-09	0.001	10000	8	174.877	Ferkingstad	10.1038/s41588-021-00978-w	EDTA plasma using SomaScan¬Æ by SomaLogic (version 4; 4,907 aptamers)	age, sex, sample age	inverse rank normal	normalized SD
proteins	11382_5_11382_5_BLVRA_BIEA	combined	European	35341	NA	1.8e-09	0.001	10000	1	30.5612	Ferkingstad	10.1038/s41588-021-00978-w	EDTA plasma using SomaScan¬Æ by SomaLogic (version 4; 4,907 aptamers)	age, sex, sample age	inverse rank normal	normalized SD
proteins	11383_41_11383_41_KRT7_Keratin_7	combined	European	35432	NA	1.8e-09	0.001	10000	12	192.958	Ferkingstad	10.1038/s41588-021-00978-w	EDTA plasma using SomaScan¬Æ by SomaLogic (version 4; 4,907 aptamers)	age, sex, sample age	inverse rank normal	normalized SD
proteins	11387_3_11387_3_ATF6B_ATF6B	combined	European	35432	NA	1.8e-09	0.001	10000	18	110.139	Ferkingstad	10.1038/s41588-021-00978-w	EDTA plasma using SomaScan¬Æ by SomaLogic (version 4; 4,907 aptamers)	age, sex, sample age	inverse rank normal	normalized SD
proteins	11388_75_11388_75_WFDC2_HE4	combined	European	35368	NA	1.8e-09	0.001	10000	4	44.8629	Ferkingstad	10.1038/s41588-021-00978-w	EDTA plasma using SomaScan¬Æ by SomaLogic (version 4; 4,907 aptamers)	age, sex, sample age	inverse rank normal	normalized SD
proteins	11390_24_11390_24_CA8_Carbonic_Anhydrase_VIII	combined	European	35358	NA	1.8e-09	0.001	10000	9	406	Ferkingstad	10.1038/s41588-021-00978-w	EDTA plasma using SomaScan¬Æ by SomaLogic (version 4; 4,907 aptamers)	age, sex, sample age	inverse rank normal	normalized SD
proteins	11391_69_11391_69_MVK_MVK	combined	European	35358	NA	1.8e-09	0.001	10000	7	231.218	Ferkingstad	10.1038/s41588-021-00978-w	EDTA plasma using SomaScan¬Æ by SomaLogic (version 4; 4,907 aptamers)	age, sex, sample age	inverse rank normal	normalized SD
proteins	11395_5_11395_5_PTK2B_FAK2	combined	European	35348	NA	1.8e-09	0.001	10000	2	37.7197	Ferkingstad	10.1038/s41588-021-00978-w	EDTA plasma using SomaScan¬Æ by SomaLogic (version 4; 4,907 aptamers)	age, sex, sample age	inverse rank normal	normalized SD
proteins	11396_39_11396_39_DNAI1_DNAI1	combined	European	35432	NA	1.8e-09	0.001	10000	6	125.217	Ferkingstad	10.1038/s41588-021-00978-w	EDTA plasma using SomaScan¬Æ by SomaLogic (version 4; 4,907 aptamers)	age, sex, sample age	inverse rank normal	normalized SD
proteins	11401_181_11401_181_RNF146_RN146	combined	European	35432	NA	1.8e-09	0.001	10000	8	65.5082	Ferkingstad	10.1038/s41588-021-00978-w	EDTA plasma using SomaScan¬Æ by SomaLogic (version 4; 4,907 aptamers)	age, sex, sample age	inverse rank normal	normalized SD
proteins	11402_17_11402_17_KMT2C_KMT2C	combined	European	35431	NA	1.8e-09	0.001	10000	5	120.645	Ferkingstad	10.1038/s41588-021-00978-w	EDTA plasma using SomaScan¬Æ by SomaLogic (version 4; 4,907 aptamers)	age, sex, sample age	inverse rank normal	normalized SD
proteins	11405_150_11405_150_CARD9_CARD9	combined	European	35432	NA	1.8e-09	0.001	10000	4	138.988	Ferkingstad	10.1038/s41588-021-00978-w	EDTA plasma using SomaScan¬Æ by SomaLogic (version 4; 4,907 aptamers)	age, sex, sample age	inverse rank normal	normalized SD
proteins	11406_82_11406_82_ACAD8_ACAD8	combined	European	35430	NA	1.8e-09	0.001	10000	4	63.712	Ferkingstad	10.1038/s41588-021-00978-w	EDTA plasma using SomaScan¬Æ by SomaLogic (version 4; 4,907 aptamers)	age, sex, sample age	inverse rank normal	normalized SD
proteins	11407_57_11407_57_PLSCR3_PLS3	combined	European	35432	NA	1.8e-09	0.001	10000	4	71.8005	Ferkingstad	10.1038/s41588-021-00978-w	EDTA plasma using SomaScan¬Æ by SomaLogic (version 4; 4,907 aptamers)	age, sex, sample age	inverse rank normal	normalized SD
proteins	11416_23_11416_23_FBXL4_FBXL4	combined	European	35427	NA	1.8e-09	0.001	10000	9	98.463	Ferkingstad	10.1038/s41588-021-00978-w	EDTA plasma using SomaScan¬Æ by SomaLogic (version 4; 4,907 aptamers)	age, sex, sample age	inverse rank normal	normalized SD
proteins	11421_10_11421_10_EHD4_EHD4	combined	European	35360	NA	1.8e-09	0.001	10000	3	146.794	Ferkingstad	10.1038/s41588-021-00978-w	EDTA plasma using SomaScan¬Æ by SomaLogic (version 4; 4,907 aptamers)	age, sex, sample age	inverse rank normal	normalized SD
proteins	11422_2_11422_2_DLX3_DLX3	combined	European	35334	NA	1.8e-09	0.001	10000	2	63.6254	Ferkingstad	10.1038/s41588-021-00978-w	EDTA plasma using SomaScan¬Æ by SomaLogic (version 4; 4,907 aptamers)	age, sex, sample age	inverse rank normal	normalized SD
proteins	11424_4_11424_4_FAH_FAAA	combined	European	35363	NA	1.8e-09	0.001	10000	9	572.679	Ferkingstad	10.1038/s41588-021-00978-w	EDTA plasma using SomaScan¬Æ by SomaLogic (version 4; 4,907 aptamers)	age, sex, sample age	inverse rank normal	normalized SD
proteins	11425_31_11425_31_RUFY1_RUFY1	combined	European	35432	NA	1.8e-09	0.001	10000	7	63.9984	Ferkingstad	10.1038/s41588-021-00978-w	EDTA plasma using SomaScan¬Æ by SomaLogic (version 4; 4,907 aptamers)	age, sex, sample age	inverse rank normal	normalized SD
proteins	11428_31_11428_31_PDLIM1_PDLI1	combined	European	35358	NA	1.8e-09	0.001	10000	2	46.9482	Ferkingstad	10.1038/s41588-021-00978-w	EDTA plasma using SomaScan¬Æ by SomaLogic (version 4; 4,907 aptamers)	age, sex, sample age	inverse rank normal	normalized SD
proteins	11429_80_11429_80_HNRNPC_hnRNP_C1_C2	combined	European	35432	NA	1.8e-09	0.001	10000	6	158.28	Ferkingstad	10.1038/s41588-021-00978-w	EDTA plasma using SomaScan¬Æ by SomaLogic (version 4; 4,907 aptamers)	age, sex, sample age	inverse rank normal	normalized SD
proteins	11430_49_11430_49_DTX1_DTX1	combined	European	35431	NA	1.8e-09	0.001	10000	13	109.928	Ferkingstad	10.1038/s41588-021-00978-w	EDTA plasma using SomaScan¬Æ by SomaLogic (version 4; 4,907 aptamers)	age, sex, sample age	inverse rank normal	normalized SD
proteins	11431_235_11431_235_RECQL_RECQ1	combined	European	35415	NA	1.8e-09	0.001	10000	11	531.541	Ferkingstad	10.1038/s41588-021-00978-w	EDTA plasma using SomaScan¬Æ by SomaLogic (version 4; 4,907 aptamers)	age, sex, sample age	inverse rank normal	normalized SD
proteins	11432_11_11432_11_PQBP1_PQBP1	combined	European	35432	NA	1.8e-09	0.001	10000	4	68.7971	Ferkingstad	10.1038/s41588-021-00978-w	EDTA plasma using SomaScan¬Æ by SomaLogic (version 4; 4,907 aptamers)	age, sex, sample age	inverse rank normal	normalized SD
proteins	11433_11_11433_11_TCTN2_TECT2	combined	European	35362	NA	1.8e-09	0.001	10000	3	294.016	Ferkingstad	10.1038/s41588-021-00978-w	EDTA plasma using SomaScan¬Æ by SomaLogic (version 4; 4,907 aptamers)	age, sex, sample age	inverse rank normal	normalized SD
proteins	11436_6_11436_6_INA_AINX	combined	European	35323	NA	1.8e-09	0.001	10000	1	31.5416	Ferkingstad	10.1038/s41588-021-00978-w	EDTA plasma using SomaScan¬Æ by SomaLogic (version 4; 4,907 aptamers)	age, sex, sample age	inverse rank normal	normalized SD
proteins	11438_6_11438_6_DNAJB2_DNJB2	combined	European	35347	NA	1.8e-09	0.001	10000	1	44.8552	Ferkingstad	10.1038/s41588-021-00978-w	EDTA plasma using SomaScan¬Æ by SomaLogic (version 4; 4,907 aptamers)	age, sex, sample age	inverse rank normal	normalized SD
proteins	11439_88_11439_88_RHPN2_RHPN2	combined	European	35432	NA	1.8e-09	0.001	10000	8	138.202	Ferkingstad	10.1038/s41588-021-00978-w	EDTA plasma using SomaScan¬Æ by SomaLogic (version 4; 4,907 aptamers)	age, sex, sample age	inverse rank normal	normalized SD
proteins	11440_58_11440_58_SOCS3_SOCS_3	combined	European	35364	NA	1.8e-09	0.001	10000	10	312.778	Ferkingstad	10.1038/s41588-021-00978-w	EDTA plasma using SomaScan¬Æ by SomaLogic (version 4; 4,907 aptamers)	age, sex, sample age	inverse rank normal	normalized SD
proteins	11441_11_11441_11_PYGL_PYGL	combined	European	35379	NA	1.8e-09	0.001	10000	8	76.0572	Ferkingstad	10.1038/s41588-021-00978-w	EDTA plasma using SomaScan¬Æ by SomaLogic (version 4; 4,907 aptamers)	age, sex, sample age	inverse rank normal	normalized SD
proteins	11442_1_11442_1_DNER_DNER	combined	European	35431	NA	1.8e-09	0.001	10000	2	58.5841	Ferkingstad	10.1038/s41588-021-00978-w	EDTA plasma using SomaScan¬Æ by SomaLogic (version 4; 4,907 aptamers)	age, sex, sample age	inverse rank normal	normalized SD
proteins	11444_49_11444_49_POLR3F_RPC6	combined	European	35430	NA	1.8e-09	0.001	10000	3	42.9127	Ferkingstad	10.1038/s41588-021-00978-w	EDTA plasma using SomaScan¬Æ by SomaLogic (version 4; 4,907 aptamers)	age, sex, sample age	inverse rank normal	normalized SD
proteins	11448_34_11448_34_GALK1_GALK1	combined	European	35363	NA	1.8e-09	0.001	10000	3	229.077	Ferkingstad	10.1038/s41588-021-00978-w	EDTA plasma using SomaScan¬Æ by SomaLogic (version 4; 4,907 aptamers)	age, sex, sample age	inverse rank normal	normalized SD
proteins	11449_22_11449_22_CAPZA1_CAZA1	combined	European	35355	NA	1.8e-09	0.001	10000	1	30.4557	Ferkingstad	10.1038/s41588-021-00978-w	EDTA plasma using SomaScan¬Æ by SomaLogic (version 4; 4,907 aptamers)	age, sex, sample age	inverse rank normal	normalized SD
proteins	11454_87_11454_87_EIF3G_EIF3G	combined	European	35375	NA	1.8e-09	0.001	10000	5	66.5385	Ferkingstad	10.1038/s41588-021-00978-w	EDTA plasma using SomaScan¬Æ by SomaLogic (version 4; 4,907 aptamers)	age, sex, sample age	inverse rank normal	normalized SD
proteins	11456_2_11456_2_MAGEB10_MAGBA	combined	European	35432	NA	1.8e-09	0.001	10000	5	145.217	Ferkingstad	10.1038/s41588-021-00978-w	EDTA plasma using SomaScan¬Æ by SomaLogic (version 4; 4,907 aptamers)	age, sex, sample age	inverse rank normal	normalized SD
proteins	11457_53_11457_53_GALE_GALE	combined	European	35427	NA	1.8e-09	0.001	10000	9	89.0747	Ferkingstad	10.1038/s41588-021-00978-w	EDTA plasma using SomaScan¬Æ by SomaLogic (version 4; 4,907 aptamers)	age, sex, sample age	inverse rank normal	normalized SD
proteins	11458_30_11458_30_PCBP1_PCBP1	combined	European	35347	NA	1.8e-09	0.001	10000	1	38.5462	Ferkingstad	10.1038/s41588-021-00978-w	EDTA plasma using SomaScan¬Æ by SomaLogic (version 4; 4,907 aptamers)	age, sex, sample age	inverse rank normal	normalized SD
proteins	11459_81_11459_81_ELL_ELL	combined	European	35432	NA	1.8e-09	0.001	10000	8	156.311	Ferkingstad	10.1038/s41588-021-00978-w	EDTA plasma using SomaScan¬Æ by SomaLogic (version 4; 4,907 aptamers)	age, sex, sample age	inverse rank normal	normalized SD
proteins	11462_8_11462_8_RBFOX2_RBM9	combined	European	35430	NA	1.8e-09	0.001	10000	2	37.0758	Ferkingstad	10.1038/s41588-021-00978-w	EDTA plasma using SomaScan¬Æ by SomaLogic (version 4; 4,907 aptamers)	age, sex, sample age	inverse rank normal	normalized SD
proteins	11464_9_11464_9_RELB_RELB	combined	European	35432	NA	1.8e-09	0.001	10000	8	225.841	Ferkingstad	10.1038/s41588-021-00978-w	EDTA plasma using SomaScan¬Æ by SomaLogic (version 4; 4,907 aptamers)	age, sex, sample age	inverse rank normal	normalized SD
proteins	11465_4_11465_4_GPR135_GP135	combined	European	35432	NA	1.8e-09	0.001	10000	6	123.68	Ferkingstad	10.1038/s41588-021-00978-w	EDTA plasma using SomaScan¬Æ by SomaLogic (version 4; 4,907 aptamers)	age, sex, sample age	inverse rank normal	normalized SD
proteins	11468_15_11468_15_RBM19_RBM19	combined	European	35430	NA	1.8e-09	0.001	10000	9	306.102	Ferkingstad	10.1038/s41588-021-00978-w	EDTA plasma using SomaScan¬Æ by SomaLogic (version 4; 4,907 aptamers)	age, sex, sample age	inverse rank normal	normalized SD
proteins	11476_43_11476_43_VPS4A_VPS4A	combined	European	35347	NA	1.8e-09	0.001	10000	2	34.0039	Ferkingstad	10.1038/s41588-021-00978-w	EDTA plasma using SomaScan¬Æ by SomaLogic (version 4; 4,907 aptamers)	age, sex, sample age	inverse rank normal	normalized SD
proteins	11480_1_11480_1_ALDH3A1_Aldehyde_dehydrogenase__class_3	combined	European	35430	NA	1.8e-09	0.001	10000	3	107.583	Ferkingstad	10.1038/s41588-021-00978-w	EDTA plasma using SomaScan¬Æ by SomaLogic (version 4; 4,907 aptamers)	age, sex, sample age	inverse rank normal	normalized SD
proteins	11481_25_11481_25_HAVCR2_TIMD3	combined	European	35430	NA	1.8e-09	0.001	10000	3	40.6105	Ferkingstad	10.1038/s41588-021-00978-w	EDTA plasma using SomaScan¬Æ by SomaLogic (version 4; 4,907 aptamers)	age, sex, sample age	inverse rank normal	normalized SD
proteins	11486_26_11486_26_ZNF174_ZN174	combined	European	35329	NA	1.8e-09	0.001	10000	2	59.6179	Ferkingstad	10.1038/s41588-021-00978-w	EDTA plasma using SomaScan¬Æ by SomaLogic (version 4; 4,907 aptamers)	age, sex, sample age	inverse rank normal	normalized SD
proteins	11490_42_11490_42_UBL4A_UBL4A	combined	European	35347	NA	1.8e-09	0.001	10000	3	41.2338	Ferkingstad	10.1038/s41588-021-00978-w	EDTA plasma using SomaScan¬Æ by SomaLogic (version 4; 4,907 aptamers)	age, sex, sample age	inverse rank normal	normalized SD
proteins	11493_169_11493_169_DYNLL2_DYL2	combined	European	35356	NA	1.8e-09	0.001	10000	1	41.7255	Ferkingstad	10.1038/s41588-021-00978-w	EDTA plasma using SomaScan¬Æ by SomaLogic (version 4; 4,907 aptamers)	age, sex, sample age	inverse rank normal	normalized SD
proteins	11494_4_11494_4_ELL2_ELL2	combined	European	35360	NA	1.8e-09	0.001	10000	1	0.00119055	Ferkingstad	10.1038/s41588-021-00978-w	EDTA plasma using SomaScan¬Æ by SomaLogic (version 4; 4,907 aptamers)	age, sex, sample age	inverse rank normal	normalized SD
proteins	11510_31_11510_31_APOL1_Apo_L1	combined	European	35374	NA	1.8e-09	0.001	10000	15	573.375	Ferkingstad	10.1038/s41588-021-00978-w	EDTA plasma using SomaScan¬Æ by SomaLogic (version 4; 4,907 aptamers)	age, sex, sample age	inverse rank normal	normalized SD
proteins	11513_92_11513_92_CD38_CD38	combined	European	35432	NA	1.8e-09	0.001	10000	5	133.867	Ferkingstad	10.1038/s41588-021-00978-w	EDTA plasma using SomaScan¬Æ by SomaLogic (version 4; 4,907 aptamers)	age, sex, sample age	inverse rank normal	normalized SD
proteins	11514_196_11514_196_CD59_CD59	combined	European	35357	NA	1.8e-09	0.001	10000	8	104.443	Ferkingstad	10.1038/s41588-021-00978-w	EDTA plasma using SomaScan¬Æ by SomaLogic (version 4; 4,907 aptamers)	age, sex, sample age	inverse rank normal	normalized SD
proteins	11516_7_11516_7_FABP1_FABPL	combined	European	35432	NA	1.8e-09	0.001	10000	5	125.548	Ferkingstad	10.1038/s41588-021-00978-w	EDTA plasma using SomaScan¬Æ by SomaLogic (version 4; 4,907 aptamers)	age, sex, sample age	inverse rank normal	normalized SD
proteins	11530_37_11530_37_HMBS_HEM3	combined	European	35371	NA	1.8e-09	0.001	10000	6	39.9484	Ferkingstad	10.1038/s41588-021-00978-w	EDTA plasma using SomaScan¬Æ by SomaLogic (version 4; 4,907 aptamers)	age, sex, sample age	inverse rank normal	normalized SD
proteins	11531_24_11531_24_C10orf54_GI24	combined	European	35436	NA	1.8e-09	0.001	10000	8	178.032	Ferkingstad	10.1038/s41588-021-00978-w	EDTA plasma using SomaScan¬Æ by SomaLogic (version 4; 4,907 aptamers)	age, sex, sample age	inverse rank normal	normalized SD
proteins	11534_6_11534_6_LRIT3_LRIT3	combined	European	35355	NA	1.8e-09	0.001	10000	4	56.1059	Ferkingstad	10.1038/s41588-021-00978-w	EDTA plasma using SomaScan¬Æ by SomaLogic (version 4; 4,907 aptamers)	age, sex, sample age	inverse rank normal	normalized SD
proteins	11536_9_11536_9_MYSM1_MYSM1	combined	European	35351	NA	1.8e-09	0.001	10000	3	44.1194	Ferkingstad	10.1038/s41588-021-00978-w	EDTA plasma using SomaScan¬Æ by SomaLogic (version 4; 4,907 aptamers)	age, sex, sample age	inverse rank normal	normalized SD
proteins	11537_12_11537_12_TFR2_TFR2	combined	European	35432	NA	1.8e-09	0.001	10000	8	80.2592	Ferkingstad	10.1038/s41588-021-00978-w	EDTA plasma using SomaScan¬Æ by SomaLogic (version 4; 4,907 aptamers)	age, sex, sample age	inverse rank normal	normalized SD
proteins	11538_216_11538_216_MLYCD_DCMC	combined	European	35329	NA	1.8e-09	0.001	10000	1	30.7044	Ferkingstad	10.1038/s41588-021-00978-w	EDTA plasma using SomaScan¬Æ by SomaLogic (version 4; 4,907 aptamers)	age, sex, sample age	inverse rank normal	normalized SD
proteins	11539_4_11539_4_ATP5J2_ATPK	combined	European	35432	NA	1.8e-09	0.001	10000	4	133.436	Ferkingstad	10.1038/s41588-021-00978-w	EDTA plasma using SomaScan¬Æ by SomaLogic (version 4; 4,907 aptamers)	age, sex, sample age	inverse rank normal	normalized SD
proteins	11540_37_11540_37_FOXO3_FOXO3A	combined	European	35365	NA	1.8e-09	0.001	10000	5	59.6983	Ferkingstad	10.1038/s41588-021-00978-w	EDTA plasma using SomaScan¬Æ by SomaLogic (version 4; 4,907 aptamers)	age, sex, sample age	inverse rank normal	normalized SD
proteins	11542_11_11542_11_TMEM230_TM230	combined	European	35432	NA	1.8e-09	0.001	10000	5	65.931	Ferkingstad	10.1038/s41588-021-00978-w	EDTA plasma using SomaScan¬Æ by SomaLogic (version 4; 4,907 aptamers)	age, sex, sample age	inverse rank normal	normalized SD
proteins	11543_84_11543_84_LIMA1_LIMA1	combined	European	35432	NA	1.8e-09	0.001	10000	5	101.111	Ferkingstad	10.1038/s41588-021-00978-w	EDTA plasma using SomaScan¬Æ by SomaLogic (version 4; 4,907 aptamers)	age, sex, sample age	inverse rank normal	normalized SD
proteins	11544_39_11544_39_PHF3_PHF3	combined	European	35347	NA	1.8e-09	0.001	10000	1	31.9051	Ferkingstad	10.1038/s41588-021-00978-w	EDTA plasma using SomaScan¬Æ by SomaLogic (version 4; 4,907 aptamers)	age, sex, sample age	inverse rank normal	normalized SD
proteins	11546_7_11546_7_CYGB_CYGB	combined	European	35363	NA	1.8e-09	0.001	10000	3	38.8911	Ferkingstad	10.1038/s41588-021-00978-w	EDTA plasma using SomaScan¬Æ by SomaLogic (version 4; 4,907 aptamers)	age, sex, sample age	inverse rank normal	normalized SD
proteins	11547_84_11547_84_MUSK_MUSK	combined	European	35368	NA	1.8e-09	0.001	10000	7	70.1624	Ferkingstad	10.1038/s41588-021-00978-w	EDTA plasma using SomaScan¬Æ by SomaLogic (version 4; 4,907 aptamers)	age, sex, sample age	inverse rank normal	normalized SD
proteins	11548_84_11548_84_CDC25A_MPIP1	combined	European	35430	NA	1.8e-09	0.001	10000	1	32.005	Ferkingstad	10.1038/s41588-021-00978-w	EDTA plasma using SomaScan¬Æ by SomaLogic (version 4; 4,907 aptamers)	age, sex, sample age	inverse rank normal	normalized SD
proteins	11549_6_11549_6_ISL1_ISL1	combined	European	35352	NA	1.8e-09	0.001	10000	3	62.42	Ferkingstad	10.1038/s41588-021-00978-w	EDTA plasma using SomaScan¬Æ by SomaLogic (version 4; 4,907 aptamers)	age, sex, sample age	inverse rank normal	normalized SD
proteins	11551_16_11551_16_HMG20B_HM20B	combined	European	35353	NA	1.8e-09	0.001	10000	3	43.6085	Ferkingstad	10.1038/s41588-021-00978-w	EDTA plasma using SomaScan¬Æ by SomaLogic (version 4; 4,907 aptamers)	age, sex, sample age	inverse rank normal	normalized SD
proteins	11556_19_11556_19_ARFGAP1_ARFG1	combined	European	35432	NA	1.8e-09	0.001	10000	8	99.9046	Ferkingstad	10.1038/s41588-021-00978-w	EDTA plasma using SomaScan¬Æ by SomaLogic (version 4; 4,907 aptamers)	age, sex, sample age	inverse rank normal	normalized SD
proteins	11557_3_11557_3_SMURF1_SMUF1	combined	European	35350	NA	1.8e-09	0.001	10000	3	96.7043	Ferkingstad	10.1038/s41588-021-00978-w	EDTA plasma using SomaScan¬Æ by SomaLogic (version 4; 4,907 aptamers)	age, sex, sample age	inverse rank normal	normalized SD
proteins	11560_76_11560_76_NFATC4_NFAC4	combined	European	35432	NA	1.8e-09	0.001	10000	4	94.4133	Ferkingstad	10.1038/s41588-021-00978-w	EDTA plasma using SomaScan¬Æ by SomaLogic (version 4; 4,907 aptamers)	age, sex, sample age	inverse rank normal	normalized SD
proteins	11562_9_11562_9_POLE2_DPOE2	combined	European	35330	NA	1.8e-09	0.001	10000	2	44.2047	Ferkingstad	10.1038/s41588-021-00978-w	EDTA plasma using SomaScan¬Æ by SomaLogic (version 4; 4,907 aptamers)	age, sex, sample age	inverse rank normal	normalized SD
proteins	11563_51_11563_51_SYTL4_SYTL4	combined	European	35432	NA	1.8e-09	0.001	10000	7	94.8396	Ferkingstad	10.1038/s41588-021-00978-w	EDTA plasma using SomaScan¬Æ by SomaLogic (version 4; 4,907 aptamers)	age, sex, sample age	inverse rank normal	normalized SD
proteins	11565_58_11565_58_ZNF23_ZNF23	combined	European	35430	NA	1.8e-09	0.001	10000	4	77.6665	Ferkingstad	10.1038/s41588-021-00978-w	EDTA plasma using SomaScan¬Æ by SomaLogic (version 4; 4,907 aptamers)	age, sex, sample age	inverse rank normal	normalized SD
proteins	11566_48_11566_48_KRT72_Keratin_72	combined	European	35330	NA	1.8e-09	0.001	10000	1	35.6805	Ferkingstad	10.1038/s41588-021-00978-w	EDTA plasma using SomaScan¬Æ by SomaLogic (version 4; 4,907 aptamers)	age, sex, sample age	inverse rank normal	normalized SD
proteins	11567_23_11567_23_ZNF10_ZNF10	combined	European	35360	NA	1.8e-09	0.001	10000	3	157.228	Ferkingstad	10.1038/s41588-021-00978-w	EDTA plasma using SomaScan¬Æ by SomaLogic (version 4; 4,907 aptamers)	age, sex, sample age	inverse rank normal	normalized SD
proteins	11568_2_11568_2_FKBP1B_FKB1B	combined	European	35361	NA	1.8e-09	0.001	10000	6	150.68	Ferkingstad	10.1038/s41588-021-00978-w	EDTA plasma using SomaScan¬Æ by SomaLogic (version 4; 4,907 aptamers)	age, sex, sample age	inverse rank normal	normalized SD
proteins	11570_94_11570_94_BCAP29_BAP29	combined	European	35432	NA	1.8e-09	0.001	10000	7	105.538	Ferkingstad	10.1038/s41588-021-00978-w	EDTA plasma using SomaScan¬Æ by SomaLogic (version 4; 4,907 aptamers)	age, sex, sample age	inverse rank normal	normalized SD
proteins	11571_75_11571_75_KLRC3_NKG2E	combined	European	35362	NA	1.8e-09	0.001	10000	5	253.657	Ferkingstad	10.1038/s41588-021-00978-w	EDTA plasma using SomaScan¬Æ by SomaLogic (version 4; 4,907 aptamers)	age, sex, sample age	inverse rank normal	normalized SD
proteins	11572_4_11572_4_DNM2_DYN2	combined	European	35348	NA	1.8e-09	0.001	10000	3	35.2766	Ferkingstad	10.1038/s41588-021-00978-w	EDTA plasma using SomaScan¬Æ by SomaLogic (version 4; 4,907 aptamers)	age, sex, sample age	inverse rank normal	normalized SD
proteins	11573_3_11573_3_SRSF6_SRSF6	combined	European	35430	NA	1.8e-09	0.001	10000	3	41.9043	Ferkingstad	10.1038/s41588-021-00978-w	EDTA plasma using SomaScan¬Æ by SomaLogic (version 4; 4,907 aptamers)	age, sex, sample age	inverse rank normal	normalized SD
proteins	11582_63_11582_63_DNAJA2_DNJA2	combined	European	35348	NA	1.8e-09	0.001	10000	1	34.402	Ferkingstad	10.1038/s41588-021-00978-w	EDTA plasma using SomaScan¬Æ by SomaLogic (version 4; 4,907 aptamers)	age, sex, sample age	inverse rank normal	normalized SD
proteins	11587_5_11587_5_MGA_MGAP	combined	European	35431	NA	1.8e-09	0.001	10000	7	94.1074	Ferkingstad	10.1038/s41588-021-00978-w	EDTA plasma using SomaScan¬Æ by SomaLogic (version 4; 4,907 aptamers)	age, sex, sample age	inverse rank normal	normalized SD
proteins	11590_5_11590_5_RBM23_RBM23	combined	European	35360	NA	1.8e-09	0.001	10000	1	0.00578231	Ferkingstad	10.1038/s41588-021-00978-w	EDTA plasma using SomaScan¬Æ by SomaLogic (version 4; 4,907 aptamers)	age, sex, sample age	inverse rank normal	normalized SD
proteins	11591_43_11591_43_PRC1_PRC1	combined	European	35430	NA	1.8e-09	0.001	10000	3	58.3065	Ferkingstad	10.1038/s41588-021-00978-w	EDTA plasma using SomaScan¬Æ by SomaLogic (version 4; 4,907 aptamers)	age, sex, sample age	inverse rank normal	normalized SD
proteins	11592_1_11592_1_ELAVL1_ELAV1	combined	European	35347	NA	1.8e-09	0.001	10000	4	69.391	Ferkingstad	10.1038/s41588-021-00978-w	EDTA plasma using SomaScan¬Æ by SomaLogic (version 4; 4,907 aptamers)	age, sex, sample age	inverse rank normal	normalized SD
proteins	11593_21_11593_21_CXCL9_MIG	combined	European	35431	NA	1.8e-09	0.001	10000	4	56.9398	Ferkingstad	10.1038/s41588-021-00978-w	EDTA plasma using SomaScan¬Æ by SomaLogic (version 4; 4,907 aptamers)	age, sex, sample age	inverse rank normal	normalized SD
proteins	11596_47_11596_47_ZNF75D_ZN75D	combined	European	35330	NA	1.8e-09	0.001	10000	2	40.2635	Ferkingstad	10.1038/s41588-021-00978-w	EDTA plasma using SomaScan¬Æ by SomaLogic (version 4; 4,907 aptamers)	age, sex, sample age	inverse rank normal	normalized SD
proteins	11601_26_11601_26_DHX8_DHX8	combined	European	35430	NA	1.8e-09	0.001	10000	8	427.868	Ferkingstad	10.1038/s41588-021-00978-w	EDTA plasma using SomaScan¬Æ by SomaLogic (version 4; 4,907 aptamers)	age, sex, sample age	inverse rank normal	normalized SD
proteins	11606_22_11606_22_DNAJB6_DNJB6	combined	European	35364	NA	1.8e-09	0.001	10000	2	35.5594	Ferkingstad	10.1038/s41588-021-00978-w	EDTA plasma using SomaScan¬Æ by SomaLogic (version 4; 4,907 aptamers)	age, sex, sample age	inverse rank normal	normalized SD
proteins	11607_15_11607_15_BRD1_BRD1	combined	European	35430	NA	1.8e-09	0.001	10000	2	52.5558	Ferkingstad	10.1038/s41588-021-00978-w	EDTA plasma using SomaScan¬Æ by SomaLogic (version 4; 4,907 aptamers)	age, sex, sample age	inverse rank normal	normalized SD
proteins	11608_5_11608_5_MAP1LC3B_MLP3B	combined	European	35365	NA	1.8e-09	0.001	10000	8	100.098	Ferkingstad	10.1038/s41588-021-00978-w	EDTA plasma using SomaScan¬Æ by SomaLogic (version 4; 4,907 aptamers)	age, sex, sample age	inverse rank normal	normalized SD
proteins	11614_29_11614_29_ERH_ERH	combined	European	35360	NA	1.8e-09	0.001	10000	1	1.30047	Ferkingstad	10.1038/s41588-021-00978-w	EDTA plasma using SomaScan¬Æ by SomaLogic (version 4; 4,907 aptamers)	age, sex, sample age	inverse rank normal	normalized SD
proteins	11615_16_11615_16_DAPP1_DAPP1	combined	European	35365	NA	1.8e-09	0.001	10000	4	54.4802	Ferkingstad	10.1038/s41588-021-00978-w	EDTA plasma using SomaScan¬Æ by SomaLogic (version 4; 4,907 aptamers)	age, sex, sample age	inverse rank normal	normalized SD
proteins	11616_9_11616_9_HSF1_HSF1	combined	European	34527	NA	1.8e-09	0.001	10000	1	62.1731	Ferkingstad	10.1038/s41588-021-00978-w	EDTA plasma using SomaScan¬Æ by SomaLogic (version 4; 4,907 aptamers)	age, sex, sample age	inverse rank normal	normalized SD
proteins	11617_1_11617_1_ITGAL_LFA_1_alpha_L_chain	combined	European	35432	NA	1.8e-09	0.001	10000	5	67.7341	Ferkingstad	10.1038/s41588-021-00978-w	EDTA plasma using SomaScan¬Æ by SomaLogic (version 4; 4,907 aptamers)	age, sex, sample age	inverse rank normal	normalized SD
proteins	11618_83_11618_83_MYB_MYB	combined	European	35432	NA	1.8e-09	0.001	10000	4	79.2372	Ferkingstad	10.1038/s41588-021-00978-w	EDTA plasma using SomaScan¬Æ by SomaLogic (version 4; 4,907 aptamers)	age, sex, sample age	inverse rank normal	normalized SD
proteins	11626_7_11626_7_UBE2V1_UB2V1	combined	European	35347	NA	1.8e-09	0.001	10000	1	43.6415	Ferkingstad	10.1038/s41588-021-00978-w	EDTA plasma using SomaScan¬Æ by SomaLogic (version 4; 4,907 aptamers)	age, sex, sample age	inverse rank normal	normalized SD
proteins	11633_89_11633_89_AHSA1_AHSA1	combined	European	35431	NA	1.8e-09	0.001	10000	5	47.9503	Ferkingstad	10.1038/s41588-021-00978-w	EDTA plasma using SomaScan¬Æ by SomaLogic (version 4; 4,907 aptamers)	age, sex, sample age	inverse rank normal	normalized SD
proteins	11636_33_11636_33_TAGLN2_Transgelin_2	combined	European	35344	NA	1.8e-09	0.001	10000	2	82.866	Ferkingstad	10.1038/s41588-021-00978-w	EDTA plasma using SomaScan¬Æ by SomaLogic (version 4; 4,907 aptamers)	age, sex, sample age	inverse rank normal	normalized SD
proteins	11638_42_11638_42_B3GALT2_B3GT2	combined	European	35430	NA	1.8e-09	0.001	10000	10	63.9473	Ferkingstad	10.1038/s41588-021-00978-w	EDTA plasma using SomaScan¬Æ by SomaLogic (version 4; 4,907 aptamers)	age, sex, sample age	inverse rank normal	normalized SD
proteins	11643_73_11643_73_DTX3L_DTX3L	combined	European	35362	NA	1.8e-09	0.001	10000	4	43.9583	Ferkingstad	10.1038/s41588-021-00978-w	EDTA plasma using SomaScan¬Æ by SomaLogic (version 4; 4,907 aptamers)	age, sex, sample age	inverse rank normal	normalized SD
proteins	11645_9_11645_9_P4HA1_P4HA1	combined	European	35430	NA	1.8e-09	0.001	10000	3	57.2036	Ferkingstad	10.1038/s41588-021-00978-w	EDTA plasma using SomaScan¬Æ by SomaLogic (version 4; 4,907 aptamers)	age, sex, sample age	inverse rank normal	normalized SD
proteins	11646_4_11646_4_CHST9_Carbohydrate_sulfotransferase_9	combined	European	35364	NA	1.8e-09	0.001	10000	17	107.785	Ferkingstad	10.1038/s41588-021-00978-w	EDTA plasma using SomaScan¬Æ by SomaLogic (version 4; 4,907 aptamers)	age, sex, sample age	inverse rank normal	normalized SD
proteins	11647_6_11647_6_FZD10_Frizzled_10	combined	European	35432	NA	1.8e-09	0.001	10000	7	156.555	Ferkingstad	10.1038/s41588-021-00978-w	EDTA plasma using SomaScan¬Æ by SomaLogic (version 4; 4,907 aptamers)	age, sex, sample age	inverse rank normal	normalized SD
proteins	11649_3_11649_3_SMAP1_SMAP1	combined	European	35347	NA	1.8e-09	0.001	10000	11	163.591	Ferkingstad	10.1038/s41588-021-00978-w	EDTA plasma using SomaScan¬Æ by SomaLogic (version 4; 4,907 aptamers)	age, sex, sample age	inverse rank normal	normalized SD
proteins	11653_69_11653_69_SLC6A9_SC6A9	combined	European	35432	NA	1.8e-09	0.001	10000	2	37.8848	Ferkingstad	10.1038/s41588-021-00978-w	EDTA plasma using SomaScan¬Æ by SomaLogic (version 4; 4,907 aptamers)	age, sex, sample age	inverse rank normal	normalized SD
proteins	11654_77_11654_77_NRSN1_NRSN1	combined	European	35430	NA	1.8e-09	0.001	10000	3	52.4785	Ferkingstad	10.1038/s41588-021-00978-w	EDTA plasma using SomaScan¬Æ by SomaLogic (version 4; 4,907 aptamers)	age, sex, sample age	inverse rank normal	normalized SD
proteins	11656_110_11656_110_EVL_EVL	combined	European	35432	NA	1.8e-09	0.001	10000	10	163.393	Ferkingstad	10.1038/s41588-021-00978-w	EDTA plasma using SomaScan¬Æ by SomaLogic (version 4; 4,907 aptamers)	age, sex, sample age	inverse rank normal	normalized SD
proteins	11657_86_11657_86_SOCS7_SOCS7	combined	European	35431	NA	1.8e-09	0.001	10000	5	45.9409	Ferkingstad	10.1038/s41588-021-00978-w	EDTA plasma using SomaScan¬Æ by SomaLogic (version 4; 4,907 aptamers)	age, sex, sample age	inverse rank normal	normalized SD
proteins	11659_31_11659_31_CLINT1_EPN4	combined	European	35358	NA	1.8e-09	0.001	10000	4	57.8321	Ferkingstad	10.1038/s41588-021-00978-w	EDTA plasma using SomaScan¬Æ by SomaLogic (version 4; 4,907 aptamers)	age, sex, sample age	inverse rank normal	normalized SD
proteins	11661_11_11661_11_NLRP1_NALP1	combined	European	35430	NA	1.8e-09	0.001	10000	1	32.155	Ferkingstad	10.1038/s41588-021-00978-w	EDTA plasma using SomaScan¬Æ by SomaLogic (version 4; 4,907 aptamers)	age, sex, sample age	inverse rank normal	normalized SD
proteins	11664_32_11664_32_ARFGAP2_ARFG2	combined	European	35347	NA	1.8e-09	0.001	10000	2	64.5702	Ferkingstad	10.1038/s41588-021-00978-w	EDTA plasma using SomaScan¬Æ by SomaLogic (version 4; 4,907 aptamers)	age, sex, sample age	inverse rank normal	normalized SD
proteins	11666_72_11666_72_RGS8_RGS8	combined	European	35432	NA	1.8e-09	0.001	10000	11	162.439	Ferkingstad	10.1038/s41588-021-00978-w	EDTA plasma using SomaScan¬Æ by SomaLogic (version 4; 4,907 aptamers)	age, sex, sample age	inverse rank normal	normalized SD
proteins	11667_29_11667_29_TNS2_TENC1	combined	European	35430	NA	1.8e-09	0.001	10000	3	70.7879	Ferkingstad	10.1038/s41588-021-00978-w	EDTA plasma using SomaScan¬Æ by SomaLogic (version 4; 4,907 aptamers)	age, sex, sample age	inverse rank normal	normalized SD
proteins	11669_39_11669_39_SLCO5A1_SO5A1	combined	European	35330	NA	1.8e-09	0.001	10000	1	67.704	Ferkingstad	10.1038/s41588-021-00978-w	EDTA plasma using SomaScan¬Æ by SomaLogic (version 4; 4,907 aptamers)	age, sex, sample age	inverse rank normal	normalized SD
proteins	11671_19_11671_19_BRPF1_BRPF1	combined	European	35432	NA	1.8e-09	0.001	10000	5	150.312	Ferkingstad	10.1038/s41588-021-00978-w	EDTA plasma using SomaScan¬Æ by SomaLogic (version 4; 4,907 aptamers)	age, sex, sample age	inverse rank normal	normalized SD
proteins	11672_17_11672_17_KIF16B_KI16B	combined	European	35432	NA	1.8e-09	0.001	10000	6	180.682	Ferkingstad	10.1038/s41588-021-00978-w	EDTA plasma using SomaScan¬Æ by SomaLogic (version 4; 4,907 aptamers)	age, sex, sample age	inverse rank normal	normalized SD
proteins	11677_17_11677_17_ZDHHC14_ZDH14	combined	European	35330	NA	1.8e-09	0.001	10000	1	37.5695	Ferkingstad	10.1038/s41588-021-00978-w	EDTA plasma using SomaScan¬Æ by SomaLogic (version 4; 4,907 aptamers)	age, sex, sample age	inverse rank normal	normalized SD
proteins	11678_105_11678_105_GJD2_CXD2	combined	European	35430	NA	1.8e-09	0.001	10000	5	50.2506	Ferkingstad	10.1038/s41588-021-00978-w	EDTA plasma using SomaScan¬Æ by SomaLogic (version 4; 4,907 aptamers)	age, sex, sample age	inverse rank normal	normalized SD
proteins	11681_8_11681_8_AGFG1_NUPL	combined	European	35365	NA	1.8e-09	0.001	10000	6	56.5214	Ferkingstad	10.1038/s41588-021-00978-w	EDTA plasma using SomaScan¬Æ by SomaLogic (version 4; 4,907 aptamers)	age, sex, sample age	inverse rank normal	normalized SD
proteins	11682_7_11682_7_TXNIP_TXNIP	combined	European	35432	NA	1.8e-09	0.001	10000	7	186.763	Ferkingstad	10.1038/s41588-021-00978-w	EDTA plasma using SomaScan¬Æ by SomaLogic (version 4; 4,907 aptamers)	age, sex, sample age	inverse rank normal	normalized SD
proteins	11683_19_11683_19_GGA3_GGA3	combined	European	35348	NA	1.8e-09	0.001	10000	3	44.6547	Ferkingstad	10.1038/s41588-021-00978-w	EDTA plasma using SomaScan¬Æ by SomaLogic (version 4; 4,907 aptamers)	age, sex, sample age	inverse rank normal	normalized SD
proteins	11690_47_11690_47_ANAPC7_APC7	combined	European	35431	NA	1.8e-09	0.001	10000	3	39.9326	Ferkingstad	10.1038/s41588-021-00978-w	EDTA plasma using SomaScan¬Æ by SomaLogic (version 4; 4,907 aptamers)	age, sex, sample age	inverse rank normal	normalized SD
proteins	11692_21_11692_21_SHC4_SHC4	combined	European	35432	NA	1.8e-09	0.001	10000	5	49.8522	Ferkingstad	10.1038/s41588-021-00978-w	EDTA plasma using SomaScan¬Æ by SomaLogic (version 4; 4,907 aptamers)	age, sex, sample age	inverse rank normal	normalized SD
proteins	11696_7_11696_7_CRABP2_RABP2	combined	European	35363	NA	1.8e-09	0.001	10000	6	240.372	Ferkingstad	10.1038/s41588-021-00978-w	EDTA plasma using SomaScan¬Æ by SomaLogic (version 4; 4,907 aptamers)	age, sex, sample age	inverse rank normal	normalized SD
proteins	11699_16_11699_16_PTP4A2_TP4A2	combined	European	35355	NA	1.8e-09	0.001	10000	1	32.9366	Ferkingstad	10.1038/s41588-021-00978-w	EDTA plasma using SomaScan¬Æ by SomaLogic (version 4; 4,907 aptamers)	age, sex, sample age	inverse rank normal	normalized SD
proteins	11708_2_11708_2_LCN1_LCN1	combined	European	35432	NA	1.8e-09	0.001	10000	7	58.2326	Ferkingstad	10.1038/s41588-021-00978-w	EDTA plasma using SomaScan¬Æ by SomaLogic (version 4; 4,907 aptamers)	age, sex, sample age	inverse rank normal	normalized SD
proteins	11709_29_11709_29_CPT1B_CPT1B	combined	European	35432	NA	1.8e-09	0.001	10000	22	136.832	Ferkingstad	10.1038/s41588-021-00978-w	EDTA plasma using SomaScan¬Æ by SomaLogic (version 4; 4,907 aptamers)	age, sex, sample age	inverse rank normal	normalized SD
proteins	11715_1_11715_1_POU2F1_PO2F1	combined	European	35431	NA	1.8e-09	0.001	10000	2	61.0458	Ferkingstad	10.1038/s41588-021-00978-w	EDTA plasma using SomaScan¬Æ by SomaLogic (version 4; 4,907 aptamers)	age, sex, sample age	inverse rank normal	normalized SD
proteins	11716_28_11716_28_LRIT2_LRIT2	combined	European	35363	NA	1.8e-09	0.001	10000	2	109.219	Ferkingstad	10.1038/s41588-021-00978-w	EDTA plasma using SomaScan¬Æ by SomaLogic (version 4; 4,907 aptamers)	age, sex, sample age	inverse rank normal	normalized SD
proteins	11825_27_11825_27_PPARGC1A_PRGC1	combined	European	35431	NA	1.8e-09	0.001	10000	4	45.1683	Ferkingstad	10.1038/s41588-021-00978-w	EDTA plasma using SomaScan¬Æ by SomaLogic (version 4; 4,907 aptamers)	age, sex, sample age	inverse rank normal	normalized SD
proteins	11827_7_11827_7_RORC_RORG	combined	European	35360	NA	1.8e-09	0.001	10000	1	0.219036	Ferkingstad	10.1038/s41588-021-00978-w	EDTA plasma using SomaScan¬Æ by SomaLogic (version 4; 4,907 aptamers)	age, sex, sample age	inverse rank normal	normalized SD
proteins	11837_7_11837_7_TNFRSF18_GITR	combined	European	35339	NA	1.8e-09	0.001	10000	2	32.4091	Ferkingstad	10.1038/s41588-021-00978-w	EDTA plasma using SomaScan¬Æ by SomaLogic (version 4; 4,907 aptamers)	age, sex, sample age	inverse rank normal	normalized SD
proteins	11838_130_11838_130_PIEZO1_FA38A	combined	European	35432	NA	1.8e-09	0.001	10000	6	45.4416	Ferkingstad	10.1038/s41588-021-00978-w	EDTA plasma using SomaScan¬Æ by SomaLogic (version 4; 4,907 aptamers)	age, sex, sample age	inverse rank normal	normalized SD
proteins	11872_9_11872_9_PCDHGB1_PCDGD	combined	European	35431	NA	1.8e-09	0.001	10000	8	101.559	Ferkingstad	10.1038/s41588-021-00978-w	EDTA plasma using SomaScan¬Æ by SomaLogic (version 4; 4,907 aptamers)	age, sex, sample age	inverse rank normal	normalized SD
proteins	11910_27_11910_27_DLX4_DLX4	combined	European	35363	NA	1.8e-09	0.001	10000	6	81.1375	Ferkingstad	10.1038/s41588-021-00978-w	EDTA plasma using SomaScan¬Æ by SomaLogic (version 4; 4,907 aptamers)	age, sex, sample age	inverse rank normal	normalized SD
proteins	11911_13_11911_13_LRRC4B_LRC4B	combined	European	35330	NA	1.8e-09	0.001	10000	1	45.9838	Ferkingstad	10.1038/s41588-021-00978-w	EDTA plasma using SomaScan¬Æ by SomaLogic (version 4; 4,907 aptamers)	age, sex, sample age	inverse rank normal	normalized SD
proteins	11926_23_11926_23_AAGAB_P34	combined	European	35366	NA	1.8e-09	0.001	10000	14	178.658	Ferkingstad	10.1038/s41588-021-00978-w	EDTA plasma using SomaScan¬Æ by SomaLogic (version 4; 4,907 aptamers)	age, sex, sample age	inverse rank normal	normalized SD
proteins	11934_9_11934_9_INTS3_INT3	combined	European	35329	NA	1.8e-09	0.001	10000	3	68.314	Ferkingstad	10.1038/s41588-021-00978-w	EDTA plasma using SomaScan¬Æ by SomaLogic (version 4; 4,907 aptamers)	age, sex, sample age	inverse rank normal	normalized SD
proteins	11952_1_11952_1_IGDCC3_IGDC3	combined	European	35432	NA	1.8e-09	0.001	10000	5	52.9048	Ferkingstad	10.1038/s41588-021-00978-w	EDTA plasma using SomaScan¬Æ by SomaLogic (version 4; 4,907 aptamers)	age, sex, sample age	inverse rank normal	normalized SD
proteins	11955_1_11955_1_ARHGAP1_RHG01	combined	European	35356	NA	1.8e-09	0.001	10000	4	56.3101	Ferkingstad	10.1038/s41588-021-00978-w	EDTA plasma using SomaScan¬Æ by SomaLogic (version 4; 4,907 aptamers)	age, sex, sample age	inverse rank normal	normalized SD
proteins	11967_23_11967_23_CRABP1_RABP1	combined	European	35434	NA	1.8e-09	0.001	10000	13	129.94	Ferkingstad	10.1038/s41588-021-00978-w	EDTA plasma using SomaScan¬Æ by SomaLogic (version 4; 4,907 aptamers)	age, sex, sample age	inverse rank normal	normalized SD
proteins	11969_5_11969_5_S100A2_S100A2	combined	European	35431	NA	1.8e-09	0.001	10000	5	81.5931	Ferkingstad	10.1038/s41588-021-00978-w	EDTA plasma using SomaScan¬Æ by SomaLogic (version 4; 4,907 aptamers)	age, sex, sample age	inverse rank normal	normalized SD
proteins	11988_24_11988_24_PTPRH_PTPRH	combined	European	35432	NA	1.8e-09	0.001	10000	4	100.436	Ferkingstad	10.1038/s41588-021-00978-w	EDTA plasma using SomaScan¬Æ by SomaLogic (version 4; 4,907 aptamers)	age, sex, sample age	inverse rank normal	normalized SD
proteins	11989_35_11989_35_EMC1_EMC1	combined	European	35431	NA	1.8e-09	0.001	10000	4	46.4749	Ferkingstad	10.1038/s41588-021-00978-w	EDTA plasma using SomaScan¬Æ by SomaLogic (version 4; 4,907 aptamers)	age, sex, sample age	inverse rank normal	normalized SD
proteins	12001_7_12001_7_TJP1_ZO1	combined	European	35432	NA	1.8e-09	0.001	10000	8	156.76	Ferkingstad	10.1038/s41588-021-00978-w	EDTA plasma using SomaScan¬Æ by SomaLogic (version 4; 4,907 aptamers)	age, sex, sample age	inverse rank normal	normalized SD
proteins	12008_3_12008_3_CD7_CD7	combined	European	35372	NA	1.8e-09	0.001	10000	8	108.539	Ferkingstad	10.1038/s41588-021-00978-w	EDTA plasma using SomaScan¬Æ by SomaLogic (version 4; 4,907 aptamers)	age, sex, sample age	inverse rank normal	normalized SD
proteins	12014_19_12014_19_PTS_PTPS	combined	European	35428	NA	1.8e-09	0.001	10000	4	61.468	Ferkingstad	10.1038/s41588-021-00978-w	EDTA plasma using SomaScan¬Æ by SomaLogic (version 4; 4,907 aptamers)	age, sex, sample age	inverse rank normal	normalized SD
proteins	12016_60_12016_60_CBL_CBL	combined	European	35371	NA	1.8e-09	0.001	10000	2	113.421	Ferkingstad	10.1038/s41588-021-00978-w	EDTA plasma using SomaScan¬Æ by SomaLogic (version 4; 4,907 aptamers)	age, sex, sample age	inverse rank normal	normalized SD
proteins	12018_84_12018_84_TPK1_TPK1	combined	European	35431	NA	1.8e-09	0.001	10000	3	42.1647	Ferkingstad	10.1038/s41588-021-00978-w	EDTA plasma using SomaScan¬Æ by SomaLogic (version 4; 4,907 aptamers)	age, sex, sample age	inverse rank normal	normalized SD
proteins	12020_39_12020_39_BPGM_PMGE	combined	European	35359	NA	1.8e-09	0.001	10000	3	48.3661	Ferkingstad	10.1038/s41588-021-00978-w	EDTA plasma using SomaScan¬Æ by SomaLogic (version 4; 4,907 aptamers)	age, sex, sample age	inverse rank normal	normalized SD
proteins	12022_12_12022_12_SMAD4_SMAD4	combined	European	35366	NA	1.8e-09	0.001	10000	4	36.722	Ferkingstad	10.1038/s41588-021-00978-w	EDTA plasma using SomaScan¬Æ by SomaLogic (version 4; 4,907 aptamers)	age, sex, sample age	inverse rank normal	normalized SD
proteins	12030_82_12030_82_DES_Desmin	combined	European	35432	NA	1.8e-09	0.001	10000	11	151.559	Ferkingstad	10.1038/s41588-021-00978-w	EDTA plasma using SomaScan¬Æ by SomaLogic (version 4; 4,907 aptamers)	age, sex, sample age	inverse rank normal	normalized SD
proteins	12033_3_12033_3_BUB1_BUB1	combined	European	35347	NA	1.8e-09	0.001	10000	4	48.9236	Ferkingstad	10.1038/s41588-021-00978-w	EDTA plasma using SomaScan¬Æ by SomaLogic (version 4; 4,907 aptamers)	age, sex, sample age	inverse rank normal	normalized SD
proteins	12034_28_12034_28_CAP1_CAP_1	combined	European	35352	NA	1.8e-09	0.001	10000	2	42.9624	Ferkingstad	10.1038/s41588-021-00978-w	EDTA plasma using SomaScan¬Æ by SomaLogic (version 4; 4,907 aptamers)	age, sex, sample age	inverse rank normal	normalized SD
proteins	12041_33_12041_33_HSPA1L_HS71L	combined	European	35432	NA	1.8e-09	0.001	10000	13	172.854	Ferkingstad	10.1038/s41588-021-00978-w	EDTA plasma using SomaScan¬Æ by SomaLogic (version 4; 4,907 aptamers)	age, sex, sample age	inverse rank normal	normalized SD
proteins	12046_51_12046_51_TARDBP_TADBP	combined	European	35432	NA	1.8e-09	0.001	10000	4	105.45	Ferkingstad	10.1038/s41588-021-00978-w	EDTA plasma using SomaScan¬Æ by SomaLogic (version 4; 4,907 aptamers)	age, sex, sample age	inverse rank normal	normalized SD
proteins	12329_21_12329_21_RPS6KA1_KS6A1	combined	European	35362	NA	1.8e-09	0.001	10000	17	959.91	Ferkingstad	10.1038/s41588-021-00978-w	EDTA plasma using SomaScan¬Æ by SomaLogic (version 4; 4,907 aptamers)	age, sex, sample age	inverse rank normal	normalized SD
proteins	12332_7_12332_7_EEF2K_EF2K	combined	European	35436	NA	1.8e-09	0.001	10000	8	261.488	Ferkingstad	10.1038/s41588-021-00978-w	EDTA plasma using SomaScan¬Æ by SomaLogic (version 4; 4,907 aptamers)	age, sex, sample age	inverse rank normal	normalized SD
proteins	12333_87_12333_87_RPIA_RPIA	combined	European	35352	NA	1.8e-09	0.001	10000	5	100.785	Ferkingstad	10.1038/s41588-021-00978-w	EDTA plasma using SomaScan¬Æ by SomaLogic (version 4; 4,907 aptamers)	age, sex, sample age	inverse rank normal	normalized SD
proteins	12334_25_12334_25_SHMT1_cSHMT	combined	European	35359	NA	1.8e-09	0.001	10000	17	303.197	Ferkingstad	10.1038/s41588-021-00978-w	EDTA plasma using SomaScan¬Æ by SomaLogic (version 4; 4,907 aptamers)	age, sex, sample age	inverse rank normal	normalized SD
proteins	12338_27_12338_27_EGFLAM_EGFLA	combined	European	35414	NA	1.8e-09	0.001	10000	14	169.173	Ferkingstad	10.1038/s41588-021-00978-w	EDTA plasma using SomaScan¬Æ by SomaLogic (version 4; 4,907 aptamers)	age, sex, sample age	inverse rank normal	normalized SD
proteins	12340_17_12340_17_AARS_SYAC	combined	European	35366	NA	1.8e-09	0.001	10000	2	33.8392	Ferkingstad	10.1038/s41588-021-00978-w	EDTA plasma using SomaScan¬Æ by SomaLogic (version 4; 4,907 aptamers)	age, sex, sample age	inverse rank normal	normalized SD
proteins	12341_8_12341_8_DUSP6_DUS6	combined	European	35431	NA	1.8e-09	0.001	10000	5	62.1726	Ferkingstad	10.1038/s41588-021-00978-w	EDTA plasma using SomaScan¬Æ by SomaLogic (version 4; 4,907 aptamers)	age, sex, sample age	inverse rank normal	normalized SD
proteins	12343_14_12343_14_ACAP2_CENB2	combined	European	35354	NA	1.8e-09	0.001	10000	2	60.6704	Ferkingstad	10.1038/s41588-021-00978-w	EDTA plasma using SomaScan¬Æ by SomaLogic (version 4; 4,907 aptamers)	age, sex, sample age	inverse rank normal	normalized SD
proteins	12345_4_12345_4_ANAPC10_APC10	combined	European	35432	NA	1.8e-09	0.001	10000	4	47.215	Ferkingstad	10.1038/s41588-021-00978-w	EDTA plasma using SomaScan¬Æ by SomaLogic (version 4; 4,907 aptamers)	age, sex, sample age	inverse rank normal	normalized SD
proteins	12347_29_12347_29_CCM2_CCM2	combined	European	35432	NA	1.8e-09	0.001	10000	6	101.369	Ferkingstad	10.1038/s41588-021-00978-w	EDTA plasma using SomaScan¬Æ by SomaLogic (version 4; 4,907 aptamers)	age, sex, sample age	inverse rank normal	normalized SD
proteins	12348_46_12348_46_SARS2_SYSM	combined	European	35365	NA	1.8e-09	0.001	10000	1	177.973	Ferkingstad	10.1038/s41588-021-00978-w	EDTA plasma using SomaScan¬Æ by SomaLogic (version 4; 4,907 aptamers)	age, sex, sample age	inverse rank normal	normalized SD
proteins	12350_86_12350_86_ETS2_ETS2	combined	European	35430	NA	1.8e-09	0.001	10000	11	154.958	Ferkingstad	10.1038/s41588-021-00978-w	EDTA plasma using SomaScan¬Æ by SomaLogic (version 4; 4,907 aptamers)	age, sex, sample age	inverse rank normal	normalized SD
proteins	12352_70_12352_70_ARRDC3_ARRD3	combined	European	35430	NA	1.8e-09	0.001	10000	2	42.3313	Ferkingstad	10.1038/s41588-021-00978-w	EDTA plasma using SomaScan¬Æ by SomaLogic (version 4; 4,907 aptamers)	age, sex, sample age	inverse rank normal	normalized SD
proteins	12355_223_12355_223_MRRF_RRFM	combined	European	35431	NA	1.8e-09	0.001	10000	4	79.3732	Ferkingstad	10.1038/s41588-021-00978-w	EDTA plasma using SomaScan¬Æ by SomaLogic (version 4; 4,907 aptamers)	age, sex, sample age	inverse rank normal	normalized SD
proteins	12356_65_12356_65_SRI_Sorcin	combined	European	35344	NA	1.8e-09	0.001	10000	1	174.811	Ferkingstad	10.1038/s41588-021-00978-w	EDTA plasma using SomaScan¬Æ by SomaLogic (version 4; 4,907 aptamers)	age, sex, sample age	inverse rank normal	normalized SD
proteins	12357_41_12357_41_SNAP29_SNP29	combined	European	35359	NA	1.8e-09	0.001	10000	3	69.2242	Ferkingstad	10.1038/s41588-021-00978-w	EDTA plasma using SomaScan¬Æ by SomaLogic (version 4; 4,907 aptamers)	age, sex, sample age	inverse rank normal	normalized SD
proteins	12361_102_12361_102_RRAS2_RRAS2	combined	European	35360	NA	1.8e-09	0.001	10000	3	31.9331	Ferkingstad	10.1038/s41588-021-00978-w	EDTA plasma using SomaScan¬Æ by SomaLogic (version 4; 4,907 aptamers)	age, sex, sample age	inverse rank normal	normalized SD
proteins	12363_70_12363_70_TRIB2_TRIB2	combined	European	35432	NA	1.8e-09	0.001	10000	4	47.243	Ferkingstad	10.1038/s41588-021-00978-w	EDTA plasma using SomaScan¬Æ by SomaLogic (version 4; 4,907 aptamers)	age, sex, sample age	inverse rank normal	normalized SD
proteins	12365_108_12365_108_RUVBL1_RUVB1	combined	European	35360	NA	1.8e-09	0.001	10000	1	2.0991	Ferkingstad	10.1038/s41588-021-00978-w	EDTA plasma using SomaScan¬Æ by SomaLogic (version 4; 4,907 aptamers)	age, sex, sample age	inverse rank normal	normalized SD
proteins	12366_16_12366_16_CRYGD_CRGD	combined	European	35353	NA	1.8e-09	0.001	10000	3	114.059	Ferkingstad	10.1038/s41588-021-00978-w	EDTA plasma using SomaScan¬Æ by SomaLogic (version 4; 4,907 aptamers)	age, sex, sample age	inverse rank normal	normalized SD
proteins	12367_52_12367_52_TMEM57_MACOI	combined	European	35354	NA	1.8e-09	0.001	10000	2	33.6361	Ferkingstad	10.1038/s41588-021-00978-w	EDTA plasma using SomaScan¬Æ by SomaLogic (version 4; 4,907 aptamers)	age, sex, sample age	inverse rank normal	normalized SD
proteins	12368_18_12368_18_KAT2B_PCAF	combined	European	35360	NA	1.8e-09	0.001	10000	1	0.235734	Ferkingstad	10.1038/s41588-021-00978-w	EDTA plasma using SomaScan¬Æ by SomaLogic (version 4; 4,907 aptamers)	age, sex, sample age	inverse rank normal	normalized SD
proteins	12370_30_12370_30_APOF_Apo_F	combined	European	35362	NA	1.8e-09	0.001	10000	10	99.0115	Ferkingstad	10.1038/s41588-021-00978-w	EDTA plasma using SomaScan¬Æ by SomaLogic (version 4; 4,907 aptamers)	age, sex, sample age	inverse rank normal	normalized SD
proteins	12373_73_12373_73_TRA2B_TRA2B	combined	European	35378	NA	1.8e-09	0.001	10000	2	86.3668	Ferkingstad	10.1038/s41588-021-00978-w	EDTA plasma using SomaScan¬Æ by SomaLogic (version 4; 4,907 aptamers)	age, sex, sample age	inverse rank normal	normalized SD
proteins	12374_8_12374_8_PAFAH1B3_PA1B3	combined	European	35363	NA	1.8e-09	0.001	10000	1	77.0044	Ferkingstad	10.1038/s41588-021-00978-w	EDTA plasma using SomaScan¬Æ by SomaLogic (version 4; 4,907 aptamers)	age, sex, sample age	inverse rank normal	normalized SD
proteins	12376_85_12376_85_CDKN2D_p19_INK4d	combined	European	35368	NA	1.8e-09	0.001	10000	8	59.6301	Ferkingstad	10.1038/s41588-021-00978-w	EDTA plasma using SomaScan¬Æ by SomaLogic (version 4; 4,907 aptamers)	age, sex, sample age	inverse rank normal	normalized SD
proteins	12378_71_12378_71_TAPBP_TPSN	combined	European	35438	NA	1.8e-09	0.001	10000	12	424.435	Ferkingstad	10.1038/s41588-021-00978-w	EDTA plasma using SomaScan¬Æ by SomaLogic (version 4; 4,907 aptamers)	age, sex, sample age	inverse rank normal	normalized SD
proteins	12381_26_12381_26_CBR1_CBR1	combined	European	35374	NA	1.8e-09	0.001	10000	5	332.289	Ferkingstad	10.1038/s41588-021-00978-w	EDTA plasma using SomaScan¬Æ by SomaLogic (version 4; 4,907 aptamers)	age, sex, sample age	inverse rank normal	normalized SD
proteins	12382_2_12382_2_DDX58_DDX58	combined	European	35343	NA	1.8e-09	0.001	10000	6	171.423	Ferkingstad	10.1038/s41588-021-00978-w	EDTA plasma using SomaScan¬Æ by SomaLogic (version 4; 4,907 aptamers)	age, sex, sample age	inverse rank normal	normalized SD
proteins	12384_92_12384_92_COPS7B_CSN7B	combined	European	35431	NA	1.8e-09	0.001	10000	29	1383.29	Ferkingstad	10.1038/s41588-021-00978-w	EDTA plasma using SomaScan¬Æ by SomaLogic (version 4; 4,907 aptamers)	age, sex, sample age	inverse rank normal	normalized SD
proteins	12385_4_12385_4_CAPN3_CAN3	combined	European	35358	NA	1.8e-09	0.001	10000	3	56.282	Ferkingstad	10.1038/s41588-021-00978-w	EDTA plasma using SomaScan¬Æ by SomaLogic (version 4; 4,907 aptamers)	age, sex, sample age	inverse rank normal	normalized SD
proteins	12386_11_12386_11_RNPEP_AMPB	combined	European	35359	NA	1.8e-09	0.001	10000	10	195.544	Ferkingstad	10.1038/s41588-021-00978-w	EDTA plasma using SomaScan¬Æ by SomaLogic (version 4; 4,907 aptamers)	age, sex, sample age	inverse rank normal	normalized SD
proteins	12387_7_12387_7_PDLIM4_PDLI4	combined	European	35343	NA	1.8e-09	0.001	10000	1	294.482	Ferkingstad	10.1038/s41588-021-00978-w	EDTA plasma using SomaScan¬Æ by SomaLogic (version 4; 4,907 aptamers)	age, sex, sample age	inverse rank normal	normalized SD
proteins	12389_4_12389_4_ORC6L_ORC6	combined	European	35432	NA	1.8e-09	0.001	10000	4	80.7481	Ferkingstad	10.1038/s41588-021-00978-w	EDTA plasma using SomaScan¬Æ by SomaLogic (version 4; 4,907 aptamers)	age, sex, sample age	inverse rank normal	normalized SD
proteins	12391_27_12391_27_PDZD7_PDZD7	combined	European	35432	NA	1.8e-09	0.001	10000	4	131.773	Ferkingstad	10.1038/s41588-021-00978-w	EDTA plasma using SomaScan¬Æ by SomaLogic (version 4; 4,907 aptamers)	age, sex, sample age	inverse rank normal	normalized SD
proteins	12392_30_12392_30_ARL1_ARL1	combined	European	35359	NA	1.8e-09	0.001	10000	5	94.1173	Ferkingstad	10.1038/s41588-021-00978-w	EDTA plasma using SomaScan¬Æ by SomaLogic (version 4; 4,907 aptamers)	age, sex, sample age	inverse rank normal	normalized SD
proteins	12394_53_12394_53_C16orf54_CP054	combined	European	35430	NA	1.8e-09	0.001	10000	2	32.8452	Ferkingstad	10.1038/s41588-021-00978-w	EDTA plasma using SomaScan¬Æ by SomaLogic (version 4; 4,907 aptamers)	age, sex, sample age	inverse rank normal	normalized SD
proteins	12395_86_12395_86_DARS2_SYDM	combined	European	35343	NA	1.8e-09	0.001	10000	1	108.201	Ferkingstad	10.1038/s41588-021-00978-w	EDTA plasma using SomaScan¬Æ by SomaLogic (version 4; 4,907 aptamers)	age, sex, sample age	inverse rank normal	normalized SD
proteins	12396_19_12396_19_HIBCH_HIBCH	combined	European	35369	NA	1.8e-09	0.001	10000	6	399.249	Ferkingstad	10.1038/s41588-021-00978-w	EDTA plasma using SomaScan¬Æ by SomaLogic (version 4; 4,907 aptamers)	age, sex, sample age	inverse rank normal	normalized SD
proteins	12398_15_12398_15_PAX4_PAX4	combined	European	35329	NA	1.8e-09	0.001	10000	1	43.4463	Ferkingstad	10.1038/s41588-021-00978-w	EDTA plasma using SomaScan¬Æ by SomaLogic (version 4; 4,907 aptamers)	age, sex, sample age	inverse rank normal	normalized SD
proteins	12399_194_12399_194_CCDC50_CCD50	combined	European	35371	NA	1.8e-09	0.001	10000	7	59.5858	Ferkingstad	10.1038/s41588-021-00978-w	EDTA plasma using SomaScan¬Æ by SomaLogic (version 4; 4,907 aptamers)	age, sex, sample age	inverse rank normal	normalized SD
proteins	12400_25_12400_25_UBE2T_UBE2T	combined	European	35432	NA	1.8e-09	0.001	10000	4	97.6555	Ferkingstad	10.1038/s41588-021-00978-w	EDTA plasma using SomaScan¬Æ by SomaLogic (version 4; 4,907 aptamers)	age, sex, sample age	inverse rank normal	normalized SD
proteins	12401_3_12401_3_STAMBPL1_STALP	combined	European	35431	NA	1.8e-09	0.001	10000	5	80.501	Ferkingstad	10.1038/s41588-021-00978-w	EDTA plasma using SomaScan¬Æ by SomaLogic (version 4; 4,907 aptamers)	age, sex, sample age	inverse rank normal	normalized SD
proteins	12403_30_12403_30_RAB39B_RB39B	combined	European	35432	NA	1.8e-09	0.001	10000	4	146.331	Ferkingstad	10.1038/s41588-021-00978-w	EDTA plasma using SomaScan¬Æ by SomaLogic (version 4; 4,907 aptamers)	age, sex, sample age	inverse rank normal	normalized SD
proteins	12406_119_12406_119_DIRAS3_ARHI	combined	European	35330	NA	1.8e-09	0.001	10000	1	38.8468	Ferkingstad	10.1038/s41588-021-00978-w	EDTA plasma using SomaScan¬Æ by SomaLogic (version 4; 4,907 aptamers)	age, sex, sample age	inverse rank normal	normalized SD
proteins	12408_333_12408_333_RAB22A_RB22A	combined	European	35371	NA	1.8e-09	0.001	10000	5	83.8128	Ferkingstad	10.1038/s41588-021-00978-w	EDTA plasma using SomaScan¬Æ by SomaLogic (version 4; 4,907 aptamers)	age, sex, sample age	inverse rank normal	normalized SD
proteins	12409_90_12409_90_RAB7B_RAB7B	combined	European	35348	NA	1.8e-09	0.001	10000	1	74.2097	Ferkingstad	10.1038/s41588-021-00978-w	EDTA plasma using SomaScan¬Æ by SomaLogic (version 4; 4,907 aptamers)	age, sex, sample age	inverse rank normal	normalized SD
proteins	12411_60_12411_60_MAX_MAX	combined	European	35351	NA	1.8e-09	0.001	10000	3	182.419	Ferkingstad	10.1038/s41588-021-00978-w	EDTA plasma using SomaScan¬Æ by SomaLogic (version 4; 4,907 aptamers)	age, sex, sample age	inverse rank normal	normalized SD
proteins	12415_122_12415_122_EDF1_EDF1	combined	European	35432	NA	1.8e-09	0.001	10000	6	136.054	Ferkingstad	10.1038/s41588-021-00978-w	EDTA plasma using SomaScan¬Æ by SomaLogic (version 4; 4,907 aptamers)	age, sex, sample age	inverse rank normal	normalized SD
proteins	12417_46_12417_46_TPRKB_TPRKB	combined	European	35432	NA	1.8e-09	0.001	10000	9	101.34	Ferkingstad	10.1038/s41588-021-00978-w	EDTA plasma using SomaScan¬Æ by SomaLogic (version 4; 4,907 aptamers)	age, sex, sample age	inverse rank normal	normalized SD
proteins	12420_10_12420_10_GPD1L_GPD1L	combined	European	35432	NA	1.8e-09	0.001	10000	16	172.336	Ferkingstad	10.1038/s41588-021-00978-w	EDTA plasma using SomaScan¬Æ by SomaLogic (version 4; 4,907 aptamers)	age, sex, sample age	inverse rank normal	normalized SD
proteins	12422_143_12422_143_ALOX15B_LX15B	combined	European	35365	NA	1.8e-09	0.001	10000	1	73.9991	Ferkingstad	10.1038/s41588-021-00978-w	EDTA plasma using SomaScan¬Æ by SomaLogic (version 4; 4,907 aptamers)	age, sex, sample age	inverse rank normal	normalized SD
proteins	12423_38_12423_38_A1CF_A1CF	combined	European	35359	NA	1.8e-09	0.001	10000	5	285.054	Ferkingstad	10.1038/s41588-021-00978-w	EDTA plasma using SomaScan¬Æ by SomaLogic (version 4; 4,907 aptamers)	age, sex, sample age	inverse rank normal	normalized SD
proteins	12424_107_12424_107_THYN1_THYN1	combined	European	35144	NA	1.8e-09	0.001	10000	1	41.6019	Ferkingstad	10.1038/s41588-021-00978-w	EDTA plasma using SomaScan¬Æ by SomaLogic (version 4; 4,907 aptamers)	age, sex, sample age	inverse rank normal	normalized SD
proteins	12425_104_12425_104_ARF6_ARF6	combined	European	35431	NA	1.8e-09	0.001	10000	5	92.3406	Ferkingstad	10.1038/s41588-021-00978-w	EDTA plasma using SomaScan¬Æ by SomaLogic (version 4; 4,907 aptamers)	age, sex, sample age	inverse rank normal	normalized SD
proteins	12426_19_12426_19_MOB1A_MOL1B	combined	European	35354	NA	1.8e-09	0.001	10000	1	40.911	Ferkingstad	10.1038/s41588-021-00978-w	EDTA plasma using SomaScan¬Æ by SomaLogic (version 4; 4,907 aptamers)	age, sex, sample age	inverse rank normal	normalized SD
proteins	12427_8_12427_8_CDC25B_MPIP2	combined	European	35432	NA	1.8e-09	0.001	10000	6	113.046	Ferkingstad	10.1038/s41588-021-00978-w	EDTA plasma using SomaScan¬Æ by SomaLogic (version 4; 4,907 aptamers)	age, sex, sample age	inverse rank normal	normalized SD
proteins	12428_2_12428_2_LYPLAL1_LYPL1	combined	European	35349	NA	1.8e-09	0.001	10000	2	133.829	Ferkingstad	10.1038/s41588-021-00978-w	EDTA plasma using SomaScan¬Æ by SomaLogic (version 4; 4,907 aptamers)	age, sex, sample age	inverse rank normal	normalized SD
proteins	12430_78_12430_78_PAIP1_PAIP1	combined	European	35432	NA	1.8e-09	0.001	10000	3	61.543	Ferkingstad	10.1038/s41588-021-00978-w	EDTA plasma using SomaScan¬Æ by SomaLogic (version 4; 4,907 aptamers)	age, sex, sample age	inverse rank normal	normalized SD
proteins	12431_13_12431_13_PELO_PELO	combined	European	35352	NA	1.8e-09	0.001	10000	3	33.6261	Ferkingstad	10.1038/s41588-021-00978-w	EDTA plasma using SomaScan¬Æ by SomaLogic (version 4; 4,907 aptamers)	age, sex, sample age	inverse rank normal	normalized SD
proteins	12432_23_12432_23_CACYBP_CYBP	combined	European	35366	NA	1.8e-09	0.001	10000	5	91.8804	Ferkingstad	10.1038/s41588-021-00978-w	EDTA plasma using SomaScan¬Æ by SomaLogic (version 4; 4,907 aptamers)	age, sex, sample age	inverse rank normal	normalized SD
proteins	12433_8_12433_8_ARL11_ARL11	combined	European	35371	NA	1.8e-09	0.001	10000	11	139.845	Ferkingstad	10.1038/s41588-021-00978-w	EDTA plasma using SomaScan¬Æ by SomaLogic (version 4; 4,907 aptamers)	age, sex, sample age	inverse rank normal	normalized SD
proteins	12436_84_12436_84_GSTO1_GST_omega_1	combined	European	35369	NA	1.8e-09	0.001	10000	16	358.189	Ferkingstad	10.1038/s41588-021-00978-w	EDTA plasma using SomaScan¬Æ by SomaLogic (version 4; 4,907 aptamers)	age, sex, sample age	inverse rank normal	normalized SD
proteins	12437_18_12437_18_ULK3_ULK3	combined	European	35430	NA	1.8e-09	0.001	10000	5	53.6179	Ferkingstad	10.1038/s41588-021-00978-w	EDTA plasma using SomaScan¬Æ by SomaLogic (version 4; 4,907 aptamers)	age, sex, sample age	inverse rank normal	normalized SD
proteins	12438_127_12438_127_MPG_3MG	combined	European	35347	NA	1.8e-09	0.001	10000	2	63.6884	Ferkingstad	10.1038/s41588-021-00978-w	EDTA plasma using SomaScan¬Æ by SomaLogic (version 4; 4,907 aptamers)	age, sex, sample age	inverse rank normal	normalized SD
proteins	12439_67_12439_67_IRF9_ISGF3	combined	European	35342	NA	1.8e-09	0.001	10000	3	103.796	Ferkingstad	10.1038/s41588-021-00978-w	EDTA plasma using SomaScan¬Æ by SomaLogic (version 4; 4,907 aptamers)	age, sex, sample age	inverse rank normal	normalized SD
proteins	12442_4_12442_4_RHOD_RHOD	combined	European	35414	NA	1.8e-09	0.001	10000	3	93.4086	Ferkingstad	10.1038/s41588-021-00978-w	EDTA plasma using SomaScan¬Æ by SomaLogic (version 4; 4,907 aptamers)	age, sex, sample age	inverse rank normal	normalized SD
proteins	12444_39_12444_39_NR5A2_NR5A2	combined	European	35353	NA	1.8e-09	0.001	10000	2	31.7549	Ferkingstad	10.1038/s41588-021-00978-w	EDTA plasma using SomaScan¬Æ by SomaLogic (version 4; 4,907 aptamers)	age, sex, sample age	inverse rank normal	normalized SD
proteins	12445_50_12445_50_ANKRD27_ANR27	combined	European	35432	NA	1.8e-09	0.001	10000	6	86.3367	Ferkingstad	10.1038/s41588-021-00978-w	EDTA plasma using SomaScan¬Æ by SomaLogic (version 4; 4,907 aptamers)	age, sex, sample age	inverse rank normal	normalized SD
proteins	12449_16_12449_16_PPIH_PPIH	combined	European	35363	NA	1.8e-09	0.001	10000	3	93.8433	Ferkingstad	10.1038/s41588-021-00978-w	EDTA plasma using SomaScan¬Æ by SomaLogic (version 4; 4,907 aptamers)	age, sex, sample age	inverse rank normal	normalized SD
proteins	12450_42_12450_42_PMVK_PMVK	combined	European	35366	NA	1.8e-09	0.001	10000	10	50.8945	Ferkingstad	10.1038/s41588-021-00978-w	EDTA plasma using SomaScan¬Æ by SomaLogic (version 4; 4,907 aptamers)	age, sex, sample age	inverse rank normal	normalized SD
proteins	12451_62_12451_62_BACH1_BACH1	combined	European	35432	NA	1.8e-09	0.001	10000	8	173.228	Ferkingstad	10.1038/s41588-021-00978-w	EDTA plasma using SomaScan¬Æ by SomaLogic (version 4; 4,907 aptamers)	age, sex, sample age	inverse rank normal	normalized SD
proteins	12452_32_12452_32_SUV420H2_SV422	combined	European	35432	NA	1.8e-09	0.001	10000	7	115.524	Ferkingstad	10.1038/s41588-021-00978-w	EDTA plasma using SomaScan¬Æ by SomaLogic (version 4; 4,907 aptamers)	age, sex, sample age	inverse rank normal	normalized SD
proteins	12453_161_12453_161_NXF1_NXF1	combined	European	35360	NA	1.8e-09	0.001	10000	1	1.19725	Ferkingstad	10.1038/s41588-021-00978-w	EDTA plasma using SomaScan¬Æ by SomaLogic (version 4; 4,907 aptamers)	age, sex, sample age	inverse rank normal	normalized SD
proteins	12454_105_12454_105_NTMT1_NTM1A	combined	European	35347	NA	1.8e-09	0.001	10000	1	99.0637	Ferkingstad	10.1038/s41588-021-00978-w	EDTA plasma using SomaScan¬Æ by SomaLogic (version 4; 4,907 aptamers)	age, sex, sample age	inverse rank normal	normalized SD
proteins	12455_48_12455_48_MYNN_MYNN	combined	European	35432	NA	1.8e-09	0.001	10000	7	109.317	Ferkingstad	10.1038/s41588-021-00978-w	EDTA plasma using SomaScan¬Æ by SomaLogic (version 4; 4,907 aptamers)	age, sex, sample age	inverse rank normal	normalized SD
proteins	12456_5_12456_5_PFKFB3_F263	combined	European	35432	NA	1.8e-09	0.001	10000	8	101.549	Ferkingstad	10.1038/s41588-021-00978-w	EDTA plasma using SomaScan¬Æ by SomaLogic (version 4; 4,907 aptamers)	age, sex, sample age	inverse rank normal	normalized SD
proteins	12457_10_12457_10_ADI1_MTND	combined	European	35358	NA	1.8e-09	0.001	10000	5	57.3571	Ferkingstad	10.1038/s41588-021-00978-w	EDTA plasma using SomaScan¬Æ by SomaLogic (version 4; 4,907 aptamers)	age, sex, sample age	inverse rank normal	normalized SD
proteins	12458_79_12458_79_CHP1_CHP1	combined	European	35363	NA	1.8e-09	0.001	10000	3	115.998	Ferkingstad	10.1038/s41588-021-00978-w	EDTA plasma using SomaScan¬Æ by SomaLogic (version 4; 4,907 aptamers)	age, sex, sample age	inverse rank normal	normalized SD
proteins	12459_13_12459_13_PLEKHA1_PKHA1	combined	European	35375	NA	1.8e-09	0.001	10000	5	290.014	Ferkingstad	10.1038/s41588-021-00978-w	EDTA plasma using SomaScan¬Æ by SomaLogic (version 4; 4,907 aptamers)	age, sex, sample age	inverse rank normal	normalized SD
proteins	12460_18_12460_18_PSMA7_PSA7	combined	European	35428	NA	1.8e-09	0.001	10000	7	86.5408	Ferkingstad	10.1038/s41588-021-00978-w	EDTA plasma using SomaScan¬Æ by SomaLogic (version 4; 4,907 aptamers)	age, sex, sample age	inverse rank normal	normalized SD
proteins	12461_8_12461_8_SIRT5_SIRT5	combined	European	35363	NA	1.8e-09	0.001	10000	4	46.4651	Ferkingstad	10.1038/s41588-021-00978-w	EDTA plasma using SomaScan¬Æ by SomaLogic (version 4; 4,907 aptamers)	age, sex, sample age	inverse rank normal	normalized SD
proteins	12462_20_12462_20_SETMAR_SETMR	combined	European	35366	NA	1.8e-09	0.001	10000	3	41.5258	Ferkingstad	10.1038/s41588-021-00978-w	EDTA plasma using SomaScan¬Æ by SomaLogic (version 4; 4,907 aptamers)	age, sex, sample age	inverse rank normal	normalized SD
proteins	12463_7_12463_7_KLHL13_KLH13	combined	European	35432	NA	1.8e-09	0.001	10000	8	134.989	Ferkingstad	10.1038/s41588-021-00978-w	EDTA plasma using SomaScan¬Æ by SomaLogic (version 4; 4,907 aptamers)	age, sex, sample age	inverse rank normal	normalized SD
proteins	12466_7_12466_7_HNRNPA1_ROA1	combined	European	35347	NA	1.8e-09	0.001	10000	1	135.618	Ferkingstad	10.1038/s41588-021-00978-w	EDTA plasma using SomaScan¬Æ by SomaLogic (version 4; 4,907 aptamers)	age, sex, sample age	inverse rank normal	normalized SD
proteins	12469_19_12469_19_MAPRE1_MARE1	combined	European	35356	NA	1.8e-09	0.001	10000	4	41.1061	Ferkingstad	10.1038/s41588-021-00978-w	EDTA plasma using SomaScan¬Æ by SomaLogic (version 4; 4,907 aptamers)	age, sex, sample age	inverse rank normal	normalized SD
proteins	12471_47_12471_47_STAU1_STAU1	combined	European	35365	NA	1.8e-09	0.001	10000	7	68.1469	Ferkingstad	10.1038/s41588-021-00978-w	EDTA plasma using SomaScan¬Æ by SomaLogic (version 4; 4,907 aptamers)	age, sex, sample age	inverse rank normal	normalized SD
proteins	12473_48_12473_48_KCTD5_KCTD5	combined	European	35432	NA	1.8e-09	0.001	10000	7	107.409	Ferkingstad	10.1038/s41588-021-00978-w	EDTA plasma using SomaScan¬Æ by SomaLogic (version 4; 4,907 aptamers)	age, sex, sample age	inverse rank normal	normalized SD
proteins	12475_48_12475_48_CLIC5_CLIC5	combined	European	35430	NA	1.8e-09	0.001	10000	12	294.426	Ferkingstad	10.1038/s41588-021-00978-w	EDTA plasma using SomaScan¬Æ by SomaLogic (version 4; 4,907 aptamers)	age, sex, sample age	inverse rank normal	normalized SD
proteins	12476_50_12476_50_TIGAR_TIGAR	combined	European	35329	NA	1.8e-09	0.001	10000	1	57.2752	Ferkingstad	10.1038/s41588-021-00978-w	EDTA plasma using SomaScan¬Æ by SomaLogic (version 4; 4,907 aptamers)	age, sex, sample age	inverse rank normal	normalized SD
proteins	12477_42_12477_42_TSN_TSN	combined	European	35360	NA	1.8e-09	0.001	10000	1	0.521184	Ferkingstad	10.1038/s41588-021-00978-w	EDTA plasma using SomaScan¬Æ by SomaLogic (version 4; 4,907 aptamers)	age, sex, sample age	inverse rank normal	normalized SD
proteins	12478_15_12478_15_RPL30_RL30	combined	European	35430	NA	1.8e-09	0.001	10000	4	76.459	Ferkingstad	10.1038/s41588-021-00978-w	EDTA plasma using SomaScan¬Æ by SomaLogic (version 4; 4,907 aptamers)	age, sex, sample age	inverse rank normal	normalized SD
proteins	12479_50_12479_50_PRKAR1B_KAP1	combined	European	35430	NA	1.8e-09	0.001	10000	4	51.6296	Ferkingstad	10.1038/s41588-021-00978-w	EDTA plasma using SomaScan¬Æ by SomaLogic (version 4; 4,907 aptamers)	age, sex, sample age	inverse rank normal	normalized SD
proteins	12480_9_12480_9_OTUD5_OTUD5	combined	European	35432	NA	1.8e-09	0.001	10000	7	199.442	Ferkingstad	10.1038/s41588-021-00978-w	EDTA plasma using SomaScan¬Æ by SomaLogic (version 4; 4,907 aptamers)	age, sex, sample age	inverse rank normal	normalized SD
proteins	12482_5_12482_5_BPTF_BPTF	combined	European	35432	NA	1.8e-09	0.001	10000	5	90.3231	Ferkingstad	10.1038/s41588-021-00978-w	EDTA plasma using SomaScan¬Æ by SomaLogic (version 4; 4,907 aptamers)	age, sex, sample age	inverse rank normal	normalized SD
proteins	12483_62_12483_62_RORB_RORB	combined	European	35330	NA	1.8e-09	0.001	10000	1	34.8129	Ferkingstad	10.1038/s41588-021-00978-w	EDTA plasma using SomaScan¬Æ by SomaLogic (version 4; 4,907 aptamers)	age, sex, sample age	inverse rank normal	normalized SD
proteins	12484_67_12484_67_PITPNB_PIPNB	combined	European	35432	NA	1.8e-09	0.001	10000	10	184.333	Ferkingstad	10.1038/s41588-021-00978-w	EDTA plasma using SomaScan¬Æ by SomaLogic (version 4; 4,907 aptamers)	age, sex, sample age	inverse rank normal	normalized SD
proteins	12486_8_12486_8_GLRX2_GLRX2	combined	European	35347	NA	1.8e-09	0.001	10000	8	205.31	Ferkingstad	10.1038/s41588-021-00978-w	EDTA plasma using SomaScan¬Æ by SomaLogic (version 4; 4,907 aptamers)	age, sex, sample age	inverse rank normal	normalized SD
proteins	12488_9_12488_9_MCTS1_MCTS1	combined	European	35431	NA	1.8e-09	0.001	10000	6	75.2871	Ferkingstad	10.1038/s41588-021-00978-w	EDTA plasma using SomaScan¬Æ by SomaLogic (version 4; 4,907 aptamers)	age, sex, sample age	inverse rank normal	normalized SD
proteins	12490_92_12490_92_LAMTOR3_LTOR3	combined	European	35363	NA	1.8e-09	0.001	10000	6	195.938	Ferkingstad	10.1038/s41588-021-00978-w	EDTA plasma using SomaScan¬Æ by SomaLogic (version 4; 4,907 aptamers)	age, sex, sample age	inverse rank normal	normalized SD
proteins	12493_42_12493_42_OTUB2_OTUB2	combined	European	35372	NA	1.8e-09	0.001	10000	4	45.612	Ferkingstad	10.1038/s41588-021-00978-w	EDTA plasma using SomaScan¬Æ by SomaLogic (version 4; 4,907 aptamers)	age, sex, sample age	inverse rank normal	normalized SD
proteins	12494_99_12494_99_GABARAPL2_GBRL2	combined	European	35365	NA	1.8e-09	0.001	10000	8	97.1	Ferkingstad	10.1038/s41588-021-00978-w	EDTA plasma using SomaScan¬Æ by SomaLogic (version 4; 4,907 aptamers)	age, sex, sample age	inverse rank normal	normalized SD
proteins	12497_29_12497_29_NUDT16L1_SDOS	combined	European	35378	NA	1.8e-09	0.001	10000	3	37.2726	Ferkingstad	10.1038/s41588-021-00978-w	EDTA plasma using SomaScan¬Æ by SomaLogic (version 4; 4,907 aptamers)	age, sex, sample age	inverse rank normal	normalized SD
proteins	12498_12_12498_12_TAX1BP3_TX1B3	combined	European	35365	NA	1.8e-09	0.001	10000	8	49.9381	Ferkingstad	10.1038/s41588-021-00978-w	EDTA plasma using SomaScan¬Æ by SomaLogic (version 4; 4,907 aptamers)	age, sex, sample age	inverse rank normal	normalized SD
proteins	12499_108_12499_108_SH3GL2_SH3G2	combined	European	35363	NA	1.8e-09	0.001	10000	3	48.4366	Ferkingstad	10.1038/s41588-021-00978-w	EDTA plasma using SomaScan¬Æ by SomaLogic (version 4; 4,907 aptamers)	age, sex, sample age	inverse rank normal	normalized SD
proteins	12500_88_12500_88_UBA2_SAE2	combined	European	35365	NA	1.8e-09	0.001	10000	6	173.737	Ferkingstad	10.1038/s41588-021-00978-w	EDTA plasma using SomaScan¬Æ by SomaLogic (version 4; 4,907 aptamers)	age, sex, sample age	inverse rank normal	normalized SD
proteins	12501_10_12501_10_TBCA_TBCA	combined	European	35362	NA	1.8e-09	0.001	10000	11	621.684	Ferkingstad	10.1038/s41588-021-00978-w	EDTA plasma using SomaScan¬Æ by SomaLogic (version 4; 4,907 aptamers)	age, sex, sample age	inverse rank normal	normalized SD
proteins	12503_5_12503_5_GPR68_SPR1	combined	European	35430	NA	1.8e-09	0.001	10000	4	64.4268	Ferkingstad	10.1038/s41588-021-00978-w	EDTA plasma using SomaScan¬Æ by SomaLogic (version 4; 4,907 aptamers)	age, sex, sample age	inverse rank normal	normalized SD
proteins	12504_26_12504_26_LMOD1_LMOD1	combined	European	35432	NA	1.8e-09	0.001	10000	6	84.3721	Ferkingstad	10.1038/s41588-021-00978-w	EDTA plasma using SomaScan¬Æ by SomaLogic (version 4; 4,907 aptamers)	age, sex, sample age	inverse rank normal	normalized SD
proteins	12507_16_12507_16_ITPKC_IP3KC	combined	European	35430	NA	1.8e-09	0.001	10000	3	56.1575	Ferkingstad	10.1038/s41588-021-00978-w	EDTA plasma using SomaScan¬Æ by SomaLogic (version 4; 4,907 aptamers)	age, sex, sample age	inverse rank normal	normalized SD
proteins	12508_9_12508_9_VPS24_CHMP3	combined	European	35347	NA	1.8e-09	0.001	10000	3	39.2701	Ferkingstad	10.1038/s41588-021-00978-w	EDTA plasma using SomaScan¬Æ by SomaLogic (version 4; 4,907 aptamers)	age, sex, sample age	inverse rank normal	normalized SD
proteins	12509_115_12509_115_COMMD1_COMD1	combined	European	35436	NA	1.8e-09	0.001	10000	6	74.7354	Ferkingstad	10.1038/s41588-021-00978-w	EDTA plasma using SomaScan¬Æ by SomaLogic (version 4; 4,907 aptamers)	age, sex, sample age	inverse rank normal	normalized SD
proteins	12510_3_12510_3_STAP1_STAP1	combined	European	35432	NA	1.8e-09	0.001	10000	6	86.991	Ferkingstad	10.1038/s41588-021-00978-w	EDTA plasma using SomaScan¬Æ by SomaLogic (version 4; 4,907 aptamers)	age, sex, sample age	inverse rank normal	normalized SD
proteins	12511_83_12511_83_SLC41A2_S41A2	combined	European	35432	NA	1.8e-09	0.001	10000	6	131.255	Ferkingstad	10.1038/s41588-021-00978-w	EDTA plasma using SomaScan¬Æ by SomaLogic (version 4; 4,907 aptamers)	age, sex, sample age	inverse rank normal	normalized SD
proteins	12513_8_12513_8_GLTP_GLTP	combined	European	35378	NA	1.8e-09	0.001	10000	3	59.8849	Ferkingstad	10.1038/s41588-021-00978-w	EDTA plasma using SomaScan¬Æ by SomaLogic (version 4; 4,907 aptamers)	age, sex, sample age	inverse rank normal	normalized SD
proteins	12514_16_12514_16_METTL1_METTL1	combined	European	35432	NA	1.8e-09	0.001	10000	11	84.263	Ferkingstad	10.1038/s41588-021-00978-w	EDTA plasma using SomaScan¬Æ by SomaLogic (version 4; 4,907 aptamers)	age, sex, sample age	inverse rank normal	normalized SD
proteins	12515_45_12515_45_UCK2_UCK2	combined	European	35431	NA	1.8e-09	0.001	10000	4	56.8464	Ferkingstad	10.1038/s41588-021-00978-w	EDTA plasma using SomaScan¬Æ by SomaLogic (version 4; 4,907 aptamers)	age, sex, sample age	inverse rank normal	normalized SD
proteins	12516_13_12516_13_TEAD4_TEAD4	combined	European	35432	NA	1.8e-09	0.001	10000	4	96.935	Ferkingstad	10.1038/s41588-021-00978-w	EDTA plasma using SomaScan¬Æ by SomaLogic (version 4; 4,907 aptamers)	age, sex, sample age	inverse rank normal	normalized SD
proteins	12517_52_12517_52_PDCD5_TFAR19	combined	European	35361	NA	1.8e-09	0.001	10000	6	413.216	Ferkingstad	10.1038/s41588-021-00978-w	EDTA plasma using SomaScan¬Æ by SomaLogic (version 4; 4,907 aptamers)	age, sex, sample age	inverse rank normal	normalized SD
proteins	12518_289_12518_289_PBRM1_PB1	combined	European	35347	NA	1.8e-09	0.001	10000	1	49.3968	Ferkingstad	10.1038/s41588-021-00978-w	EDTA plasma using SomaScan¬Æ by SomaLogic (version 4; 4,907 aptamers)	age, sex, sample age	inverse rank normal	normalized SD
proteins	12521_3_12521_3_CDKN2C_CDN2C	combined	European	35432	NA	1.8e-09	0.001	10000	11	148.783	Ferkingstad	10.1038/s41588-021-00978-w	EDTA plasma using SomaScan¬Æ by SomaLogic (version 4; 4,907 aptamers)	age, sex, sample age	inverse rank normal	normalized SD
proteins	12522_6_12522_6_RAD23B_RD23B	combined	European	35358	NA	1.8e-09	0.001	10000	3	36.5741	Ferkingstad	10.1038/s41588-021-00978-w	EDTA plasma using SomaScan¬Æ by SomaLogic (version 4; 4,907 aptamers)	age, sex, sample age	inverse rank normal	normalized SD
proteins	12524_18_12524_18_SAT2_SAT2	combined	European	35370	NA	1.8e-09	0.001	10000	7	149.247	Ferkingstad	10.1038/s41588-021-00978-w	EDTA plasma using SomaScan¬Æ by SomaLogic (version 4; 4,907 aptamers)	age, sex, sample age	inverse rank normal	normalized SD
proteins	12527_50_12527_50_THRA_THA	combined	European	35432	NA	1.8e-09	0.001	10000	6	64.09	Ferkingstad	10.1038/s41588-021-00978-w	EDTA plasma using SomaScan¬Æ by SomaLogic (version 4; 4,907 aptamers)	age, sex, sample age	inverse rank normal	normalized SD
proteins	12528_40_12528_40_WRNIP1_WRIP1	combined	European	35432	NA	1.8e-09	0.001	10000	4	99.0303	Ferkingstad	10.1038/s41588-021-00978-w	EDTA plasma using SomaScan¬Æ by SomaLogic (version 4; 4,907 aptamers)	age, sex, sample age	inverse rank normal	normalized SD
proteins	12529_32_12529_32_FKBP6_FKBP6	combined	European	35369	NA	1.8e-09	0.001	10000	15	439.218	Ferkingstad	10.1038/s41588-021-00978-w	EDTA plasma using SomaScan¬Æ by SomaLogic (version 4; 4,907 aptamers)	age, sex, sample age	inverse rank normal	normalized SD
proteins	12530_14_12530_14_CKS1B_CKS_1	combined	European	35349	NA	1.8e-09	0.001	10000	6	198.651	Ferkingstad	10.1038/s41588-021-00978-w	EDTA plasma using SomaScan¬Æ by SomaLogic (version 4; 4,907 aptamers)	age, sex, sample age	inverse rank normal	normalized SD
proteins	12531_5_12531_5_ERVV_1_ERVV1	combined	European	35432	NA	1.8e-09	0.001	10000	5	125.64	Ferkingstad	10.1038/s41588-021-00978-w	EDTA plasma using SomaScan¬Æ by SomaLogic (version 4; 4,907 aptamers)	age, sex, sample age	inverse rank normal	normalized SD
proteins	12532_28_12532_28_CDC34_UB2R1	combined	European	35418	NA	1.8e-09	0.001	10000	2	34.5663	Ferkingstad	10.1038/s41588-021-00978-w	EDTA plasma using SomaScan¬Æ by SomaLogic (version 4; 4,907 aptamers)	age, sex, sample age	inverse rank normal	normalized SD
proteins	12533_135_12533_135_CYTH2_CYH2	combined	European	35432	NA	1.8e-09	0.001	10000	5	131.714	Ferkingstad	10.1038/s41588-021-00978-w	EDTA plasma using SomaScan¬Æ by SomaLogic (version 4; 4,907 aptamers)	age, sex, sample age	inverse rank normal	normalized SD
proteins	12534_10_12534_10_CALCOCO2_CACO2	combined	European	35432	NA	1.8e-09	0.001	10000	4	90.8603	Ferkingstad	10.1038/s41588-021-00978-w	EDTA plasma using SomaScan¬Æ by SomaLogic (version 4; 4,907 aptamers)	age, sex, sample age	inverse rank normal	normalized SD
proteins	12535_2_12535_2_XRCC1_XRCC1	combined	European	34957	NA	1.8e-09	0.001	10000	1	54.6952	Ferkingstad	10.1038/s41588-021-00978-w	EDTA plasma using SomaScan¬Æ by SomaLogic (version 4; 4,907 aptamers)	age, sex, sample age	inverse rank normal	normalized SD
proteins	12536_46_12536_46_MTMR6_MTMR6	combined	European	35370	NA	1.8e-09	0.001	10000	1	69.994	Ferkingstad	10.1038/s41588-021-00978-w	EDTA plasma using SomaScan¬Æ by SomaLogic (version 4; 4,907 aptamers)	age, sex, sample age	inverse rank normal	normalized SD
proteins	12537_88_12537_88_PURA_PURA	combined	European	35366	NA	1.8e-09	0.001	10000	4	35.5727	Ferkingstad	10.1038/s41588-021-00978-w	EDTA plasma using SomaScan¬Æ by SomaLogic (version 4; 4,907 aptamers)	age, sex, sample age	inverse rank normal	normalized SD
proteins	12538_19_12538_19_RGS7_RGS7	combined	European	35359	NA	1.8e-09	0.001	10000	3	50.7303	Ferkingstad	10.1038/s41588-021-00978-w	EDTA plasma using SomaScan¬Æ by SomaLogic (version 4; 4,907 aptamers)	age, sex, sample age	inverse rank normal	normalized SD
proteins	12540_25_12540_25_RHOG_RHOG	combined	European	35427	NA	1.8e-09	0.001	10000	4	37.1693	Ferkingstad	10.1038/s41588-021-00978-w	EDTA plasma using SomaScan¬Æ by SomaLogic (version 4; 4,907 aptamers)	age, sex, sample age	inverse rank normal	normalized SD
proteins	12543_76_12543_76_ZNF560_ZN560	combined	European	35430	NA	1.8e-09	0.001	10000	2	45.3049	Ferkingstad	10.1038/s41588-021-00978-w	EDTA plasma using SomaScan¬Æ by SomaLogic (version 4; 4,907 aptamers)	age, sex, sample age	inverse rank normal	normalized SD
proteins	12546_1_12546_1_SMTN_SMTN	combined	European	35368	NA	1.8e-09	0.001	10000	5	34.4481	Ferkingstad	10.1038/s41588-021-00978-w	EDTA plasma using SomaScan¬Æ by SomaLogic (version 4; 4,907 aptamers)	age, sex, sample age	inverse rank normal	normalized SD
proteins	12548_75_12548_75_RRAGC_RRAGC	combined	European	35430	NA	1.8e-09	0.001	10000	2	44.8939	Ferkingstad	10.1038/s41588-021-00978-w	EDTA plasma using SomaScan¬Æ by SomaLogic (version 4; 4,907 aptamers)	age, sex, sample age	inverse rank normal	normalized SD
proteins	12549_33_12549_33_HPGDS_PTGD2	combined	European	35349	NA	1.8e-09	0.001	10000	16	331.701	Ferkingstad	10.1038/s41588-021-00978-w	EDTA plasma using SomaScan¬Æ by SomaLogic (version 4; 4,907 aptamers)	age, sex, sample age	inverse rank normal	normalized SD
proteins	12551_3_12551_3_ITCH_ITCH	combined	European	35430	NA	1.8e-09	0.001	10000	8	199.97	Ferkingstad	10.1038/s41588-021-00978-w	EDTA plasma using SomaScan¬Æ by SomaLogic (version 4; 4,907 aptamers)	age, sex, sample age	inverse rank normal	normalized SD
proteins	12553_5_12553_5_VRK1_VRK1	combined	European	35430	NA	1.8e-09	0.001	10000	3	50.7191	Ferkingstad	10.1038/s41588-021-00978-w	EDTA plasma using SomaScan¬Æ by SomaLogic (version 4; 4,907 aptamers)	age, sex, sample age	inverse rank normal	normalized SD
proteins	12554_10_12554_10_RAD51L3_RA51D	combined	European	35365	NA	1.8e-09	0.001	10000	8	85.8107	Ferkingstad	10.1038/s41588-021-00978-w	EDTA plasma using SomaScan¬Æ by SomaLogic (version 4; 4,907 aptamers)	age, sex, sample age	inverse rank normal	normalized SD
proteins	12556_7_12556_7_UBE2C_UBE2C	combined	European	35430	NA	1.8e-09	0.001	10000	4	106.785	Ferkingstad	10.1038/s41588-021-00978-w	EDTA plasma using SomaScan¬Æ by SomaLogic (version 4; 4,907 aptamers)	age, sex, sample age	inverse rank normal	normalized SD
proteins	12557_18_12557_18_NOVA1_NOVA1	combined	European	35406	NA	1.8e-09	0.001	10000	1	44.0105	Ferkingstad	10.1038/s41588-021-00978-w	EDTA plasma using SomaScan¬Æ by SomaLogic (version 4; 4,907 aptamers)	age, sex, sample age	inverse rank normal	normalized SD
proteins	12558_3_12558_3_UBASH3B_UBS3B	combined	European	35369	NA	1.8e-09	0.001	10000	5	74.0512	Ferkingstad	10.1038/s41588-021-00978-w	EDTA plasma using SomaScan¬Æ by SomaLogic (version 4; 4,907 aptamers)	age, sex, sample age	inverse rank normal	normalized SD
proteins	12560_9_12560_9_NT5C_NT5C	combined	European	35375	NA	1.8e-09	0.001	10000	6	502.688	Ferkingstad	10.1038/s41588-021-00978-w	EDTA plasma using SomaScan¬Æ by SomaLogic (version 4; 4,907 aptamers)	age, sex, sample age	inverse rank normal	normalized SD
proteins	12562_1_12562_1_PKN1_PKN1	combined	European	35370	NA	1.8e-09	0.001	10000	9	69.9704	Ferkingstad	10.1038/s41588-021-00978-w	EDTA plasma using SomaScan¬Æ by SomaLogic (version 4; 4,907 aptamers)	age, sex, sample age	inverse rank normal	normalized SD
proteins	12563_2_12563_2_TNFAIP8_TFIP8	combined	European	35353	NA	1.8e-09	0.001	10000	3	164.967	Ferkingstad	10.1038/s41588-021-00978-w	EDTA plasma using SomaScan¬Æ by SomaLogic (version 4; 4,907 aptamers)	age, sex, sample age	inverse rank normal	normalized SD
proteins	12564_9_12564_9_NIP7_NIP7	combined	European	35329	NA	1.8e-09	0.001	10000	1	31.2875	Ferkingstad	10.1038/s41588-021-00978-w	EDTA plasma using SomaScan¬Æ by SomaLogic (version 4; 4,907 aptamers)	age, sex, sample age	inverse rank normal	normalized SD
proteins	12568_14_12568_14_KEAP1_KEAP1	combined	European	35360	NA	1.8e-09	0.001	10000	1	1.87789	Ferkingstad	10.1038/s41588-021-00978-w	EDTA plasma using SomaScan¬Æ by SomaLogic (version 4; 4,907 aptamers)	age, sex, sample age	inverse rank normal	normalized SD
proteins	12569_25_12569_25_CCT5_TCP_1_epsilon	combined	European	35358	NA	1.8e-09	0.001	10000	2	40.7579	Ferkingstad	10.1038/s41588-021-00978-w	EDTA plasma using SomaScan¬Æ by SomaLogic (version 4; 4,907 aptamers)	age, sex, sample age	inverse rank normal	normalized SD
proteins	12571_14_12571_14_ARL3_ARL3	combined	European	35361	NA	1.8e-09	0.001	10000	3	149.877	Ferkingstad	10.1038/s41588-021-00978-w	EDTA plasma using SomaScan¬Æ by SomaLogic (version 4; 4,907 aptamers)	age, sex, sample age	inverse rank normal	normalized SD
proteins	12572_236_12572_236_EFS_EFS	combined	European	35431	NA	1.8e-09	0.001	10000	10	57.2127	Ferkingstad	10.1038/s41588-021-00978-w	EDTA plasma using SomaScan¬Æ by SomaLogic (version 4; 4,907 aptamers)	age, sex, sample age	inverse rank normal	normalized SD
proteins	12573_80_12573_80_TRIM3_TRIM3	combined	European	35370	NA	1.8e-09	0.001	10000	5	68.5257	Ferkingstad	10.1038/s41588-021-00978-w	EDTA plasma using SomaScan¬Æ by SomaLogic (version 4; 4,907 aptamers)	age, sex, sample age	inverse rank normal	normalized SD
proteins	12574_36_12574_36_EDN2_Endothelin_2	combined	European	35430	NA	1.8e-09	0.001	10000	2	75.2694	Ferkingstad	10.1038/s41588-021-00978-w	EDTA plasma using SomaScan¬Æ by SomaLogic (version 4; 4,907 aptamers)	age, sex, sample age	inverse rank normal	normalized SD
proteins	12575_30_12575_30_MTHFD1_C1TC	combined	European	35366	NA	1.8e-09	0.001	10000	8	53.0632	Ferkingstad	10.1038/s41588-021-00978-w	EDTA plasma using SomaScan¬Æ by SomaLogic (version 4; 4,907 aptamers)	age, sex, sample age	inverse rank normal	normalized SD
proteins	12576_21_12576_21_MAGEA3_MAGE_3	combined	European	35360	NA	1.8e-09	0.001	10000	1	0.629312	Ferkingstad	10.1038/s41588-021-00978-w	EDTA plasma using SomaScan¬Æ by SomaLogic (version 4; 4,907 aptamers)	age, sex, sample age	inverse rank normal	normalized SD
proteins	12577_100_12577_100_FEN1_FLAP_endonuclease_1	combined	European	35432	NA	1.8e-09	0.001	10000	3	96.1328	Ferkingstad	10.1038/s41588-021-00978-w	EDTA plasma using SomaScan¬Æ by SomaLogic (version 4; 4,907 aptamers)	age, sex, sample age	inverse rank normal	normalized SD
proteins	12578_13_12578_13_ARF3_ARF3	combined	European	35347	NA	1.8e-09	0.001	10000	1	32.0846	Ferkingstad	10.1038/s41588-021-00978-w	EDTA plasma using SomaScan¬Æ by SomaLogic (version 4; 4,907 aptamers)	age, sex, sample age	inverse rank normal	normalized SD
proteins	12580_7_12580_7_PSMB5_PSB5	combined	European	35432	NA	1.8e-09	0.001	10000	6	127.027	Ferkingstad	10.1038/s41588-021-00978-w	EDTA plasma using SomaScan¬Æ by SomaLogic (version 4; 4,907 aptamers)	age, sex, sample age	inverse rank normal	normalized SD
proteins	12581_39_12581_39_IMPA2_IMPA2	combined	European	35432	NA	1.8e-09	0.001	10000	4	85.7377	Ferkingstad	10.1038/s41588-021-00978-w	EDTA plasma using SomaScan¬Æ by SomaLogic (version 4; 4,907 aptamers)	age, sex, sample age	inverse rank normal	normalized SD
proteins	12583_77_12583_77_ARAF_ARAF	combined	European	35357	NA	1.8e-09	0.001	10000	5	90.3329	Ferkingstad	10.1038/s41588-021-00978-w	EDTA plasma using SomaScan¬Æ by SomaLogic (version 4; 4,907 aptamers)	age, sex, sample age	inverse rank normal	normalized SD
proteins	12585_39_12585_39_ERCC1_ERCC1	combined	European	35432	NA	1.8e-09	0.001	10000	5	83.9969	Ferkingstad	10.1038/s41588-021-00978-w	EDTA plasma using SomaScan¬Æ by SomaLogic (version 4; 4,907 aptamers)	age, sex, sample age	inverse rank normal	normalized SD
proteins	12587_65_12587_65_ARL2_ARL2	combined	European	35432	NA	1.8e-09	0.001	10000	18	296.916	Ferkingstad	10.1038/s41588-021-00978-w	EDTA plasma using SomaScan¬Æ by SomaLogic (version 4; 4,907 aptamers)	age, sex, sample age	inverse rank normal	normalized SD
proteins	12591_27_12591_27_OPHN1_Oligophrenin_1	combined	European	35354	NA	1.8e-09	0.001	10000	3	35.34	Ferkingstad	10.1038/s41588-021-00978-w	EDTA plasma using SomaScan¬Æ by SomaLogic (version 4; 4,907 aptamers)	age, sex, sample age	inverse rank normal	normalized SD
proteins	12593_33_12593_33_PDRG1_PDRG1	combined	European	35365	NA	1.8e-09	0.001	10000	4	55.9735	Ferkingstad	10.1038/s41588-021-00978-w	EDTA plasma using SomaScan¬Æ by SomaLogic (version 4; 4,907 aptamers)	age, sex, sample age	inverse rank normal	normalized SD
proteins	12594_5_12594_5_GCA_GRAN	combined	European	35338	NA	1.8e-09	0.001	10000	4	283.409	Ferkingstad	10.1038/s41588-021-00978-w	EDTA plasma using SomaScan¬Æ by SomaLogic (version 4; 4,907 aptamers)	age, sex, sample age	inverse rank normal	normalized SD
proteins	12595_11_12595_11_TMOD1_TMOD1	combined	European	35360	NA	1.8e-09	0.001	10000	1	4.95461	Ferkingstad	10.1038/s41588-021-00978-w	EDTA plasma using SomaScan¬Æ by SomaLogic (version 4; 4,907 aptamers)	age, sex, sample age	inverse rank normal	normalized SD
proteins	12597_68_12597_68_ATG5_Autophagy_protein_5	combined	European	35351	NA	1.8e-09	0.001	10000	2	31.8714	Ferkingstad	10.1038/s41588-021-00978-w	EDTA plasma using SomaScan¬Æ by SomaLogic (version 4; 4,907 aptamers)	age, sex, sample age	inverse rank normal	normalized SD
proteins	12603_87_12603_87_PABPC4_PABP4	combined	European	35348	NA	1.8e-09	0.001	10000	4	71.9164	Ferkingstad	10.1038/s41588-021-00978-w	EDTA plasma using SomaScan¬Æ by SomaLogic (version 4; 4,907 aptamers)	age, sex, sample age	inverse rank normal	normalized SD
proteins	12604_16_12604_16_SCMH1_SCMH1	combined	European	35431	NA	1.8e-09	0.001	10000	7	158.381	Ferkingstad	10.1038/s41588-021-00978-w	EDTA plasma using SomaScan¬Æ by SomaLogic (version 4; 4,907 aptamers)	age, sex, sample age	inverse rank normal	normalized SD
proteins	12605_1_12605_1_EXOSC3_Exosome_component_3	combined	European	35431	NA	1.8e-09	0.001	10000	7	163.27	Ferkingstad	10.1038/s41588-021-00978-w	EDTA plasma using SomaScan¬Æ by SomaLogic (version 4; 4,907 aptamers)	age, sex, sample age	inverse rank normal	normalized SD
proteins	12612_37_12612_37_PSMB1_PSB1	combined	European	35366	NA	1.8e-09	0.001	10000	5	411.66	Ferkingstad	10.1038/s41588-021-00978-w	EDTA plasma using SomaScan¬Æ by SomaLogic (version 4; 4,907 aptamers)	age, sex, sample age	inverse rank normal	normalized SD
proteins	12616_45_12616_45_NRBP1_NRBP	combined	European	35432	NA	1.8e-09	0.001	10000	8	94.5975	Ferkingstad	10.1038/s41588-021-00978-w	EDTA plasma using SomaScan¬Æ by SomaLogic (version 4; 4,907 aptamers)	age, sex, sample age	inverse rank normal	normalized SD
proteins	12617_2_12617_2_STK24_STK24	combined	European	35343	NA	1.8e-09	0.001	10000	1	31.0479	Ferkingstad	10.1038/s41588-021-00978-w	EDTA plasma using SomaScan¬Æ by SomaLogic (version 4; 4,907 aptamers)	age, sex, sample age	inverse rank normal	normalized SD
proteins	12618_50_12618_50_AKR1C1_Aldo_keto_reductase_1C1	combined	European	35432	NA	1.8e-09	0.001	10000	5	80.3363	Ferkingstad	10.1038/s41588-021-00978-w	EDTA plasma using SomaScan¬Æ by SomaLogic (version 4; 4,907 aptamers)	age, sex, sample age	inverse rank normal	normalized SD
proteins	12619_14_12619_14_PPM1A_Protein_phophatase_2Ca	combined	European	35360	NA	1.8e-09	0.001	10000	1	0.848102	Ferkingstad	10.1038/s41588-021-00978-w	EDTA plasma using SomaScan¬Æ by SomaLogic (version 4; 4,907 aptamers)	age, sex, sample age	inverse rank normal	normalized SD
proteins	12620_3_12620_3_SEPT11_Septin_11	combined	European	35431	NA	1.8e-09	0.001	10000	7	70.1695	Ferkingstad	10.1038/s41588-021-00978-w	EDTA plasma using SomaScan¬Æ by SomaLogic (version 4; 4,907 aptamers)	age, sex, sample age	inverse rank normal	normalized SD
proteins	12621_55_12621_55_PPP2R1A_PP2AAA	combined	European	35350	NA	1.8e-09	0.001	10000	4	126.005	Ferkingstad	10.1038/s41588-021-00978-w	EDTA plasma using SomaScan¬Æ by SomaLogic (version 4; 4,907 aptamers)	age, sex, sample age	inverse rank normal	normalized SD
proteins	12622_96_12622_96_ASH1L_ASH1L	combined	European	35330	NA	1.8e-09	0.001	10000	1	31.0028	Ferkingstad	10.1038/s41588-021-00978-w	EDTA plasma using SomaScan¬Æ by SomaLogic (version 4; 4,907 aptamers)	age, sex, sample age	inverse rank normal	normalized SD
proteins	12623_84_12623_84_JARID2_JARD2	combined	European	35432	NA	1.8e-09	0.001	10000	7	128.99	Ferkingstad	10.1038/s41588-021-00978-w	EDTA plasma using SomaScan¬Æ by SomaLogic (version 4; 4,907 aptamers)	age, sex, sample age	inverse rank normal	normalized SD
proteins	12625_138_12625_138_KLHL7_KLHL7	combined	European	35430	NA	1.8e-09	0.001	10000	2	89.5877	Ferkingstad	10.1038/s41588-021-00978-w	EDTA plasma using SomaScan¬Æ by SomaLogic (version 4; 4,907 aptamers)	age, sex, sample age	inverse rank normal	normalized SD
proteins	12626_6_12626_6_SENP7_SENP7	combined	European	35430	NA	1.8e-09	0.001	10000	2	50.2691	Ferkingstad	10.1038/s41588-021-00978-w	EDTA plasma using SomaScan¬Æ by SomaLogic (version 4; 4,907 aptamers)	age, sex, sample age	inverse rank normal	normalized SD
proteins	12627_97_12627_97_ATG7_ATG7	combined	European	35422	NA	1.8e-09	0.001	10000	1	33.587	Ferkingstad	10.1038/s41588-021-00978-w	EDTA plasma using SomaScan¬Æ by SomaLogic (version 4; 4,907 aptamers)	age, sex, sample age	inverse rank normal	normalized SD
proteins	12628_31_12628_31_LANCL2_LANC2	combined	European	35352	NA	1.8e-09	0.001	10000	2	31.0136	Ferkingstad	10.1038/s41588-021-00978-w	EDTA plasma using SomaScan¬Æ by SomaLogic (version 4; 4,907 aptamers)	age, sex, sample age	inverse rank normal	normalized SD
proteins	12630_8_12630_8_ARFIP2_ARFP2	combined	European	35366	NA	1.8e-09	0.001	10000	12	50.6616	Ferkingstad	10.1038/s41588-021-00978-w	EDTA plasma using SomaScan¬Æ by SomaLogic (version 4; 4,907 aptamers)	age, sex, sample age	inverse rank normal	normalized SD
proteins	12632_14_12632_14_NAT1_ARY1	combined	European	35431	NA	1.8e-09	0.001	10000	11	158.693	Ferkingstad	10.1038/s41588-021-00978-w	EDTA plasma using SomaScan¬Æ by SomaLogic (version 4; 4,907 aptamers)	age, sex, sample age	inverse rank normal	normalized SD
proteins	12633_3_12633_3_PTPN9_PTN9	combined	European	35352	NA	1.8e-09	0.001	10000	3	60.2946	Ferkingstad	10.1038/s41588-021-00978-w	EDTA plasma using SomaScan¬Æ by SomaLogic (version 4; 4,907 aptamers)	age, sex, sample age	inverse rank normal	normalized SD
proteins	12634_79_12634_79_BCAR3_BCAR3	combined	European	35361	NA	1.8e-09	0.001	10000	6	64.8361	Ferkingstad	10.1038/s41588-021-00978-w	EDTA plasma using SomaScan¬Æ by SomaLogic (version 4; 4,907 aptamers)	age, sex, sample age	inverse rank normal	normalized SD
proteins	12635_9_12635_9_TRDMT1_TRDMT	combined	European	35354	NA	1.8e-09	0.001	10000	5	446.569	Ferkingstad	10.1038/s41588-021-00978-w	EDTA plasma using SomaScan¬Æ by SomaLogic (version 4; 4,907 aptamers)	age, sex, sample age	inverse rank normal	normalized SD
proteins	12636_113_12636_113_SMYD2_SMYD2	combined	European	35432	NA	1.8e-09	0.001	10000	4	66.2859	Ferkingstad	10.1038/s41588-021-00978-w	EDTA plasma using SomaScan¬Æ by SomaLogic (version 4; 4,907 aptamers)	age, sex, sample age	inverse rank normal	normalized SD
proteins	12637_7_12637_7_CRAT_CACP	combined	European	35355	NA	1.8e-09	0.001	10000	4	69.6364	Ferkingstad	10.1038/s41588-021-00978-w	EDTA plasma using SomaScan¬Æ by SomaLogic (version 4; 4,907 aptamers)	age, sex, sample age	inverse rank normal	normalized SD
proteins	12641_3_12641_3_INPP5B_I5P2	combined	European	35372	NA	1.8e-09	0.001	10000	5	155.625	Ferkingstad	10.1038/s41588-021-00978-w	EDTA plasma using SomaScan¬Æ by SomaLogic (version 4; 4,907 aptamers)	age, sex, sample age	inverse rank normal	normalized SD
proteins	12643_4_12643_4_ARRB1_ARRB1	combined	European	35358	NA	1.8e-09	0.001	10000	1	82.6446	Ferkingstad	10.1038/s41588-021-00978-w	EDTA plasma using SomaScan¬Æ by SomaLogic (version 4; 4,907 aptamers)	age, sex, sample age	inverse rank normal	normalized SD
proteins	12644_63_12644_63_ADSS_PURA2	combined	European	35347	NA	1.8e-09	0.001	10000	2	54.4112	Ferkingstad	10.1038/s41588-021-00978-w	EDTA plasma using SomaScan¬Æ by SomaLogic (version 4; 4,907 aptamers)	age, sex, sample age	inverse rank normal	normalized SD
proteins	12646_2_12646_2_RPE_RPE	combined	European	35345	NA	1.8e-09	0.001	10000	1	87.5794	Ferkingstad	10.1038/s41588-021-00978-w	EDTA plasma using SomaScan¬Æ by SomaLogic (version 4; 4,907 aptamers)	age, sex, sample age	inverse rank normal	normalized SD
proteins	12647_52_12647_52_SETD2_SETD2	combined	European	35353	NA	1.8e-09	0.001	10000	2	30.637	Ferkingstad	10.1038/s41588-021-00978-w	EDTA plasma using SomaScan¬Æ by SomaLogic (version 4; 4,907 aptamers)	age, sex, sample age	inverse rank normal	normalized SD
proteins	12650_43_12650_43_GNAI3_GNAI3	combined	European	35365	NA	1.8e-09	0.001	10000	4	79.8335	Ferkingstad	10.1038/s41588-021-00978-w	EDTA plasma using SomaScan¬Æ by SomaLogic (version 4; 4,907 aptamers)	age, sex, sample age	inverse rank normal	normalized SD
proteins	12651_21_12651_21_PDK2_PDK2	combined	European	35432	NA	1.8e-09	0.001	10000	3	52.0114	Ferkingstad	10.1038/s41588-021-00978-w	EDTA plasma using SomaScan¬Æ by SomaLogic (version 4; 4,907 aptamers)	age, sex, sample age	inverse rank normal	normalized SD
proteins	12652_37_12652_37_AHCYL1_SAHH2	combined	European	35347	NA	1.8e-09	0.001	10000	2	48.2222	Ferkingstad	10.1038/s41588-021-00978-w	EDTA plasma using SomaScan¬Æ by SomaLogic (version 4; 4,907 aptamers)	age, sex, sample age	inverse rank normal	normalized SD
proteins	12653_13_12653_13_CSNK1G2_CSNK1G2	combined	European	35354	NA	1.8e-09	0.001	10000	4	45.4478	Ferkingstad	10.1038/s41588-021-00978-w	EDTA plasma using SomaScan¬Æ by SomaLogic (version 4; 4,907 aptamers)	age, sex, sample age	inverse rank normal	normalized SD
proteins	12655_30_12655_30_NAPB_SNAB	combined	European	35432	NA	1.8e-09	0.001	10000	5	74.0633	Ferkingstad	10.1038/s41588-021-00978-w	EDTA plasma using SomaScan¬Æ by SomaLogic (version 4; 4,907 aptamers)	age, sex, sample age	inverse rank normal	normalized SD
proteins	12656_1_12656_1_KLC1_KLC1	combined	European	35354	NA	1.8e-09	0.001	10000	4	59.4861	Ferkingstad	10.1038/s41588-021-00978-w	EDTA plasma using SomaScan¬Æ by SomaLogic (version 4; 4,907 aptamers)	age, sex, sample age	inverse rank normal	normalized SD
proteins	12657_2_12657_2_TSTA3_FCL	combined	European	35330	NA	1.8e-09	0.001	10000	3	49.337	Ferkingstad	10.1038/s41588-021-00978-w	EDTA plasma using SomaScan¬Æ by SomaLogic (version 4; 4,907 aptamers)	age, sex, sample age	inverse rank normal	normalized SD
proteins	12658_72_12658_72_PANK3_PANK3	combined	European	35427	NA	1.8e-09	0.001	10000	6	48.2333	Ferkingstad	10.1038/s41588-021-00978-w	EDTA plasma using SomaScan¬Æ by SomaLogic (version 4; 4,907 aptamers)	age, sex, sample age	inverse rank normal	normalized SD
proteins	12659_13_12659_13_OLA1_GTPB9	combined	European	35356	NA	1.8e-09	0.001	10000	3	117.696	Ferkingstad	10.1038/s41588-021-00978-w	EDTA plasma using SomaScan¬Æ by SomaLogic (version 4; 4,907 aptamers)	age, sex, sample age	inverse rank normal	normalized SD
proteins	12661_44_12661_44_GABARAPL1_GBRL1	combined	European	35357	NA	1.8e-09	0.001	10000	2	61.3209	Ferkingstad	10.1038/s41588-021-00978-w	EDTA plasma using SomaScan¬Æ by SomaLogic (version 4; 4,907 aptamers)	age, sex, sample age	inverse rank normal	normalized SD
proteins	12662_82_12662_82_ECH1_ECH1	combined	European	35368	NA	1.8e-09	0.001	10000	2	546.484	Ferkingstad	10.1038/s41588-021-00978-w	EDTA plasma using SomaScan¬Æ by SomaLogic (version 4; 4,907 aptamers)	age, sex, sample age	inverse rank normal	normalized SD
proteins	12663_1_12663_1_TST_THTR	combined	European	35429	NA	1.8e-09	0.001	10000	31	410.102	Ferkingstad	10.1038/s41588-021-00978-w	EDTA plasma using SomaScan¬Æ by SomaLogic (version 4; 4,907 aptamers)	age, sex, sample age	inverse rank normal	normalized SD
proteins	12664_19_12664_19_PTPN13_PTN13	combined	European	35432	NA	1.8e-09	0.001	10000	3	49.0001	Ferkingstad	10.1038/s41588-021-00978-w	EDTA plasma using SomaScan¬Æ by SomaLogic (version 4; 4,907 aptamers)	age, sex, sample age	inverse rank normal	normalized SD
proteins	12665_16_12665_16_ILF2_ILF2	combined	European	35329	NA	1.8e-09	0.001	10000	1	45.2016	Ferkingstad	10.1038/s41588-021-00978-w	EDTA plasma using SomaScan¬Æ by SomaLogic (version 4; 4,907 aptamers)	age, sex, sample age	inverse rank normal	normalized SD
proteins	12667_2_12667_2_GDA_GUAD	combined	European	35427	NA	1.8e-09	0.001	10000	8	289.818	Ferkingstad	10.1038/s41588-021-00978-w	EDTA plasma using SomaScan¬Æ by SomaLogic (version 4; 4,907 aptamers)	age, sex, sample age	inverse rank normal	normalized SD
proteins	12668_7_12668_7_VPS4B_VPS4B	combined	European	35432	NA	1.8e-09	0.001	10000	6	109.904	Ferkingstad	10.1038/s41588-021-00978-w	EDTA plasma using SomaScan¬Æ by SomaLogic (version 4; 4,907 aptamers)	age, sex, sample age	inverse rank normal	normalized SD
proteins	12669_30_12669_30_HECW1_HECW1	combined	European	35431	NA	1.8e-09	0.001	10000	4	53.3041	Ferkingstad	10.1038/s41588-021-00978-w	EDTA plasma using SomaScan¬Æ by SomaLogic (version 4; 4,907 aptamers)	age, sex, sample age	inverse rank normal	normalized SD
proteins	12670_15_12670_15_RAD1_RAD1	combined	European	35329	NA	1.8e-09	0.001	10000	1	67.5244	Ferkingstad	10.1038/s41588-021-00978-w	EDTA plasma using SomaScan¬Æ by SomaLogic (version 4; 4,907 aptamers)	age, sex, sample age	inverse rank normal	normalized SD
proteins	12671_35_12671_35_SULT1B1_ST1B1	combined	European	35430	NA	1.8e-09	0.001	10000	13	245.476	Ferkingstad	10.1038/s41588-021-00978-w	EDTA plasma using SomaScan¬Æ by SomaLogic (version 4; 4,907 aptamers)	age, sex, sample age	inverse rank normal	normalized SD
proteins	12675_14_12675_14_DARS_SYDC	combined	European	35382	NA	1.8e-09	0.001	10000	3	43.1785	Ferkingstad	10.1038/s41588-021-00978-w	EDTA plasma using SomaScan¬Æ by SomaLogic (version 4; 4,907 aptamers)	age, sex, sample age	inverse rank normal	normalized SD
proteins	12676_1_12676_1_PACSIN1_PACN1	combined	European	35378	NA	1.8e-09	0.001	10000	9	123.403	Ferkingstad	10.1038/s41588-021-00978-w	EDTA plasma using SomaScan¬Æ by SomaLogic (version 4; 4,907 aptamers)	age, sex, sample age	inverse rank normal	normalized SD
proteins	12677_164_12677_164_FLII_FLII	combined	European	35354	NA	1.8e-09	0.001	10000	3	85.1873	Ferkingstad	10.1038/s41588-021-00978-w	EDTA plasma using SomaScan¬Æ by SomaLogic (version 4; 4,907 aptamers)	age, sex, sample age	inverse rank normal	normalized SD
proteins	12678_66_12678_66_SNRPA_SNRPA	combined	European	35348	NA	1.8e-09	0.001	10000	2	39.7494	Ferkingstad	10.1038/s41588-021-00978-w	EDTA plasma using SomaScan¬Æ by SomaLogic (version 4; 4,907 aptamers)	age, sex, sample age	inverse rank normal	normalized SD
proteins	12681_63_12681_63_USP21_UBP21	combined	European	35431	NA	1.8e-09	0.001	10000	6	98.1216	Ferkingstad	10.1038/s41588-021-00978-w	EDTA plasma using SomaScan¬Æ by SomaLogic (version 4; 4,907 aptamers)	age, sex, sample age	inverse rank normal	normalized SD
proteins	12682_5_12682_5_CCBL2_KAT3	combined	European	35364	NA	1.8e-09	0.001	10000	11	158.402	Ferkingstad	10.1038/s41588-021-00978-w	EDTA plasma using SomaScan¬Æ by SomaLogic (version 4; 4,907 aptamers)	age, sex, sample age	inverse rank normal	normalized SD
proteins	12683_156_12683_156_DPYSL5_DPYL5	combined	European	35432	NA	1.8e-09	0.001	10000	3	111.073	Ferkingstad	10.1038/s41588-021-00978-w	EDTA plasma using SomaScan¬Æ by SomaLogic (version 4; 4,907 aptamers)	age, sex, sample age	inverse rank normal	normalized SD
proteins	12684_5_12684_5_SCIN_ADSV	combined	European	35363	NA	1.8e-09	0.001	10000	4	60.2075	Ferkingstad	10.1038/s41588-021-00978-w	EDTA plasma using SomaScan¬Æ by SomaLogic (version 4; 4,907 aptamers)	age, sex, sample age	inverse rank normal	normalized SD
proteins	12685_57_12685_57_HOMER2_HOME2	combined	European	35363	NA	1.8e-09	0.001	10000	12	293.467	Ferkingstad	10.1038/s41588-021-00978-w	EDTA plasma using SomaScan¬Æ by SomaLogic (version 4; 4,907 aptamers)	age, sex, sample age	inverse rank normal	normalized SD
proteins	12686_15_12686_15_MPST_THTM	combined	European	35363	NA	1.8e-09	0.001	10000	2	94.7626	Ferkingstad	10.1038/s41588-021-00978-w	EDTA plasma using SomaScan¬Æ by SomaLogic (version 4; 4,907 aptamers)	age, sex, sample age	inverse rank normal	normalized SD
proteins	12687_2_12687_2_DECR1_DECR	combined	European	35342	NA	1.8e-09	0.001	10000	6	58.7415	Ferkingstad	10.1038/s41588-021-00978-w	EDTA plasma using SomaScan¬Æ by SomaLogic (version 4; 4,907 aptamers)	age, sex, sample age	inverse rank normal	normalized SD
proteins	12688_115_12688_115_RPS6KA6_KS6A6	combined	European	35365	NA	1.8e-09	0.001	10000	4	41.8959	Ferkingstad	10.1038/s41588-021-00978-w	EDTA plasma using SomaScan¬Æ by SomaLogic (version 4; 4,907 aptamers)	age, sex, sample age	inverse rank normal	normalized SD
proteins	12689_56_12689_56_ARPC1B_ARC1B	combined	European	35359	NA	1.8e-09	0.001	10000	2	65.8548	Ferkingstad	10.1038/s41588-021-00978-w	EDTA plasma using SomaScan¬Æ by SomaLogic (version 4; 4,907 aptamers)	age, sex, sample age	inverse rank normal	normalized SD
proteins	12690_33_12690_33_SEPT10_SEP10	combined	European	35432	NA	1.8e-09	0.001	10000	11	168.614	Ferkingstad	10.1038/s41588-021-00978-w	EDTA plasma using SomaScan¬Æ by SomaLogic (version 4; 4,907 aptamers)	age, sex, sample age	inverse rank normal	normalized SD
proteins	12692_56_12692_56_DOT1L_DOT1L	combined	European	35371	NA	1.8e-09	0.001	10000	4	164.377	Ferkingstad	10.1038/s41588-021-00978-w	EDTA plasma using SomaScan¬Æ by SomaLogic (version 4; 4,907 aptamers)	age, sex, sample age	inverse rank normal	normalized SD
proteins	12693_2_12693_2_SH3BGRL_SH3L1	combined	European	35432	NA	1.8e-09	0.001	10000	4	91.712	Ferkingstad	10.1038/s41588-021-00978-w	EDTA plasma using SomaScan¬Æ by SomaLogic (version 4; 4,907 aptamers)	age, sex, sample age	inverse rank normal	normalized SD
proteins	12694_28_12694_28_DIMT1_DIM1	combined	European	35347	NA	1.8e-09	0.001	10000	1	37.9479	Ferkingstad	10.1038/s41588-021-00978-w	EDTA plasma using SomaScan¬Æ by SomaLogic (version 4; 4,907 aptamers)	age, sex, sample age	inverse rank normal	normalized SD
proteins	12695_62_12695_62_KLHL12_KLH12	combined	European	35330	NA	1.8e-09	0.001	10000	1	34.9736	Ferkingstad	10.1038/s41588-021-00978-w	EDTA plasma using SomaScan¬Æ by SomaLogic (version 4; 4,907 aptamers)	age, sex, sample age	inverse rank normal	normalized SD
proteins	12696_166_12696_166_PRMT3_ANM3	combined	European	35365	NA	1.8e-09	0.001	10000	2	33.9647	Ferkingstad	10.1038/s41588-021-00978-w	EDTA plasma using SomaScan¬Æ by SomaLogic (version 4; 4,907 aptamers)	age, sex, sample age	inverse rank normal	normalized SD
proteins	12697_30_12697_30_PIP4K2A_PI42A	combined	European	35356	NA	1.8e-09	0.001	10000	1	195.692	Ferkingstad	10.1038/s41588-021-00978-w	EDTA plasma using SomaScan¬Æ by SomaLogic (version 4; 4,907 aptamers)	age, sex, sample age	inverse rank normal	normalized SD
proteins	12698_72_12698_72_KPNA4_IMA4	combined	European	35354	NA	1.8e-09	0.001	10000	3	44.8236	Ferkingstad	10.1038/s41588-021-00978-w	EDTA plasma using SomaScan¬Æ by SomaLogic (version 4; 4,907 aptamers)	age, sex, sample age	inverse rank normal	normalized SD
proteins	12699_28_12699_28_CCT8_TCP_1_theta	combined	European	35329	NA	1.8e-09	0.001	10000	1	31.4881	Ferkingstad	10.1038/s41588-021-00978-w	EDTA plasma using SomaScan¬Æ by SomaLogic (version 4; 4,907 aptamers)	age, sex, sample age	inverse rank normal	normalized SD
proteins	12700_9_12700_9_ACLY_ACLY	combined	European	35432	NA	1.8e-09	0.001	10000	4	62.3881	Ferkingstad	10.1038/s41588-021-00978-w	EDTA plasma using SomaScan¬Æ by SomaLogic (version 4; 4,907 aptamers)	age, sex, sample age	inverse rank normal	normalized SD
proteins	12701_1_12701_1_EIF1B_EIF1B	combined	European	35365	NA	1.8e-09	0.001	10000	3	44.7485	Ferkingstad	10.1038/s41588-021-00978-w	EDTA plasma using SomaScan¬Æ by SomaLogic (version 4; 4,907 aptamers)	age, sex, sample age	inverse rank normal	normalized SD
proteins	12702_13_12702_13_PELI2_PELI2	combined	European	35355	NA	1.8e-09	0.001	10000	3	240.355	Ferkingstad	10.1038/s41588-021-00978-w	EDTA plasma using SomaScan¬Æ by SomaLogic (version 4; 4,907 aptamers)	age, sex, sample age	inverse rank normal	normalized SD
proteins	12703_6_12703_6_NEK7_NEK7	combined	European	35333	NA	1.8e-09	0.001	10000	1	77.8122	Ferkingstad	10.1038/s41588-021-00978-w	EDTA plasma using SomaScan¬Æ by SomaLogic (version 4; 4,907 aptamers)	age, sex, sample age	inverse rank normal	normalized SD
proteins	12704_26_12704_26_SH2D3C_SH2D3	combined	European	35358	NA	1.8e-09	0.001	10000	7	62.4285	Ferkingstad	10.1038/s41588-021-00978-w	EDTA plasma using SomaScan¬Æ by SomaLogic (version 4; 4,907 aptamers)	age, sex, sample age	inverse rank normal	normalized SD
proteins	12705_9_12705_9_HERC1_HERC1	combined	European	35431	NA	1.8e-09	0.001	10000	5	50.0349	Ferkingstad	10.1038/s41588-021-00978-w	EDTA plasma using SomaScan¬Æ by SomaLogic (version 4; 4,907 aptamers)	age, sex, sample age	inverse rank normal	normalized SD
proteins	12706_2_12706_2_CDC42BPA_MRCKA	combined	European	35363	NA	1.8e-09	0.001	10000	6	216.402	Ferkingstad	10.1038/s41588-021-00978-w	EDTA plasma using SomaScan¬Æ by SomaLogic (version 4; 4,907 aptamers)	age, sex, sample age	inverse rank normal	normalized SD
proteins	12707_26_12707_26_DPYSL3_DPYL3	combined	European	35360	NA	1.8e-09	0.001	10000	3	86.2525	Ferkingstad	10.1038/s41588-021-00978-w	EDTA plasma using SomaScan¬Æ by SomaLogic (version 4; 4,907 aptamers)	age, sex, sample age	inverse rank normal	normalized SD
proteins	12708_91_12708_91_L3MBTL2_LMBL2	combined	European	35366	NA	1.8e-09	0.001	10000	3	38.6418	Ferkingstad	10.1038/s41588-021-00978-w	EDTA plasma using SomaScan¬Æ by SomaLogic (version 4; 4,907 aptamers)	age, sex, sample age	inverse rank normal	normalized SD
proteins	12709_63_12709_63_H1FX_H1X	combined	European	35378	NA	1.8e-09	0.001	10000	3	37.0276	Ferkingstad	10.1038/s41588-021-00978-w	EDTA plasma using SomaScan¬Æ by SomaLogic (version 4; 4,907 aptamers)	age, sex, sample age	inverse rank normal	normalized SD
proteins	12711_19_12711_19_GJA8_CXA8	combined	European	35426	NA	1.8e-09	0.001	10000	2	43.7645	Ferkingstad	10.1038/s41588-021-00978-w	EDTA plasma using SomaScan¬Æ by SomaLogic (version 4; 4,907 aptamers)	age, sex, sample age	inverse rank normal	normalized SD
proteins	12712_9_12712_9_HMG20A_HM20A	combined	European	35347	NA	1.8e-09	0.001	10000	3	45.3983	Ferkingstad	10.1038/s41588-021-00978-w	EDTA plasma using SomaScan¬Æ by SomaLogic (version 4; 4,907 aptamers)	age, sex, sample age	inverse rank normal	normalized SD
proteins	12713_365_12713_365_RGS19_RGS19	combined	European	35432	NA	1.8e-09	0.001	10000	10	126.185	Ferkingstad	10.1038/s41588-021-00978-w	EDTA plasma using SomaScan¬Æ by SomaLogic (version 4; 4,907 aptamers)	age, sex, sample age	inverse rank normal	normalized SD
proteins	12714_38_12714_38_AP1G2_AP1G2	combined	European	35367	NA	1.8e-09	0.001	10000	4	140.395	Ferkingstad	10.1038/s41588-021-00978-w	EDTA plasma using SomaScan¬Æ by SomaLogic (version 4; 4,907 aptamers)	age, sex, sample age	inverse rank normal	normalized SD
proteins	12715_30_12715_30_DCP1B_DCP1B	combined	European	35363	NA	1.8e-09	0.001	10000	4	271.145	Ferkingstad	10.1038/s41588-021-00978-w	EDTA plasma using SomaScan¬Æ by SomaLogic (version 4; 4,907 aptamers)	age, sex, sample age	inverse rank normal	normalized SD
proteins	12716_3_12716_3_ZNF175_ZN175	combined	European	35432	NA	1.8e-09	0.001	10000	6	134.021	Ferkingstad	10.1038/s41588-021-00978-w	EDTA plasma using SomaScan¬Æ by SomaLogic (version 4; 4,907 aptamers)	age, sex, sample age	inverse rank normal	normalized SD
proteins	12717_65_12717_65_TOX3_TOX3	combined	European	35343	NA	1.8e-09	0.001	10000	3	32.2207	Ferkingstad	10.1038/s41588-021-00978-w	EDTA plasma using SomaScan¬Æ by SomaLogic (version 4; 4,907 aptamers)	age, sex, sample age	inverse rank normal	normalized SD
proteins	12718_43_12718_43_PIN4_PIN4	combined	European	35366	NA	1.8e-09	0.001	10000	2	62.2189	Ferkingstad	10.1038/s41588-021-00978-w	EDTA plasma using SomaScan¬Æ by SomaLogic (version 4; 4,907 aptamers)	age, sex, sample age	inverse rank normal	normalized SD
proteins	12720_71_12720_71_UBQLN4_UBQL4	combined	European	35365	NA	1.8e-09	0.001	10000	4	42.0628	Ferkingstad	10.1038/s41588-021-00978-w	EDTA plasma using SomaScan¬Æ by SomaLogic (version 4; 4,907 aptamers)	age, sex, sample age	inverse rank normal	normalized SD
proteins	12721_4_12721_4_TAX1BP1_TAXB1	combined	European	35432	NA	1.8e-09	0.001	10000	4	104.214	Ferkingstad	10.1038/s41588-021-00978-w	EDTA plasma using SomaScan¬Æ by SomaLogic (version 4; 4,907 aptamers)	age, sex, sample age	inverse rank normal	normalized SD
proteins	12724_81_12724_81_CIRBP_CIRBP	combined	European	35365	NA	1.8e-09	0.001	10000	4	80.9526	Ferkingstad	10.1038/s41588-021-00978-w	EDTA plasma using SomaScan¬Æ by SomaLogic (version 4; 4,907 aptamers)	age, sex, sample age	inverse rank normal	normalized SD
proteins	12727_7_12727_7_PTGFRN_FPRP	combined	European	35359	NA	1.8e-09	0.001	10000	19	281.302	Ferkingstad	10.1038/s41588-021-00978-w	EDTA plasma using SomaScan¬Æ by SomaLogic (version 4; 4,907 aptamers)	age, sex, sample age	inverse rank normal	normalized SD
proteins	12729_12_12729_12_PSMG3_PSMG3	combined	European	35347	NA	1.8e-09	0.001	10000	2	39.3185	Ferkingstad	10.1038/s41588-021-00978-w	EDTA plasma using SomaScan¬Æ by SomaLogic (version 4; 4,907 aptamers)	age, sex, sample age	inverse rank normal	normalized SD
proteins	12730_3_12730_3_NDC80_KNTC2	combined	European	35432	NA	1.8e-09	0.001	10000	11	82.9152	Ferkingstad	10.1038/s41588-021-00978-w	EDTA plasma using SomaScan¬Æ by SomaLogic (version 4; 4,907 aptamers)	age, sex, sample age	inverse rank normal	normalized SD
proteins	12731_12_12731_12_PLEKHA7_PKHA7	combined	European	35372	NA	1.8e-09	0.001	10000	9	351.567	Ferkingstad	10.1038/s41588-021-00978-w	EDTA plasma using SomaScan¬Æ by SomaLogic (version 4; 4,907 aptamers)	age, sex, sample age	inverse rank normal	normalized SD
proteins	12732_13_12732_13_MPP7_MPP7	combined	European	35432	NA	1.8e-09	0.001	10000	3	56.1542	Ferkingstad	10.1038/s41588-021-00978-w	EDTA plasma using SomaScan¬Æ by SomaLogic (version 4; 4,907 aptamers)	age, sex, sample age	inverse rank normal	normalized SD
proteins	12734_112_12734_112_KIF22_KIF22	combined	European	35330	NA	1.8e-09	0.001	10000	2	73.4698	Ferkingstad	10.1038/s41588-021-00978-w	EDTA plasma using SomaScan¬Æ by SomaLogic (version 4; 4,907 aptamers)	age, sex, sample age	inverse rank normal	normalized SD
proteins	12735_39_12735_39_CSDE1_CSDE1	combined	European	35347	NA	1.8e-09	0.001	10000	2	40.7858	Ferkingstad	10.1038/s41588-021-00978-w	EDTA plasma using SomaScan¬Æ by SomaLogic (version 4; 4,907 aptamers)	age, sex, sample age	inverse rank normal	normalized SD
proteins	12737_12_12737_12_PLS1_PLSI	combined	European	35430	NA	1.8e-09	0.001	10000	2	37.1942	Ferkingstad	10.1038/s41588-021-00978-w	EDTA plasma using SomaScan¬Æ by SomaLogic (version 4; 4,907 aptamers)	age, sex, sample age	inverse rank normal	normalized SD
proteins	12738_43_12738_43_NISCH_NISCH	combined	European	35432	NA	1.8e-09	0.001	10000	4	112.255	Ferkingstad	10.1038/s41588-021-00978-w	EDTA plasma using SomaScan¬Æ by SomaLogic (version 4; 4,907 aptamers)	age, sex, sample age	inverse rank normal	normalized SD
proteins	12740_55_12740_55_FEV_FEV	combined	European	35356	NA	1.8e-09	0.001	10000	4	45.6128	Ferkingstad	10.1038/s41588-021-00978-w	EDTA plasma using SomaScan¬Æ by SomaLogic (version 4; 4,907 aptamers)	age, sex, sample age	inverse rank normal	normalized SD
proteins	12742_160_12742_160_TMEM8B_TMM8B	combined	European	34956	NA	1.8e-09	0.001	10000	1	55.417	Ferkingstad	10.1038/s41588-021-00978-w	EDTA plasma using SomaScan¬Æ by SomaLogic (version 4; 4,907 aptamers)	age, sex, sample age	inverse rank normal	normalized SD
proteins	12743_18_12743_18_BAG5_BAG5	combined	European	35346	NA	1.8e-09	0.001	10000	3	82.4797	Ferkingstad	10.1038/s41588-021-00978-w	EDTA plasma using SomaScan¬Æ by SomaLogic (version 4; 4,907 aptamers)	age, sex, sample age	inverse rank normal	normalized SD
proteins	12746_4_12746_4_CYTH4_CYH4	combined	European	35353	NA	1.8e-09	0.001	10000	3	46.7182	Ferkingstad	10.1038/s41588-021-00978-w	EDTA plasma using SomaScan¬Æ by SomaLogic (version 4; 4,907 aptamers)	age, sex, sample age	inverse rank normal	normalized SD
proteins	12747_89_12747_89_RBM3_RBM3	combined	European	35428	NA	1.8e-09	0.001	10000	6	73.1772	Ferkingstad	10.1038/s41588-021-00978-w	EDTA plasma using SomaScan¬Æ by SomaLogic (version 4; 4,907 aptamers)	age, sex, sample age	inverse rank normal	normalized SD
proteins	12748_6_12748_6_BRDT_BRDT	combined	European	35432	NA	1.8e-09	0.001	10000	4	68.6452	Ferkingstad	10.1038/s41588-021-00978-w	EDTA plasma using SomaScan¬Æ by SomaLogic (version 4; 4,907 aptamers)	age, sex, sample age	inverse rank normal	normalized SD
proteins	12750_9_12750_9_ITGB2_LFA_1_beta_2	combined	European	35432	NA	1.8e-09	0.001	10000	5	87.2207	Ferkingstad	10.1038/s41588-021-00978-w	EDTA plasma using SomaScan¬Æ by SomaLogic (version 4; 4,907 aptamers)	age, sex, sample age	inverse rank normal	normalized SD
proteins	12751_26_12751_26_ZHX1_ZHX1	combined	European	35330	NA	1.8e-09	0.001	10000	1	50.0306	Ferkingstad	10.1038/s41588-021-00978-w	EDTA plasma using SomaScan¬Æ by SomaLogic (version 4; 4,907 aptamers)	age, sex, sample age	inverse rank normal	normalized SD
proteins	12754_14_12754_14_CSDC2_CSDC2	combined	European	35432	NA	1.8e-09	0.001	10000	7	99.0336	Ferkingstad	10.1038/s41588-021-00978-w	EDTA plasma using SomaScan¬Æ by SomaLogic (version 4; 4,907 aptamers)	age, sex, sample age	inverse rank normal	normalized SD
proteins	12756_3_12756_3_BACH2_BACH2	combined	European	35432	NA	1.8e-09	0.001	10000	5	108.905	Ferkingstad	10.1038/s41588-021-00978-w	EDTA plasma using SomaScan¬Æ by SomaLogic (version 4; 4,907 aptamers)	age, sex, sample age	inverse rank normal	normalized SD
proteins	12758_47_12758_47_GRID2_GRID2	combined	European	35435	NA	1.8e-09	0.001	10000	29	186.402	Ferkingstad	10.1038/s41588-021-00978-w	EDTA plasma using SomaScan¬Æ by SomaLogic (version 4; 4,907 aptamers)	age, sex, sample age	inverse rank normal	normalized SD
proteins	12759_47_12759_47_ILF3_DRBP76	combined	European	35362	NA	1.8e-09	0.001	10000	3	63.5277	Ferkingstad	10.1038/s41588-021-00978-w	EDTA plasma using SomaScan¬Æ by SomaLogic (version 4; 4,907 aptamers)	age, sex, sample age	inverse rank normal	normalized SD
proteins	12760_34_12760_34_ZNF774_ZN774	combined	European	35432	NA	1.8e-09	0.001	10000	5	86.3097	Ferkingstad	10.1038/s41588-021-00978-w	EDTA plasma using SomaScan¬Æ by SomaLogic (version 4; 4,907 aptamers)	age, sex, sample age	inverse rank normal	normalized SD
proteins	12761_12_12761_12_APBB2_APBB2	combined	European	35363	NA	1.8e-09	0.001	10000	2	43.5189	Ferkingstad	10.1038/s41588-021-00978-w	EDTA plasma using SomaScan¬Æ by SomaLogic (version 4; 4,907 aptamers)	age, sex, sample age	inverse rank normal	normalized SD
proteins	12763_69_12763_69_ZNF334_ZN334	combined	European	35353	NA	1.8e-09	0.001	10000	5	98.984	Ferkingstad	10.1038/s41588-021-00978-w	EDTA plasma using SomaScan¬Æ by SomaLogic (version 4; 4,907 aptamers)	age, sex, sample age	inverse rank normal	normalized SD
proteins	12764_3_12764_3_ELMO1_ELMO1	combined	European	35350	NA	1.8e-09	0.001	10000	5	62.8234	Ferkingstad	10.1038/s41588-021-00978-w	EDTA plasma using SomaScan¬Æ by SomaLogic (version 4; 4,907 aptamers)	age, sex, sample age	inverse rank normal	normalized SD
proteins	12766_33_12766_33_GPR142_GP142	combined	European	35329	NA	1.8e-09	0.001	10000	1	30.1135	Ferkingstad	10.1038/s41588-021-00978-w	EDTA plasma using SomaScan¬Æ by SomaLogic (version 4; 4,907 aptamers)	age, sex, sample age	inverse rank normal	normalized SD
proteins	12768_3_12768_3_PPP1R3B_PPR3B	combined	European	35430	NA	1.8e-09	0.001	10000	6	109.13	Ferkingstad	10.1038/s41588-021-00978-w	EDTA plasma using SomaScan¬Æ by SomaLogic (version 4; 4,907 aptamers)	age, sex, sample age	inverse rank normal	normalized SD
proteins	12771_19_12771_19_ZNF180_ZN180	combined	European	35430	NA	1.8e-09	0.001	10000	2	45.8979	Ferkingstad	10.1038/s41588-021-00978-w	EDTA plasma using SomaScan¬Æ by SomaLogic (version 4; 4,907 aptamers)	age, sex, sample age	inverse rank normal	normalized SD
proteins	12772_8_12772_8_NUP98_NUP98	combined	European	35347	NA	1.8e-09	0.001	10000	2	56.7198	Ferkingstad	10.1038/s41588-021-00978-w	EDTA plasma using SomaScan¬Æ by SomaLogic (version 4; 4,907 aptamers)	age, sex, sample age	inverse rank normal	normalized SD
proteins	12774_12_12774_12_HCN1_HCN1	combined	European	35429	NA	1.8e-09	0.001	10000	1	36.502	Ferkingstad	10.1038/s41588-021-00978-w	EDTA plasma using SomaScan¬Æ by SomaLogic (version 4; 4,907 aptamers)	age, sex, sample age	inverse rank normal	normalized SD
proteins	12775_6_12775_6_HMGB3_HMGB3	combined	European	35432	NA	1.8e-09	0.001	10000	4	157.603	Ferkingstad	10.1038/s41588-021-00978-w	EDTA plasma using SomaScan¬Æ by SomaLogic (version 4; 4,907 aptamers)	age, sex, sample age	inverse rank normal	normalized SD
proteins	12777_11_12777_11_SF1_SF01	combined	European	35430	NA	1.8e-09	0.001	10000	2	40.6936	Ferkingstad	10.1038/s41588-021-00978-w	EDTA plasma using SomaScan¬Æ by SomaLogic (version 4; 4,907 aptamers)	age, sex, sample age	inverse rank normal	normalized SD
proteins	12779_30_12779_30_PRDM4_PRDM4	combined	European	35361	NA	1.8e-09	0.001	10000	2	136.108	Ferkingstad	10.1038/s41588-021-00978-w	EDTA plasma using SomaScan¬Æ by SomaLogic (version 4; 4,907 aptamers)	age, sex, sample age	inverse rank normal	normalized SD
proteins	12781_2_12781_2_TARBP2_TRBP2	combined	European	35348	NA	1.8e-09	0.001	10000	3	37.2372	Ferkingstad	10.1038/s41588-021-00978-w	EDTA plasma using SomaScan¬Æ by SomaLogic (version 4; 4,907 aptamers)	age, sex, sample age	inverse rank normal	normalized SD
proteins	12783_29_12783_29_HNRNPM_HNRPM	combined	European	35352	NA	1.8e-09	0.001	10000	3	160.253	Ferkingstad	10.1038/s41588-021-00978-w	EDTA plasma using SomaScan¬Æ by SomaLogic (version 4; 4,907 aptamers)	age, sex, sample age	inverse rank normal	normalized SD
proteins	12784_10_12784_10_APBB3_APBB3	combined	European	35430	NA	1.8e-09	0.001	10000	4	68.9346	Ferkingstad	10.1038/s41588-021-00978-w	EDTA plasma using SomaScan¬Æ by SomaLogic (version 4; 4,907 aptamers)	age, sex, sample age	inverse rank normal	normalized SD
proteins	12785_49_12785_49_ZBTB33_KAISO	combined	European	35430	NA	1.8e-09	0.001	10000	2	39.0891	Ferkingstad	10.1038/s41588-021-00978-w	EDTA plasma using SomaScan¬Æ by SomaLogic (version 4; 4,907 aptamers)	age, sex, sample age	inverse rank normal	normalized SD
proteins	12786_61_12786_61_GPCPD1_GDE5	combined	European	35363	NA	1.8e-09	0.001	10000	4	53.6143	Ferkingstad	10.1038/s41588-021-00978-w	EDTA plasma using SomaScan¬Æ by SomaLogic (version 4; 4,907 aptamers)	age, sex, sample age	inverse rank normal	normalized SD
proteins	12787_47_12787_47_ZNF134_ZN134	combined	European	35430	NA	1.8e-09	0.001	10000	2	33.3917	Ferkingstad	10.1038/s41588-021-00978-w	EDTA plasma using SomaScan¬Æ by SomaLogic (version 4; 4,907 aptamers)	age, sex, sample age	inverse rank normal	normalized SD
proteins	12788_6_12788_6_CCDC101_SGF29	combined	European	35430	NA	1.8e-09	0.001	10000	2	52.7303	Ferkingstad	10.1038/s41588-021-00978-w	EDTA plasma using SomaScan¬Æ by SomaLogic (version 4; 4,907 aptamers)	age, sex, sample age	inverse rank normal	normalized SD
proteins	12790_10_12790_10_CCDC51_CCD51	combined	European	35366	NA	1.8e-09	0.001	10000	3	35.36	Ferkingstad	10.1038/s41588-021-00978-w	EDTA plasma using SomaScan¬Æ by SomaLogic (version 4; 4,907 aptamers)	age, sex, sample age	inverse rank normal	normalized SD
proteins	12793_4_12793_4_PIWIL1_PIWL1	combined	European	35360	NA	1.8e-09	0.001	10000	2	30.8709	Ferkingstad	10.1038/s41588-021-00978-w	EDTA plasma using SomaScan¬Æ by SomaLogic (version 4; 4,907 aptamers)	age, sex, sample age	inverse rank normal	normalized SD
proteins	12794_6_12794_6_NLRP4_NALP4	combined	European	35432	NA	1.8e-09	0.001	10000	5	66.0507	Ferkingstad	10.1038/s41588-021-00978-w	EDTA plasma using SomaScan¬Æ by SomaLogic (version 4; 4,907 aptamers)	age, sex, sample age	inverse rank normal	normalized SD
proteins	12795_2_12795_2_ZNF566_ZN566	combined	European	35431	NA	1.8e-09	0.001	10000	3	61.8254	Ferkingstad	10.1038/s41588-021-00978-w	EDTA plasma using SomaScan¬Æ by SomaLogic (version 4; 4,907 aptamers)	age, sex, sample age	inverse rank normal	normalized SD
proteins	12796_44_12796_44_NUDT3_NUDT3	combined	European	35347	NA	1.8e-09	0.001	10000	1	30.2932	Ferkingstad	10.1038/s41588-021-00978-w	EDTA plasma using SomaScan¬Æ by SomaLogic (version 4; 4,907 aptamers)	age, sex, sample age	inverse rank normal	normalized SD
proteins	12798_46_12798_46_SLC4A8_S4A8	combined	European	35431	NA	1.8e-09	0.001	10000	3	138.371	Ferkingstad	10.1038/s41588-021-00978-w	EDTA plasma using SomaScan¬Æ by SomaLogic (version 4; 4,907 aptamers)	age, sex, sample age	inverse rank normal	normalized SD
proteins	12799_65_12799_65_DNAJC27_DJC27	combined	European	35360	NA	1.8e-09	0.001	10000	2	43.7676	Ferkingstad	10.1038/s41588-021-00978-w	EDTA plasma using SomaScan¬Æ by SomaLogic (version 4; 4,907 aptamers)	age, sex, sample age	inverse rank normal	normalized SD
proteins	12800_5_12800_5_TPPP2_TPPP2	combined	European	35365	NA	1.8e-09	0.001	10000	8	116.005	Ferkingstad	10.1038/s41588-021-00978-w	EDTA plasma using SomaScan¬Æ by SomaLogic (version 4; 4,907 aptamers)	age, sex, sample age	inverse rank normal	normalized SD
proteins	12801_33_12801_33_IRF2_IRF2	combined	European	35375	NA	1.8e-09	0.001	10000	2	37.1398	Ferkingstad	10.1038/s41588-021-00978-w	EDTA plasma using SomaScan¬Æ by SomaLogic (version 4; 4,907 aptamers)	age, sex, sample age	inverse rank normal	normalized SD
proteins	12803_9_12803_9_ZNF329_ZN329	combined	European	35430	NA	1.8e-09	0.001	10000	2	40.497	Ferkingstad	10.1038/s41588-021-00978-w	EDTA plasma using SomaScan¬Æ by SomaLogic (version 4; 4,907 aptamers)	age, sex, sample age	inverse rank normal	normalized SD
proteins	12804_5_12804_5_GMEB2_GMEB2	combined	European	35360	NA	1.8e-09	0.001	10000	1	1.18981	Ferkingstad	10.1038/s41588-021-00978-w	EDTA plasma using SomaScan¬Æ by SomaLogic (version 4; 4,907 aptamers)	age, sex, sample age	inverse rank normal	normalized SD
proteins	12807_89_12807_89_ARHGAP30_RHG30	combined	European	35356	NA	1.8e-09	0.001	10000	2	68.0362	Ferkingstad	10.1038/s41588-021-00978-w	EDTA plasma using SomaScan¬Æ by SomaLogic (version 4; 4,907 aptamers)	age, sex, sample age	inverse rank normal	normalized SD
proteins	12808_103_12808_103_CARHSP1_CHSP1	combined	European	35363	NA	1.8e-09	0.001	10000	2	39.8201	Ferkingstad	10.1038/s41588-021-00978-w	EDTA plasma using SomaScan¬Æ by SomaLogic (version 4; 4,907 aptamers)	age, sex, sample age	inverse rank normal	normalized SD
proteins	12811_55_12811_55_ZNF415_ZN415	combined	European	35431	NA	1.8e-09	0.001	10000	3	87.9676	Ferkingstad	10.1038/s41588-021-00978-w	EDTA plasma using SomaScan¬Æ by SomaLogic (version 4; 4,907 aptamers)	age, sex, sample age	inverse rank normal	normalized SD
proteins	12812_25_12812_25_ACYP2_ACYP2	combined	European	35347	NA	1.8e-09	0.001	10000	5	183.157	Ferkingstad	10.1038/s41588-021-00978-w	EDTA plasma using SomaScan¬Æ by SomaLogic (version 4; 4,907 aptamers)	age, sex, sample age	inverse rank normal	normalized SD
proteins	12813_18_12813_18_EHBP1_EHBP1	combined	European	35355	NA	1.8e-09	0.001	10000	4	85.0284	Ferkingstad	10.1038/s41588-021-00978-w	EDTA plasma using SomaScan¬Æ by SomaLogic (version 4; 4,907 aptamers)	age, sex, sample age	inverse rank normal	normalized SD
proteins	12814_17_12814_17_RNPC3_RBM40	combined	European	35432	NA	1.8e-09	0.001	10000	5	60.8628	Ferkingstad	10.1038/s41588-021-00978-w	EDTA plasma using SomaScan¬Æ by SomaLogic (version 4; 4,907 aptamers)	age, sex, sample age	inverse rank normal	normalized SD
proteins	12815_9_12815_9_IARS_SYIC	combined	European	35431	NA	1.8e-09	0.001	10000	3	89.6565	Ferkingstad	10.1038/s41588-021-00978-w	EDTA plasma using SomaScan¬Æ by SomaLogic (version 4; 4,907 aptamers)	age, sex, sample age	inverse rank normal	normalized SD
proteins	12817_1_12817_1_GEM_GEM	combined	European	35371	NA	1.8e-09	0.001	10000	18	214.302	Ferkingstad	10.1038/s41588-021-00978-w	EDTA plasma using SomaScan¬Æ by SomaLogic (version 4; 4,907 aptamers)	age, sex, sample age	inverse rank normal	normalized SD
proteins	12818_159_12818_159_SLC14A2_UT2	combined	European	35363	NA	1.8e-09	0.001	10000	7	376.489	Ferkingstad	10.1038/s41588-021-00978-w	EDTA plasma using SomaScan¬Æ by SomaLogic (version 4; 4,907 aptamers)	age, sex, sample age	inverse rank normal	normalized SD
proteins	12820_1_12820_1_GRAP_GRAP	combined	European	35431	NA	1.8e-09	0.001	10000	8	65.1332	Ferkingstad	10.1038/s41588-021-00978-w	EDTA plasma using SomaScan¬Æ by SomaLogic (version 4; 4,907 aptamers)	age, sex, sample age	inverse rank normal	normalized SD
proteins	12821_6_12821_6_NLRP10_NAL10	combined	European	35340	NA	1.8e-09	0.001	10000	2	73.1682	Ferkingstad	10.1038/s41588-021-00978-w	EDTA plasma using SomaScan¬Æ by SomaLogic (version 4; 4,907 aptamers)	age, sex, sample age	inverse rank normal	normalized SD
proteins	12825_18_12825_18_APPL1_DP13A	combined	European	35354	NA	1.8e-09	0.001	10000	1	33.926	Ferkingstad	10.1038/s41588-021-00978-w	EDTA plasma using SomaScan¬Æ by SomaLogic (version 4; 4,907 aptamers)	age, sex, sample age	inverse rank normal	normalized SD
proteins	12826_5_12826_5_SLC5A5_SC5A5	combined	European	35431	NA	1.8e-09	0.001	10000	5	69.4101	Ferkingstad	10.1038/s41588-021-00978-w	EDTA plasma using SomaScan¬Æ by SomaLogic (version 4; 4,907 aptamers)	age, sex, sample age	inverse rank normal	normalized SD
proteins	12827_37_12827_37_RGS3_RGS3	combined	European	35432	NA	1.8e-09	0.001	10000	7	98.4078	Ferkingstad	10.1038/s41588-021-00978-w	EDTA plasma using SomaScan¬Æ by SomaLogic (version 4; 4,907 aptamers)	age, sex, sample age	inverse rank normal	normalized SD
proteins	12830_4_12830_4_SAP18_SAP18	combined	European	35329	NA	1.8e-09	0.001	10000	1	108.858	Ferkingstad	10.1038/s41588-021-00978-w	EDTA plasma using SomaScan¬Æ by SomaLogic (version 4; 4,907 aptamers)	age, sex, sample age	inverse rank normal	normalized SD
proteins	12831_21_12831_21_TESC_TESC	combined	European	35365	NA	1.8e-09	0.001	10000	10	302.437	Ferkingstad	10.1038/s41588-021-00978-w	EDTA plasma using SomaScan¬Æ by SomaLogic (version 4; 4,907 aptamers)	age, sex, sample age	inverse rank normal	normalized SD
proteins	12832_10_12832_10_ASH2L_ASH2L	combined	European	35343	NA	1.8e-09	0.001	10000	1	30.4428	Ferkingstad	10.1038/s41588-021-00978-w	EDTA plasma using SomaScan¬Æ by SomaLogic (version 4; 4,907 aptamers)	age, sex, sample age	inverse rank normal	normalized SD
proteins	12834_3_12834_3_KCNF1_KCNF1	combined	European	35329	NA	1.8e-09	0.001	10000	1	30.1777	Ferkingstad	10.1038/s41588-021-00978-w	EDTA plasma using SomaScan¬Æ by SomaLogic (version 4; 4,907 aptamers)	age, sex, sample age	inverse rank normal	normalized SD
proteins	12835_101_12835_101_PYDC1_PYDC1	combined	European	35329	NA	1.8e-09	0.001	10000	1	82.3167	Ferkingstad	10.1038/s41588-021-00978-w	EDTA plasma using SomaScan¬Æ by SomaLogic (version 4; 4,907 aptamers)	age, sex, sample age	inverse rank normal	normalized SD
proteins	12838_28_12838_28_DUSP15_DUS15	combined	European	35360	NA	1.8e-09	0.001	10000	1	0.0777994	Ferkingstad	10.1038/s41588-021-00978-w	EDTA plasma using SomaScan¬Æ by SomaLogic (version 4; 4,907 aptamers)	age, sex, sample age	inverse rank normal	normalized SD
proteins	12842_43_12842_43_STX10_STX10	combined	European	35365	NA	1.8e-09	0.001	10000	3	103.509	Ferkingstad	10.1038/s41588-021-00978-w	EDTA plasma using SomaScan¬Æ by SomaLogic (version 4; 4,907 aptamers)	age, sex, sample age	inverse rank normal	normalized SD
proteins	12844_10_12844_10_BAG4_BAG4	combined	European	35414	NA	1.8e-09	0.001	10000	2	41.2572	Ferkingstad	10.1038/s41588-021-00978-w	EDTA plasma using SomaScan¬Æ by SomaLogic (version 4; 4,907 aptamers)	age, sex, sample age	inverse rank normal	normalized SD
proteins	12845_18_12845_18_SNX17_SNX17	combined	European	35432	NA	1.8e-09	0.001	10000	5	71.635	Ferkingstad	10.1038/s41588-021-00978-w	EDTA plasma using SomaScan¬Æ by SomaLogic (version 4; 4,907 aptamers)	age, sex, sample age	inverse rank normal	normalized SD
proteins	12846_3_12846_3_FBXL5_FBXL5	combined	European	35329	NA	1.8e-09	0.001	10000	1	58.3811	Ferkingstad	10.1038/s41588-021-00978-w	EDTA plasma using SomaScan¬Æ by SomaLogic (version 4; 4,907 aptamers)	age, sex, sample age	inverse rank normal	normalized SD
proteins	12847_27_12847_27_RNGTT_MCE1	combined	European	35323	NA	1.8e-09	0.001	10000	2	36.3083	Ferkingstad	10.1038/s41588-021-00978-w	EDTA plasma using SomaScan¬Æ by SomaLogic (version 4; 4,907 aptamers)	age, sex, sample age	inverse rank normal	normalized SD
proteins	12848_9_12848_9_ARHGEF2_ARHG2	combined	European	35431	NA	1.8e-09	0.001	10000	3	71.4241	Ferkingstad	10.1038/s41588-021-00978-w	EDTA plasma using SomaScan¬Æ by SomaLogic (version 4; 4,907 aptamers)	age, sex, sample age	inverse rank normal	normalized SD
proteins	12849_25_12849_25_GSKIP_GSKIP	combined	European	35430	NA	1.8e-09	0.001	10000	1	35.1993	Ferkingstad	10.1038/s41588-021-00978-w	EDTA plasma using SomaScan¬Æ by SomaLogic (version 4; 4,907 aptamers)	age, sex, sample age	inverse rank normal	normalized SD
proteins	12851_5_12851_5_POLM_DPOLM	combined	European	35347	NA	1.8e-09	0.001	10000	3	156.473	Ferkingstad	10.1038/s41588-021-00978-w	EDTA plasma using SomaScan¬Æ by SomaLogic (version 4; 4,907 aptamers)	age, sex, sample age	inverse rank normal	normalized SD
proteins	12853_112_12853_112_TMOD2_TMOD2	combined	European	35354	NA	1.8e-09	0.001	10000	1	58.0775	Ferkingstad	10.1038/s41588-021-00978-w	EDTA plasma using SomaScan¬Æ by SomaLogic (version 4; 4,907 aptamers)	age, sex, sample age	inverse rank normal	normalized SD
proteins	12854_3_12854_3_TEAD3_TEAD3	combined	European	35430	NA	1.8e-09	0.001	10000	1	30.6109	Ferkingstad	10.1038/s41588-021-00978-w	EDTA plasma using SomaScan¬Æ by SomaLogic (version 4; 4,907 aptamers)	age, sex, sample age	inverse rank normal	normalized SD
proteins	12855_16_12855_16_CASS4_CT032	combined	European	35376	NA	1.8e-09	0.001	10000	5	64.748	Ferkingstad	10.1038/s41588-021-00978-w	EDTA plasma using SomaScan¬Æ by SomaLogic (version 4; 4,907 aptamers)	age, sex, sample age	inverse rank normal	normalized SD
proteins	12856_14_12856_14_TMEM237_TM237	combined	European	35430	NA	1.8e-09	0.001	10000	3	40.9965	Ferkingstad	10.1038/s41588-021-00978-w	EDTA plasma using SomaScan¬Æ by SomaLogic (version 4; 4,907 aptamers)	age, sex, sample age	inverse rank normal	normalized SD
proteins	12859_33_12859_33_ECI2_PECI	combined	European	35378	NA	1.8e-09	0.001	10000	7	358.653	Ferkingstad	10.1038/s41588-021-00978-w	EDTA plasma using SomaScan¬Æ by SomaLogic (version 4; 4,907 aptamers)	age, sex, sample age	inverse rank normal	normalized SD
proteins	12860_7_12860_7_ARPP21_cAMP_regulated_phosphoprotein_21	combined	European	35431	NA	1.8e-09	0.001	10000	2	51.9547	Ferkingstad	10.1038/s41588-021-00978-w	EDTA plasma using SomaScan¬Æ by SomaLogic (version 4; 4,907 aptamers)	age, sex, sample age	inverse rank normal	normalized SD
proteins	12861_13_12861_13_TMOD3_TMOD3	combined	European	35354	NA	1.8e-09	0.001	10000	1	61.2705	Ferkingstad	10.1038/s41588-021-00978-w	EDTA plasma using SomaScan¬Æ by SomaLogic (version 4; 4,907 aptamers)	age, sex, sample age	inverse rank normal	normalized SD
proteins	12862_14_12862_14_NEDD9_CASL	combined	European	35432	NA	1.8e-09	0.001	10000	3	94.3887	Ferkingstad	10.1038/s41588-021-00978-w	EDTA plasma using SomaScan¬Æ by SomaLogic (version 4; 4,907 aptamers)	age, sex, sample age	inverse rank normal	normalized SD
proteins	12864_9_12864_9_NIPAL4_NIPA4	combined	European	35432	NA	1.8e-09	0.001	10000	4	183.306	Ferkingstad	10.1038/s41588-021-00978-w	EDTA plasma using SomaScan¬Æ by SomaLogic (version 4; 4,907 aptamers)	age, sex, sample age	inverse rank normal	normalized SD
proteins	12867_40_12867_40_DYNLT3_DYLT3	combined	European	35359	NA	1.8e-09	0.001	10000	3	53.4303	Ferkingstad	10.1038/s41588-021-00978-w	EDTA plasma using SomaScan¬Æ by SomaLogic (version 4; 4,907 aptamers)	age, sex, sample age	inverse rank normal	normalized SD
proteins	12869_68_12869_68_DDX6_DDX6	combined	European	35365	NA	1.8e-09	0.001	10000	5	48.9578	Ferkingstad	10.1038/s41588-021-00978-w	EDTA plasma using SomaScan¬Æ by SomaLogic (version 4; 4,907 aptamers)	age, sex, sample age	inverse rank normal	normalized SD
proteins	12871_10_12871_10_TWF1_TWF1	combined	European	35360	NA	1.8e-09	0.001	10000	1	2.63128	Ferkingstad	10.1038/s41588-021-00978-w	EDTA plasma using SomaScan¬Æ by SomaLogic (version 4; 4,907 aptamers)	age, sex, sample age	inverse rank normal	normalized SD
proteins	12872_35_12872_35_CNGA2_CNGA2	combined	European	35351	NA	1.8e-09	0.001	10000	1	30.5876	Ferkingstad	10.1038/s41588-021-00978-w	EDTA plasma using SomaScan¬Æ by SomaLogic (version 4; 4,907 aptamers)	age, sex, sample age	inverse rank normal	normalized SD
proteins	12873_11_12873_11_SPN_LEUK	combined	European	35431	NA	1.8e-09	0.001	10000	4	71.1359	Ferkingstad	10.1038/s41588-021-00978-w	EDTA plasma using SomaScan¬Æ by SomaLogic (version 4; 4,907 aptamers)	age, sex, sample age	inverse rank normal	normalized SD
proteins	12875_28_12875_28_UBTD2_UBTD2	combined	European	35330	NA	1.8e-09	0.001	10000	1	60.7838	Ferkingstad	10.1038/s41588-021-00978-w	EDTA plasma using SomaScan¬Æ by SomaLogic (version 4; 4,907 aptamers)	age, sex, sample age	inverse rank normal	normalized SD
proteins	12876_39_12876_39_SPEF1_SPEF1	combined	European	35329	NA	1.8e-09	0.001	10000	1	33.4283	Ferkingstad	10.1038/s41588-021-00978-w	EDTA plasma using SomaScan¬Æ by SomaLogic (version 4; 4,907 aptamers)	age, sex, sample age	inverse rank normal	normalized SD
proteins	12878_60_12878_60_OSBPL11_OSB11	combined	European	34957	NA	1.8e-09	0.001	10000	1	46.0478	Ferkingstad	10.1038/s41588-021-00978-w	EDTA plasma using SomaScan¬Æ by SomaLogic (version 4; 4,907 aptamers)	age, sex, sample age	inverse rank normal	normalized SD
proteins	12879_5_12879_5_RBL1_p107	combined	European	35360	NA	1.8e-09	0.001	10000	1	0.547776	Ferkingstad	10.1038/s41588-021-00978-w	EDTA plasma using SomaScan¬Æ by SomaLogic (version 4; 4,907 aptamers)	age, sex, sample age	inverse rank normal	normalized SD
proteins	12880_1_12880_1_SV2A_SV2A	combined	European	35332	NA	1.8e-09	0.001	10000	2	42.3837	Ferkingstad	10.1038/s41588-021-00978-w	EDTA plasma using SomaScan¬Æ by SomaLogic (version 4; 4,907 aptamers)	age, sex, sample age	inverse rank normal	normalized SD
proteins	12881_17_12881_17_RDH16_RDH16	combined	European	35431	NA	1.8e-09	0.001	10000	7	72.697	Ferkingstad	10.1038/s41588-021-00978-w	EDTA plasma using SomaScan¬Æ by SomaLogic (version 4; 4,907 aptamers)	age, sex, sample age	inverse rank normal	normalized SD
proteins	12882_7_12882_7_PARP11_PAR11	combined	European	35329	NA	1.8e-09	0.001	10000	1	184.208	Ferkingstad	10.1038/s41588-021-00978-w	EDTA plasma using SomaScan¬Æ by SomaLogic (version 4; 4,907 aptamers)	age, sex, sample age	inverse rank normal	normalized SD
proteins	12885_42_12885_42_NR1D2_NR1D2	combined	European	35330	NA	1.8e-09	0.001	10000	2	43.0473	Ferkingstad	10.1038/s41588-021-00978-w	EDTA plasma using SomaScan¬Æ by SomaLogic (version 4; 4,907 aptamers)	age, sex, sample age	inverse rank normal	normalized SD
proteins	12888_18_12888_18_SAP30_SAP30	combined	European	34957	NA	1.8e-09	0.001	10000	1	45.8195	Ferkingstad	10.1038/s41588-021-00978-w	EDTA plasma using SomaScan¬Æ by SomaLogic (version 4; 4,907 aptamers)	age, sex, sample age	inverse rank normal	normalized SD
proteins	12891_1_12891_1_MICALL2_MILK2	combined	European	35432	NA	1.8e-09	0.001	10000	9	145.769	Ferkingstad	10.1038/s41588-021-00978-w	EDTA plasma using SomaScan¬Æ by SomaLogic (version 4; 4,907 aptamers)	age, sex, sample age	inverse rank normal	normalized SD
proteins	12892_10_12892_10_SYTL1_SYTL1	combined	European	35432	NA	1.8e-09	0.001	10000	5	101.334	Ferkingstad	10.1038/s41588-021-00978-w	EDTA plasma using SomaScan¬Æ by SomaLogic (version 4; 4,907 aptamers)	age, sex, sample age	inverse rank normal	normalized SD
proteins	12893_159_12893_159_IFI16_IP16	combined	European	35349	NA	1.8e-09	0.001	10000	2	47.853	Ferkingstad	10.1038/s41588-021-00978-w	EDTA plasma using SomaScan¬Æ by SomaLogic (version 4; 4,907 aptamers)	age, sex, sample age	inverse rank normal	normalized SD
proteins	12894_3_12894_3_PAXIP1_PAXI1	combined	European	35432	NA	1.8e-09	0.001	10000	7	120.293	Ferkingstad	10.1038/s41588-021-00978-w	EDTA plasma using SomaScan¬Æ by SomaLogic (version 4; 4,907 aptamers)	age, sex, sample age	inverse rank normal	normalized SD
proteins	12895_28_12895_28_DGKB_DGKB	combined	European	35431	NA	1.8e-09	0.001	10000	8	98.445	Ferkingstad	10.1038/s41588-021-00978-w	EDTA plasma using SomaScan¬Æ by SomaLogic (version 4; 4,907 aptamers)	age, sex, sample age	inverse rank normal	normalized SD
proteins	12904_180_12904_180_CUBN_cubilin	combined	European	35432	NA	1.8e-09	0.001	10000	3	67.4011	Ferkingstad	10.1038/s41588-021-00978-w	EDTA plasma using SomaScan¬Æ by SomaLogic (version 4; 4,907 aptamers)	age, sex, sample age	inverse rank normal	normalized SD
proteins	12923_51_12923_51_KRT17_Keratin_17	combined	European	35432	NA	1.8e-09	0.001	10000	5	118.978	Ferkingstad	10.1038/s41588-021-00978-w	EDTA plasma using SomaScan¬Æ by SomaLogic (version 4; 4,907 aptamers)	age, sex, sample age	inverse rank normal	normalized SD
proteins	12925_105_12925_105_AXIN2_AXIN2	combined	European	35433	NA	1.8e-09	0.001	10000	8	168.679	Ferkingstad	10.1038/s41588-021-00978-w	EDTA plasma using SomaScan¬Æ by SomaLogic (version 4; 4,907 aptamers)	age, sex, sample age	inverse rank normal	normalized SD
proteins	12931_16_12931_16_NR3C2_MCR	combined	European	35335	NA	1.8e-09	0.001	10000	3	71.6038	Ferkingstad	10.1038/s41588-021-00978-w	EDTA plasma using SomaScan¬Æ by SomaLogic (version 4; 4,907 aptamers)	age, sex, sample age	inverse rank normal	normalized SD
proteins	12933_17_12933_17_ENOX1_ENOX1	combined	European	35432	NA	1.8e-09	0.001	10000	11	152.716	Ferkingstad	10.1038/s41588-021-00978-w	EDTA plasma using SomaScan¬Æ by SomaLogic (version 4; 4,907 aptamers)	age, sex, sample age	inverse rank normal	normalized SD
proteins	12934_1_12934_1_HERC5_HERC5	combined	European	35436	NA	1.8e-09	0.001	10000	10	183.675	Ferkingstad	10.1038/s41588-021-00978-w	EDTA plasma using SomaScan¬Æ by SomaLogic (version 4; 4,907 aptamers)	age, sex, sample age	inverse rank normal	normalized SD
proteins	12936_38_12936_38_RLBP1_RLBP1	combined	European	35432	NA	1.8e-09	0.001	10000	4	135.482	Ferkingstad	10.1038/s41588-021-00978-w	EDTA plasma using SomaScan¬Æ by SomaLogic (version 4; 4,907 aptamers)	age, sex, sample age	inverse rank normal	normalized SD
proteins	12939_1_12939_1_POLR1C_RPAC1	combined	European	35432	NA	1.8e-09	0.001	10000	10	190.488	Ferkingstad	10.1038/s41588-021-00978-w	EDTA plasma using SomaScan¬Æ by SomaLogic (version 4; 4,907 aptamers)	age, sex, sample age	inverse rank normal	normalized SD
proteins	12940_35_12940_35_ALDH3B1_AL3B1	combined	European	35431	NA	1.8e-09	0.001	10000	4	95.5173	Ferkingstad	10.1038/s41588-021-00978-w	EDTA plasma using SomaScan¬Æ by SomaLogic (version 4; 4,907 aptamers)	age, sex, sample age	inverse rank normal	normalized SD
proteins	12945_33_12945_33_RAB18_RAB18	combined	European	35438	NA	1.8e-09	0.001	10000	7	98.0663	Ferkingstad	10.1038/s41588-021-00978-w	EDTA plasma using SomaScan¬Æ by SomaLogic (version 4; 4,907 aptamers)	age, sex, sample age	inverse rank normal	normalized SD
proteins	12954_71_12954_71_PPARA_PPARa	combined	European	35375	NA	1.8e-09	0.001	10000	3	112.647	Ferkingstad	10.1038/s41588-021-00978-w	EDTA plasma using SomaScan¬Æ by SomaLogic (version 4; 4,907 aptamers)	age, sex, sample age	inverse rank normal	normalized SD
proteins	12956_40_12956_40_KIAA1279_KBP	combined	European	35354	NA	1.8e-09	0.001	10000	5	75.781	Ferkingstad	10.1038/s41588-021-00978-w	EDTA plasma using SomaScan¬Æ by SomaLogic (version 4; 4,907 aptamers)	age, sex, sample age	inverse rank normal	normalized SD
proteins	12957_62_12957_62_UQCRB_UCR6	combined	European	35432	NA	1.8e-09	0.001	10000	7	144.371	Ferkingstad	10.1038/s41588-021-00978-w	EDTA plasma using SomaScan¬Æ by SomaLogic (version 4; 4,907 aptamers)	age, sex, sample age	inverse rank normal	normalized SD
proteins	12960_9_12960_9_GCK_HXK4	combined	European	35431	NA	1.8e-09	0.001	10000	9	70.8972	Ferkingstad	10.1038/s41588-021-00978-w	EDTA plasma using SomaScan¬Æ by SomaLogic (version 4; 4,907 aptamers)	age, sex, sample age	inverse rank normal	normalized SD
proteins	12963_1_12963_1_GPR107_GP107	combined	European	35430	NA	1.8e-09	0.001	10000	2	38.812	Ferkingstad	10.1038/s41588-021-00978-w	EDTA plasma using SomaScan¬Æ by SomaLogic (version 4; 4,907 aptamers)	age, sex, sample age	inverse rank normal	normalized SD
proteins	12968_2_12968_2_CSRP2_CSRP2	combined	European	35431	NA	1.8e-09	0.001	10000	5	71.8153	Ferkingstad	10.1038/s41588-021-00978-w	EDTA plasma using SomaScan¬Æ by SomaLogic (version 4; 4,907 aptamers)	age, sex, sample age	inverse rank normal	normalized SD
proteins	12970_35_12970_35_STAU2_STAU2	combined	European	35430	NA	1.8e-09	0.001	10000	7	61.5547	Ferkingstad	10.1038/s41588-021-00978-w	EDTA plasma using SomaScan¬Æ by SomaLogic (version 4; 4,907 aptamers)	age, sex, sample age	inverse rank normal	normalized SD
proteins	12975_11_12975_11_KRT20_Keratin_20	combined	European	35431	NA	1.8e-09	0.001	10000	10	46.2903	Ferkingstad	10.1038/s41588-021-00978-w	EDTA plasma using SomaScan¬Æ by SomaLogic (version 4; 4,907 aptamers)	age, sex, sample age	inverse rank normal	normalized SD
proteins	12976_49_12976_49_SORBS3_Vinexin_b	combined	European	35431	NA	1.8e-09	0.001	10000	4	44.538	Ferkingstad	10.1038/s41588-021-00978-w	EDTA plasma using SomaScan¬Æ by SomaLogic (version 4; 4,907 aptamers)	age, sex, sample age	inverse rank normal	normalized SD
proteins	12980_31_12980_31_RBM22_RBM22	combined	European	35328	NA	1.8e-09	0.001	10000	2	50.3209	Ferkingstad	10.1038/s41588-021-00978-w	EDTA plasma using SomaScan¬Æ by SomaLogic (version 4; 4,907 aptamers)	age, sex, sample age	inverse rank normal	normalized SD
proteins	12986_12_12986_12_LIN7C_LIN7C	combined	European	35432	NA	1.8e-09	0.001	10000	7	189.002	Ferkingstad	10.1038/s41588-021-00978-w	EDTA plasma using SomaScan¬Æ by SomaLogic (version 4; 4,907 aptamers)	age, sex, sample age	inverse rank normal	normalized SD
proteins	12987_12_12987_12_SRSF7_SRSF7	combined	European	35430	NA	1.8e-09	0.001	10000	2	86.0202	Ferkingstad	10.1038/s41588-021-00978-w	EDTA plasma using SomaScan¬Æ by SomaLogic (version 4; 4,907 aptamers)	age, sex, sample age	inverse rank normal	normalized SD
proteins	12988_49_12988_49_EWSR1_EWS	combined	European	35359	NA	1.8e-09	0.001	10000	2	59.9992	Ferkingstad	10.1038/s41588-021-00978-w	EDTA plasma using SomaScan¬Æ by SomaLogic (version 4; 4,907 aptamers)	age, sex, sample age	inverse rank normal	normalized SD
proteins	12990_39_12990_39_MAP3K3_MAP3K3	combined	European	35359	NA	1.8e-09	0.001	10000	3	32.8743	Ferkingstad	10.1038/s41588-021-00978-w	EDTA plasma using SomaScan¬Æ by SomaLogic (version 4; 4,907 aptamers)	age, sex, sample age	inverse rank normal	normalized SD
proteins	12991_49_12991_49_CUL9_CUL9	combined	European	35432	NA	1.8e-09	0.001	10000	6	122.247	Ferkingstad	10.1038/s41588-021-00978-w	EDTA plasma using SomaScan¬Æ by SomaLogic (version 4; 4,907 aptamers)	age, sex, sample age	inverse rank normal	normalized SD
proteins	12993_21_12993_21_NPLOC4_NPL4	combined	European	35356	NA	1.8e-09	0.001	10000	3	52.6298	Ferkingstad	10.1038/s41588-021-00978-w	EDTA plasma using SomaScan¬Æ by SomaLogic (version 4; 4,907 aptamers)	age, sex, sample age	inverse rank normal	normalized SD
proteins	13007_66_13007_66_LCN10_LCN10	combined	European	35432	NA	1.8e-09	0.001	10000	14	167.761	Ferkingstad	10.1038/s41588-021-00978-w	EDTA plasma using SomaScan¬Æ by SomaLogic (version 4; 4,907 aptamers)	age, sex, sample age	inverse rank normal	normalized SD
proteins	13011_20_13011_20_RPS10_RS10	combined	European	35432	NA	1.8e-09	0.001	10000	13	187.798	Ferkingstad	10.1038/s41588-021-00978-w	EDTA plasma using SomaScan¬Æ by SomaLogic (version 4; 4,907 aptamers)	age, sex, sample age	inverse rank normal	normalized SD
proteins	13013_41_13013_41_PARK2_PRKN2	combined	European	35432	NA	1.8e-09	0.001	10000	5	121.923	Ferkingstad	10.1038/s41588-021-00978-w	EDTA plasma using SomaScan¬Æ by SomaLogic (version 4; 4,907 aptamers)	age, sex, sample age	inverse rank normal	normalized SD
proteins	13022_20_13022_20_TP53I11_P5I11	combined	European	35368	NA	1.8e-09	0.001	10000	17	230.313	Ferkingstad	10.1038/s41588-021-00978-w	EDTA plasma using SomaScan¬Æ by SomaLogic (version 4; 4,907 aptamers)	age, sex, sample age	inverse rank normal	normalized SD
proteins	13025_4_13025_4_FRS2_FRS2	combined	European	35432	NA	1.8e-09	0.001	10000	6	94.7282	Ferkingstad	10.1038/s41588-021-00978-w	EDTA plasma using SomaScan¬Æ by SomaLogic (version 4; 4,907 aptamers)	age, sex, sample age	inverse rank normal	normalized SD
proteins	13027_20_13027_20_CBX7_CBX7	combined	European	35427	NA	1.8e-09	0.001	10000	3	48.4501	Ferkingstad	10.1038/s41588-021-00978-w	EDTA plasma using SomaScan¬Æ by SomaLogic (version 4; 4,907 aptamers)	age, sex, sample age	inverse rank normal	normalized SD
proteins	13032_1_13032_1_BECN1_BECN1	combined	European	35432	NA	1.8e-09	0.001	10000	5	112.954	Ferkingstad	10.1038/s41588-021-00978-w	EDTA plasma using SomaScan¬Æ by SomaLogic (version 4; 4,907 aptamers)	age, sex, sample age	inverse rank normal	normalized SD
proteins	13039_1_13039_1_PPP1R8_PP1R8	combined	European	35432	NA	1.8e-09	0.001	10000	8	91.1643	Ferkingstad	10.1038/s41588-021-00978-w	EDTA plasma using SomaScan¬Æ by SomaLogic (version 4; 4,907 aptamers)	age, sex, sample age	inverse rank normal	normalized SD
proteins	13041_47_13041_47_TRAF4_TRAF4	combined	European	35432	NA	1.8e-09	0.001	10000	4	57.6959	Ferkingstad	10.1038/s41588-021-00978-w	EDTA plasma using SomaScan¬Æ by SomaLogic (version 4; 4,907 aptamers)	age, sex, sample age	inverse rank normal	normalized SD
proteins	13042_7_13042_7_KCNA10_KCA10	combined	European	35432	NA	1.8e-09	0.001	10000	9	150.963	Ferkingstad	10.1038/s41588-021-00978-w	EDTA plasma using SomaScan¬Æ by SomaLogic (version 4; 4,907 aptamers)	age, sex, sample age	inverse rank normal	normalized SD
proteins	13043_157_13043_157_ATAD2_ATAD2	combined	European	35432	NA	1.8e-09	0.001	10000	3	118.839	Ferkingstad	10.1038/s41588-021-00978-w	EDTA plasma using SomaScan¬Æ by SomaLogic (version 4; 4,907 aptamers)	age, sex, sample age	inverse rank normal	normalized SD
proteins	13044_5_13044_5_TSG101_TS101	combined	European	35374	NA	1.8e-09	0.001	10000	4	100.78	Ferkingstad	10.1038/s41588-021-00978-w	EDTA plasma using SomaScan¬Æ by SomaLogic (version 4; 4,907 aptamers)	age, sex, sample age	inverse rank normal	normalized SD
proteins	13053_6_13053_6_SLC6A14_S6A14	combined	European	35431	NA	1.8e-09	0.001	10000	7	139.672	Ferkingstad	10.1038/s41588-021-00978-w	EDTA plasma using SomaScan¬Æ by SomaLogic (version 4; 4,907 aptamers)	age, sex, sample age	inverse rank normal	normalized SD
proteins	13055_53_13055_53_PSD_PSD1	combined	European	35432	NA	1.8e-09	0.001	10000	11	194.721	Ferkingstad	10.1038/s41588-021-00978-w	EDTA plasma using SomaScan¬Æ by SomaLogic (version 4; 4,907 aptamers)	age, sex, sample age	inverse rank normal	normalized SD
proteins	13056_18_13056_18_SLC6A16_S6A16	combined	European	35432	NA	1.8e-09	0.001	10000	4	55.9429	Ferkingstad	10.1038/s41588-021-00978-w	EDTA plasma using SomaScan¬Æ by SomaLogic (version 4; 4,907 aptamers)	age, sex, sample age	inverse rank normal	normalized SD
proteins	13059_33_13059_33_RFK_RIFK	combined	European	35431	NA	1.8e-09	0.001	10000	6	168.808	Ferkingstad	10.1038/s41588-021-00978-w	EDTA plasma using SomaScan¬Æ by SomaLogic (version 4; 4,907 aptamers)	age, sex, sample age	inverse rank normal	normalized SD
proteins	13062_4_13062_4_GMFG_GMFG	combined	European	35356	NA	1.8e-09	0.001	10000	2	33.3444	Ferkingstad	10.1038/s41588-021-00978-w	EDTA plasma using SomaScan¬Æ by SomaLogic (version 4; 4,907 aptamers)	age, sex, sample age	inverse rank normal	normalized SD
proteins	13066_42_13066_42_EDC4_EDC4	combined	European	35368	NA	1.8e-09	0.001	10000	16	92.0932	Ferkingstad	10.1038/s41588-021-00978-w	EDTA plasma using SomaScan¬Æ by SomaLogic (version 4; 4,907 aptamers)	age, sex, sample age	inverse rank normal	normalized SD
proteins	13067_5_13067_5_PRKG1_KGP1B	combined	European	35431	NA	1.8e-09	0.001	10000	8	68.9627	Ferkingstad	10.1038/s41588-021-00978-w	EDTA plasma using SomaScan¬Æ by SomaLogic (version 4; 4,907 aptamers)	age, sex, sample age	inverse rank normal	normalized SD
proteins	13068_139_13068_139_CCS_CCS	combined	European	35432	NA	1.8e-09	0.001	10000	7	161.862	Ferkingstad	10.1038/s41588-021-00978-w	EDTA plasma using SomaScan¬Æ by SomaLogic (version 4; 4,907 aptamers)	age, sex, sample age	inverse rank normal	normalized SD
proteins	13073_14_13073_14_ANP32A_AN32A	combined	European	35432	NA	1.8e-09	0.001	10000	5	137.081	Ferkingstad	10.1038/s41588-021-00978-w	EDTA plasma using SomaScan¬Æ by SomaLogic (version 4; 4,907 aptamers)	age, sex, sample age	inverse rank normal	normalized SD
proteins	13076_4_13076_4_FXR1_FXR1	combined	European	35432	NA	1.8e-09	0.001	10000	7	53.2745	Ferkingstad	10.1038/s41588-021-00978-w	EDTA plasma using SomaScan¬Æ by SomaLogic (version 4; 4,907 aptamers)	age, sex, sample age	inverse rank normal	normalized SD
proteins	13078_3_13078_3_CETN2_CETN2	combined	European	35427	NA	1.8e-09	0.001	10000	5	68.1201	Ferkingstad	10.1038/s41588-021-00978-w	EDTA plasma using SomaScan¬Æ by SomaLogic (version 4; 4,907 aptamers)	age, sex, sample age	inverse rank normal	normalized SD
proteins	13082_9_13082_9_UNC45A_UN45A	combined	European	35365	NA	1.8e-09	0.001	10000	5	35.9299	Ferkingstad	10.1038/s41588-021-00978-w	EDTA plasma using SomaScan¬Æ by SomaLogic (version 4; 4,907 aptamers)	age, sex, sample age	inverse rank normal	normalized SD
proteins	13083_18_13083_18_VARS_SYVC	combined	European	35432	NA	1.8e-09	0.001	10000	16	360.488	Ferkingstad	10.1038/s41588-021-00978-w	EDTA plasma using SomaScan¬Æ by SomaLogic (version 4; 4,907 aptamers)	age, sex, sample age	inverse rank normal	normalized SD
proteins	13085_18_13085_18_GLP1R_GLP1R	combined	European	35432	NA	1.8e-09	0.001	10000	4	69.1816	Ferkingstad	10.1038/s41588-021-00978-w	EDTA plasma using SomaScan¬Æ by SomaLogic (version 4; 4,907 aptamers)	age, sex, sample age	inverse rank normal	normalized SD
proteins	13088_397_13088_397_BTC_BTC	combined	European	35342	NA	1.8e-09	0.001	10000	3	118.744	Ferkingstad	10.1038/s41588-021-00978-w	EDTA plasma using SomaScan¬Æ by SomaLogic (version 4; 4,907 aptamers)	age, sex, sample age	inverse rank normal	normalized SD
proteins	13089_6_13089_6_HIF1A_HIF_1a	combined	European	35432	NA	1.8e-09	0.001	10000	3	49.0662	Ferkingstad	10.1038/s41588-021-00978-w	EDTA plasma using SomaScan¬Æ by SomaLogic (version 4; 4,907 aptamers)	age, sex, sample age	inverse rank normal	normalized SD
proteins	13090_17_13090_17_S100A6_S100A6	combined	European	35353	NA	1.8e-09	0.001	10000	5	86.1442	Ferkingstad	10.1038/s41588-021-00978-w	EDTA plasma using SomaScan¬Æ by SomaLogic (version 4; 4,907 aptamers)	age, sex, sample age	inverse rank normal	normalized SD
proteins	13093_6_13093_6_SECTM1_SECTM1	combined	European	35431	NA	1.8e-09	0.001	10000	11	121.825	Ferkingstad	10.1038/s41588-021-00978-w	EDTA plasma using SomaScan¬Æ by SomaLogic (version 4; 4,907 aptamers)	age, sex, sample age	inverse rank normal	normalized SD
proteins	13094_75_13094_75_RSPO3_RSPO3	combined	European	35357	NA	1.8e-09	0.001	10000	5	178.44	Ferkingstad	10.1038/s41588-021-00978-w	EDTA plasma using SomaScan¬Æ by SomaLogic (version 4; 4,907 aptamers)	age, sex, sample age	inverse rank normal	normalized SD
proteins	13095_51_13095_51_REG1A_PSP	combined	European	35373	NA	1.8e-09	0.001	10000	13	247.39	Ferkingstad	10.1038/s41588-021-00978-w	EDTA plasma using SomaScan¬Æ by SomaLogic (version 4; 4,907 aptamers)	age, sex, sample age	inverse rank normal	normalized SD
proteins	13097_11_13097_11_BCL2L2_Apoptosis_regulator_Bcl_W	combined	European	35432	NA	1.8e-09	0.001	10000	6	90.896	Ferkingstad	10.1038/s41588-021-00978-w	EDTA plasma using SomaScan¬Æ by SomaLogic (version 4; 4,907 aptamers)	age, sex, sample age	inverse rank normal	normalized SD
proteins	13098_93_13098_93_FIGF_VEGF_D	combined	European	35365	NA	1.8e-09	0.001	10000	6	58.5498	Ferkingstad	10.1038/s41588-021-00978-w	EDTA plasma using SomaScan¬Æ by SomaLogic (version 4; 4,907 aptamers)	age, sex, sample age	inverse rank normal	normalized SD
proteins	13101_60_13101_60_SOST_SOST	combined	European	35329	NA	1.8e-09	0.001	10000	2	69.8161	Ferkingstad	10.1038/s41588-021-00978-w	EDTA plasma using SomaScan¬Æ by SomaLogic (version 4; 4,907 aptamers)	age, sex, sample age	inverse rank normal	normalized SD
proteins	13102_1_13102_1_FAM3D_FAM3D	combined	European	35369	NA	1.8e-09	0.001	10000	21	622.576	Ferkingstad	10.1038/s41588-021-00978-w	EDTA plasma using SomaScan¬Æ by SomaLogic (version 4; 4,907 aptamers)	age, sex, sample age	inverse rank normal	normalized SD
proteins	13104_32_13104_32_EFNB1_EFNB1	combined	European	35357	NA	1.8e-09	0.001	10000	1	183.417	Ferkingstad	10.1038/s41588-021-00978-w	EDTA plasma using SomaScan¬Æ by SomaLogic (version 4; 4,907 aptamers)	age, sex, sample age	inverse rank normal	normalized SD
proteins	13105_7_13105_7_SNAP25_SNP25	combined	European	35432	NA	1.8e-09	0.001	10000	12	177.74	Ferkingstad	10.1038/s41588-021-00978-w	EDTA plasma using SomaScan¬Æ by SomaLogic (version 4; 4,907 aptamers)	age, sex, sample age	inverse rank normal	normalized SD
proteins	13107_9_13107_9_LYPD3_LYPD3	combined	European	35432	NA	1.8e-09	0.001	10000	11	91.9488	Ferkingstad	10.1038/s41588-021-00978-w	EDTA plasma using SomaScan¬Æ by SomaLogic (version 4; 4,907 aptamers)	age, sex, sample age	inverse rank normal	normalized SD
proteins	13109_82_13109_82_NEGR1_NEGR1	combined	European	35430	NA	1.8e-09	0.001	10000	11	66.2837	Ferkingstad	10.1038/s41588-021-00978-w	EDTA plasma using SomaScan¬Æ by SomaLogic (version 4; 4,907 aptamers)	age, sex, sample age	inverse rank normal	normalized SD
proteins	13111_79_13111_79_BCL6_BCL6	combined	European	35432	NA	1.8e-09	0.001	10000	6	125.139	Ferkingstad	10.1038/s41588-021-00978-w	EDTA plasma using SomaScan¬Æ by SomaLogic (version 4; 4,907 aptamers)	age, sex, sample age	inverse rank normal	normalized SD
proteins	13112_179_13112_179_FSTL1_FSTL1	combined	European	35375	NA	1.8e-09	0.001	10000	9	81.6492	Ferkingstad	10.1038/s41588-021-00978-w	EDTA plasma using SomaScan¬Æ by SomaLogic (version 4; 4,907 aptamers)	age, sex, sample age	inverse rank normal	normalized SD
proteins	13113_7_13113_7_SPP1_Osteopontin	combined	European	35431	NA	1.8e-09	0.001	10000	9	146.457	Ferkingstad	10.1038/s41588-021-00978-w	EDTA plasma using SomaScan¬Æ by SomaLogic (version 4; 4,907 aptamers)	age, sex, sample age	inverse rank normal	normalized SD
proteins	13114_50_13114_50_LUM_Lumican	combined	European	35365	NA	1.8e-09	0.001	10000	14	110.252	Ferkingstad	10.1038/s41588-021-00978-w	EDTA plasma using SomaScan¬Æ by SomaLogic (version 4; 4,907 aptamers)	age, sex, sample age	inverse rank normal	normalized SD
proteins	13116_25_13116_25_CD177_CD177	combined	European	35366	NA	1.8e-09	0.001	10000	15	859.808	Ferkingstad	10.1038/s41588-021-00978-w	EDTA plasma using SomaScan¬Æ by SomaLogic (version 4; 4,907 aptamers)	age, sex, sample age	inverse rank normal	normalized SD
proteins	13118_5_13118_5_SMOC1_SMOC1	combined	European	35362	NA	1.8e-09	0.001	10000	5	142.953	Ferkingstad	10.1038/s41588-021-00978-w	EDTA plasma using SomaScan¬Æ by SomaLogic (version 4; 4,907 aptamers)	age, sex, sample age	inverse rank normal	normalized SD
proteins	13119_26_13119_26_SERPINA10_protein_Z_inhibitor	combined	European	35364	NA	1.8e-09	0.001	10000	17	728.71	Ferkingstad	10.1038/s41588-021-00978-w	EDTA plasma using SomaScan¬Æ by SomaLogic (version 4; 4,907 aptamers)	age, sex, sample age	inverse rank normal	normalized SD
proteins	13122_19_13122_19_FLRT2_FLRT2	combined	European	35377	NA	1.8e-09	0.001	10000	12	159.077	Ferkingstad	10.1038/s41588-021-00978-w	EDTA plasma using SomaScan¬Æ by SomaLogic (version 4; 4,907 aptamers)	age, sex, sample age	inverse rank normal	normalized SD
proteins	13123_3_13123_3_FLRT3_FLRT3	combined	European	35373	NA	1.8e-09	0.001	10000	17	621.87	Ferkingstad	10.1038/s41588-021-00978-w	EDTA plasma using SomaScan¬Æ by SomaLogic (version 4; 4,907 aptamers)	age, sex, sample age	inverse rank normal	normalized SD
proteins	13124_20_13124_20_ISLR2_ISLR2	combined	European	35368	NA	1.8e-09	0.001	10000	21	241.976	Ferkingstad	10.1038/s41588-021-00978-w	EDTA plasma using SomaScan¬Æ by SomaLogic (version 4; 4,907 aptamers)	age, sex, sample age	inverse rank normal	normalized SD
proteins	13125_45_13125_45_VTN_Vitronectin	combined	European	35365	NA	1.8e-09	0.001	10000	23	739.404	Ferkingstad	10.1038/s41588-021-00978-w	EDTA plasma using SomaScan¬Æ by SomaLogic (version 4; 4,907 aptamers)	age, sex, sample age	inverse rank normal	normalized SD
proteins	13126_52_13126_52_DSC2_DSC2	combined	European	35362	NA	1.8e-09	0.001	10000	6	96.9336	Ferkingstad	10.1038/s41588-021-00978-w	EDTA plasma using SomaScan¬Æ by SomaLogic (version 4; 4,907 aptamers)	age, sex, sample age	inverse rank normal	normalized SD
proteins	13129_40_13129_40_LDLR_LDLR	combined	European	35330	NA	1.8e-09	0.001	10000	1	41.963	Ferkingstad	10.1038/s41588-021-00978-w	EDTA plasma using SomaScan¬Æ by SomaLogic (version 4; 4,907 aptamers)	age, sex, sample age	inverse rank normal	normalized SD
proteins	13130_150_13130_150_HK2_HXK2	combined	European	35343	NA	1.8e-09	0.001	10000	2	65.619	Ferkingstad	10.1038/s41588-021-00978-w	EDTA plasma using SomaScan¬Æ by SomaLogic (version 4; 4,907 aptamers)	age, sex, sample age	inverse rank normal	normalized SD
proteins	13131_5_13131_5_HK1_HXK1	combined	European	35432	NA	1.8e-09	0.001	10000	9	177.748	Ferkingstad	10.1038/s41588-021-00978-w	EDTA plasma using SomaScan¬Æ by SomaLogic (version 4; 4,907 aptamers)	age, sex, sample age	inverse rank normal	normalized SD
proteins	13132_14_13132_14_SEMA5A_SEM5A	combined	European	35371	NA	1.8e-09	0.001	10000	15	1537.3	Ferkingstad	10.1038/s41588-021-00978-w	EDTA plasma using SomaScan¬Æ by SomaLogic (version 4; 4,907 aptamers)	age, sex, sample age	inverse rank normal	normalized SD
proteins	13133_73_13133_73_LTBP4_LTBP4	combined	European	35366	NA	1.8e-09	0.001	10000	13	53.6891	Ferkingstad	10.1038/s41588-021-00978-w	EDTA plasma using SomaScan¬Æ by SomaLogic (version 4; 4,907 aptamers)	age, sex, sample age	inverse rank normal	normalized SD
proteins	13228_75_13228_75_MDM2_MDM2	combined	European	35431	NA	1.8e-09	0.001	10000	3	66.1717	Ferkingstad	10.1038/s41588-021-00978-w	EDTA plasma using SomaScan¬Æ by SomaLogic (version 4; 4,907 aptamers)	age, sex, sample age	inverse rank normal	normalized SD
proteins	13229_20_13229_20_MDM4_MDM4	combined	European	35433	NA	1.8e-09	0.001	10000	6	137.854	Ferkingstad	10.1038/s41588-021-00978-w	EDTA plasma using SomaScan¬Æ by SomaLogic (version 4; 4,907 aptamers)	age, sex, sample age	inverse rank normal	normalized SD
proteins	13230_174_13230_174_IGHG2_IgG2__Kappa	combined	European	35430	NA	1.8e-09	0.001	10000	2	36.2192	Ferkingstad	10.1038/s41588-021-00978-w	EDTA plasma using SomaScan¬Æ by SomaLogic (version 4; 4,907 aptamers)	age, sex, sample age	inverse rank normal	normalized SD
proteins	13231_90_13231_90_IGHG4_IgG4__Kappa	combined	European	35354	NA	1.8e-09	0.001	10000	3	51.8502	Ferkingstad	10.1038/s41588-021-00978-w	EDTA plasma using SomaScan¬Æ by SomaLogic (version 4; 4,907 aptamers)	age, sex, sample age	inverse rank normal	normalized SD
proteins	13236_25_13236_25_WNT3A_WNT3A	combined	European	35430	NA	1.8e-09	0.001	10000	13	113.16	Ferkingstad	10.1038/s41588-021-00978-w	EDTA plasma using SomaScan¬Æ by SomaLogic (version 4; 4,907 aptamers)	age, sex, sample age	inverse rank normal	normalized SD
proteins	13240_170_13240_170_SHANK1_SHAN1	combined	European	35360	NA	1.8e-09	0.001	10000	1	0.0536759	Ferkingstad	10.1038/s41588-021-00978-w	EDTA plasma using SomaScan¬Æ by SomaLogic (version 4; 4,907 aptamers)	age, sex, sample age	inverse rank normal	normalized SD
proteins	13242_134_13242_134_SHANK3_SHAN3	combined	European	35430	NA	1.8e-09	0.001	10000	13	255.025	Ferkingstad	10.1038/s41588-021-00978-w	EDTA plasma using SomaScan¬Æ by SomaLogic (version 4; 4,907 aptamers)	age, sex, sample age	inverse rank normal	normalized SD
proteins	13268_45_13268_45_WNT5A_WNT5A	combined	European	35427	NA	1.8e-09	0.001	10000	25	95.7013	Ferkingstad	10.1038/s41588-021-00978-w	EDTA plasma using SomaScan¬Æ by SomaLogic (version 4; 4,907 aptamers)	age, sex, sample age	inverse rank normal	normalized SD
proteins	13374_4_13374_4_DEFB113_DB113	combined	European	35432	NA	1.8e-09	0.001	10000	5	181.579	Ferkingstad	10.1038/s41588-021-00978-w	EDTA plasma using SomaScan¬Æ by SomaLogic (version 4; 4,907 aptamers)	age, sex, sample age	inverse rank normal	normalized SD
proteins	13375_48_13375_48_SYNGR3_SNG3	combined	European	35432	NA	1.8e-09	0.001	10000	2	63.8644	Ferkingstad	10.1038/s41588-021-00978-w	EDTA plasma using SomaScan¬Æ by SomaLogic (version 4; 4,907 aptamers)	age, sex, sample age	inverse rank normal	normalized SD
proteins	13377_3_13377_3_CYB561D1_C56D1	combined	European	35432	NA	1.8e-09	0.001	10000	7	109.218	Ferkingstad	10.1038/s41588-021-00978-w	EDTA plasma using SomaScan¬Æ by SomaLogic (version 4; 4,907 aptamers)	age, sex, sample age	inverse rank normal	normalized SD
proteins	13378_80_13378_80_C5orf63_YD286	combined	European	35432	NA	1.8e-09	0.001	10000	7	110.454	Ferkingstad	10.1038/s41588-021-00978-w	EDTA plasma using SomaScan¬Æ by SomaLogic (version 4; 4,907 aptamers)	age, sex, sample age	inverse rank normal	normalized SD
proteins	13381_49_13381_49_B4GALT1_B4GT1	combined	European	35430	NA	1.8e-09	0.001	10000	16	109.12	Ferkingstad	10.1038/s41588-021-00978-w	EDTA plasma using SomaScan¬Æ by SomaLogic (version 4; 4,907 aptamers)	age, sex, sample age	inverse rank normal	normalized SD
proteins	13384_110_13384_110_FH_FUMH	combined	European	35355	NA	1.8e-09	0.001	10000	2	160.756	Ferkingstad	10.1038/s41588-021-00978-w	EDTA plasma using SomaScan¬Æ by SomaLogic (version 4; 4,907 aptamers)	age, sex, sample age	inverse rank normal	normalized SD
proteins	13386_248_13386_248_RNF34_RNF34	combined	European	35432	NA	1.8e-09	0.001	10000	4	120.915	Ferkingstad	10.1038/s41588-021-00978-w	EDTA plasma using SomaScan¬Æ by SomaLogic (version 4; 4,907 aptamers)	age, sex, sample age	inverse rank normal	normalized SD
proteins	13387_55_13387_55_EHF_EHF	combined	European	35430	NA	1.8e-09	0.001	10000	4	43.8895	Ferkingstad	10.1038/s41588-021-00978-w	EDTA plasma using SomaScan¬Æ by SomaLogic (version 4; 4,907 aptamers)	age, sex, sample age	inverse rank normal	normalized SD
proteins	13388_57_13388_57_PCSK1_NEC1	combined	European	35350	NA	1.8e-09	0.001	10000	16	458.363	Ferkingstad	10.1038/s41588-021-00978-w	EDTA plasma using SomaScan¬Æ by SomaLogic (version 4; 4,907 aptamers)	age, sex, sample age	inverse rank normal	normalized SD
proteins	13392_13_13392_13_ATP1B1_AT1B1	combined	European	35438	NA	1.8e-09	0.001	10000	12	129.779	Ferkingstad	10.1038/s41588-021-00978-w	EDTA plasma using SomaScan¬Æ by SomaLogic (version 4; 4,907 aptamers)	age, sex, sample age	inverse rank normal	normalized SD
proteins	13393_46_13393_46_DERL1_DERL1	combined	European	35378	NA	1.8e-09	0.001	10000	1	32.7549	Ferkingstad	10.1038/s41588-021-00978-w	EDTA plasma using SomaScan¬Æ by SomaLogic (version 4; 4,907 aptamers)	age, sex, sample age	inverse rank normal	normalized SD
proteins	13397_88_13397_88_DEFB4A_HBD_2	combined	European	35433	NA	1.8e-09	0.001	10000	15	111.549	Ferkingstad	10.1038/s41588-021-00978-w	EDTA plasma using SomaScan¬Æ by SomaLogic (version 4; 4,907 aptamers)	age, sex, sample age	inverse rank normal	normalized SD
proteins	13399_33_13399_33_RELL1_RELL1	combined	European	35351	NA	1.8e-09	0.001	10000	5	121.03	Ferkingstad	10.1038/s41588-021-00978-w	EDTA plasma using SomaScan¬Æ by SomaLogic (version 4; 4,907 aptamers)	age, sex, sample age	inverse rank normal	normalized SD
proteins	13403_5_13403_5_ETV5_ETV5	combined	European	35433	NA	1.8e-09	0.001	10000	2	47.4245	Ferkingstad	10.1038/s41588-021-00978-w	EDTA plasma using SomaScan¬Æ by SomaLogic (version 4; 4,907 aptamers)	age, sex, sample age	inverse rank normal	normalized SD
proteins	13405_61_13405_61_SPINK2_ISK2	combined	European	35368	NA	1.8e-09	0.001	10000	9	235.929	Ferkingstad	10.1038/s41588-021-00978-w	EDTA plasma using SomaScan¬Æ by SomaLogic (version 4; 4,907 aptamers)	age, sex, sample age	inverse rank normal	normalized SD
proteins	13411_21_13411_21_RNF41_RNF41	combined	European	35369	NA	1.8e-09	0.001	10000	2	52.706	Ferkingstad	10.1038/s41588-021-00978-w	EDTA plasma using SomaScan¬Æ by SomaLogic (version 4; 4,907 aptamers)	age, sex, sample age	inverse rank normal	normalized SD
proteins	13412_5_13412_5_WFDC6_WFDC6	combined	European	35346	NA	1.8e-09	0.001	10000	2	88.1218	Ferkingstad	10.1038/s41588-021-00978-w	EDTA plasma using SomaScan¬Æ by SomaLogic (version 4; 4,907 aptamers)	age, sex, sample age	inverse rank normal	normalized SD
proteins	13416_8_13416_8_TMEM132D_T132D	combined	European	35434	NA	1.8e-09	0.001	10000	12	269.569	Ferkingstad	10.1038/s41588-021-00978-w	EDTA plasma using SomaScan¬Æ by SomaLogic (version 4; 4,907 aptamers)	age, sex, sample age	inverse rank normal	normalized SD
proteins	13421_17_13421_17_TMEM167B_KISHB	combined	European	35435	NA	1.8e-09	0.001	10000	2	53.4484	Ferkingstad	10.1038/s41588-021-00978-w	EDTA plasma using SomaScan¬Æ by SomaLogic (version 4; 4,907 aptamers)	age, sex, sample age	inverse rank normal	normalized SD
proteins	13422_66_13422_66_ENOX2_ENOX2	combined	European	35435	NA	1.8e-09	0.001	10000	6	79.4273	Ferkingstad	10.1038/s41588-021-00978-w	EDTA plasma using SomaScan¬Æ by SomaLogic (version 4; 4,907 aptamers)	age, sex, sample age	inverse rank normal	normalized SD
proteins	13423_94_13423_94_FAM213A_CJ058	combined	European	35435	NA	1.8e-09	0.001	10000	8	79.5521	Ferkingstad	10.1038/s41588-021-00978-w	EDTA plasma using SomaScan¬Æ by SomaLogic (version 4; 4,907 aptamers)	age, sex, sample age	inverse rank normal	normalized SD
proteins	13427_66_13427_66_MAN1C1_MA1C1	combined	European	35433	NA	1.8e-09	0.001	10000	20	118.559	Ferkingstad	10.1038/s41588-021-00978-w	EDTA plasma using SomaScan¬Æ by SomaLogic (version 4; 4,907 aptamers)	age, sex, sample age	inverse rank normal	normalized SD
proteins	13429_3_13429_3_WFDC10A_WF10A	combined	European	35435	NA	1.8e-09	0.001	10000	5	91.4667	Ferkingstad	10.1038/s41588-021-00978-w	EDTA plasma using SomaScan¬Æ by SomaLogic (version 4; 4,907 aptamers)	age, sex, sample age	inverse rank normal	normalized SD
proteins	13430_50_13430_50_SLC14A1_UT1	combined	European	35435	NA	1.8e-09	0.001	10000	5	75.0301	Ferkingstad	10.1038/s41588-021-00978-w	EDTA plasma using SomaScan¬Æ by SomaLogic (version 4; 4,907 aptamers)	age, sex, sample age	inverse rank normal	normalized SD
proteins	13431_74_13431_74_FAM159A_F159A	combined	European	35435	NA	1.8e-09	0.001	10000	3	39.5247	Ferkingstad	10.1038/s41588-021-00978-w	EDTA plasma using SomaScan¬Æ by SomaLogic (version 4; 4,907 aptamers)	age, sex, sample age	inverse rank normal	normalized SD
proteins	13434_172_13434_172_PARVA_PARVA	combined	European	35372	NA	1.8e-09	0.001	10000	5	74.7608	Ferkingstad	10.1038/s41588-021-00978-w	EDTA plasma using SomaScan¬Æ by SomaLogic (version 4; 4,907 aptamers)	age, sex, sample age	inverse rank normal	normalized SD
proteins	13435_31_13435_31_IL20RB_IL_20_Rb	combined	European	35433	NA	1.8e-09	0.001	10000	9	88.247	Ferkingstad	10.1038/s41588-021-00978-w	EDTA plasma using SomaScan¬Æ by SomaLogic (version 4; 4,907 aptamers)	age, sex, sample age	inverse rank normal	normalized SD
proteins	13436_54_13436_54_MAZ_MAZ	combined	European	35439	NA	1.8e-09	0.001	10000	4	70.9686	Ferkingstad	10.1038/s41588-021-00978-w	EDTA plasma using SomaScan¬Æ by SomaLogic (version 4; 4,907 aptamers)	age, sex, sample age	inverse rank normal	normalized SD
proteins	13438_115_13438_115_CHRD_CHRD	combined	European	35433	NA	1.8e-09	0.001	10000	5	110.159	Ferkingstad	10.1038/s41588-021-00978-w	EDTA plasma using SomaScan¬Æ by SomaLogic (version 4; 4,907 aptamers)	age, sex, sample age	inverse rank normal	normalized SD
proteins	13439_6_13439_6_IQCF3_IQCF3	combined	European	35435	NA	1.8e-09	0.001	10000	4	104.05	Ferkingstad	10.1038/s41588-021-00978-w	EDTA plasma using SomaScan¬Æ by SomaLogic (version 4; 4,907 aptamers)	age, sex, sample age	inverse rank normal	normalized SD
proteins	13441_30_13441_30_DIXDC1_DIXC1	combined	European	35435	NA	1.8e-09	0.001	10000	6	63.0853	Ferkingstad	10.1038/s41588-021-00978-w	EDTA plasma using SomaScan¬Æ by SomaLogic (version 4; 4,907 aptamers)	age, sex, sample age	inverse rank normal	normalized SD
proteins	13447_42_13447_42_SPRN_SPRN	combined	European	35387	NA	1.8e-09	0.001	10000	9	133.321	Ferkingstad	10.1038/s41588-021-00978-w	EDTA plasma using SomaScan¬Æ by SomaLogic (version 4; 4,907 aptamers)	age, sex, sample age	inverse rank normal	normalized SD
proteins	13449_25_13449_25_SF3B4_SF3B4	combined	European	35348	NA	1.8e-09	0.001	10000	2	33.6369	Ferkingstad	10.1038/s41588-021-00978-w	EDTA plasma using SomaScan¬Æ by SomaLogic (version 4; 4,907 aptamers)	age, sex, sample age	inverse rank normal	normalized SD
proteins	13450_49_13450_49_USP8_UBP8	combined	European	35368	NA	1.8e-09	0.001	10000	7	93.2	Ferkingstad	10.1038/s41588-021-00978-w	EDTA plasma using SomaScan¬Æ by SomaLogic (version 4; 4,907 aptamers)	age, sex, sample age	inverse rank normal	normalized SD
proteins	13451_2_13451_2_FNDC4_FNDC4	combined	European	35433	NA	1.8e-09	0.001	10000	4	75.4949	Ferkingstad	10.1038/s41588-021-00978-w	EDTA plasma using SomaScan¬Æ by SomaLogic (version 4; 4,907 aptamers)	age, sex, sample age	inverse rank normal	normalized SD
proteins	13452_113_13452_113_SMIM13_SIM13	combined	European	35434	NA	1.8e-09	0.001	10000	4	76.3167	Ferkingstad	10.1038/s41588-021-00978-w	EDTA plasma using SomaScan¬Æ by SomaLogic (version 4; 4,907 aptamers)	age, sex, sample age	inverse rank normal	normalized SD
proteins	13453_2_13453_2_MRPL33_RM33	combined	European	35366	NA	1.8e-09	0.001	10000	8	333.458	Ferkingstad	10.1038/s41588-021-00978-w	EDTA plasma using SomaScan¬Æ by SomaLogic (version 4; 4,907 aptamers)	age, sex, sample age	inverse rank normal	normalized SD
proteins	13457_33_13457_33_ELF5_ELF5	combined	European	35363	NA	1.8e-09	0.001	10000	1	0.630419	Ferkingstad	10.1038/s41588-021-00978-w	EDTA plasma using SomaScan¬Æ by SomaLogic (version 4; 4,907 aptamers)	age, sex, sample age	inverse rank normal	normalized SD
proteins	13459_30_13459_30_TOR4A_CI167	combined	European	35333	NA	1.8e-09	0.001	10000	2	38.7377	Ferkingstad	10.1038/s41588-021-00978-w	EDTA plasma using SomaScan¬Æ by SomaLogic (version 4; 4,907 aptamers)	age, sex, sample age	inverse rank normal	normalized SD
proteins	13460_4_13460_4_CHAD_CHAD	combined	European	35378	NA	1.8e-09	0.001	10000	11	48.9889	Ferkingstad	10.1038/s41588-021-00978-w	EDTA plasma using SomaScan¬Æ by SomaLogic (version 4; 4,907 aptamers)	age, sex, sample age	inverse rank normal	normalized SD
proteins	13463_1_13463_1_PXDN_PXDN	combined	European	35364	NA	1.8e-09	0.001	10000	8	68.2656	Ferkingstad	10.1038/s41588-021-00978-w	EDTA plasma using SomaScan¬Æ by SomaLogic (version 4; 4,907 aptamers)	age, sex, sample age	inverse rank normal	normalized SD
proteins	13464_8_13464_8_NRAC_NRAC	combined	European	35435	NA	1.8e-09	0.001	10000	5	126.655	Ferkingstad	10.1038/s41588-021-00978-w	EDTA plasma using SomaScan¬Æ by SomaLogic (version 4; 4,907 aptamers)	age, sex, sample age	inverse rank normal	normalized SD
proteins	13465_5_13465_5_RCAN1_CCP1	combined	European	35434	NA	1.8e-09	0.001	10000	8	82.6876	Ferkingstad	10.1038/s41588-021-00978-w	EDTA plasma using SomaScan¬Æ by SomaLogic (version 4; 4,907 aptamers)	age, sex, sample age	inverse rank normal	normalized SD
proteins	13468_5_13468_5_NEURL4_NEUL4	combined	European	35434	NA	1.8e-09	0.001	10000	6	80.696	Ferkingstad	10.1038/s41588-021-00978-w	EDTA plasma using SomaScan¬Æ by SomaLogic (version 4; 4,907 aptamers)	age, sex, sample age	inverse rank normal	normalized SD
proteins	13470_43_13470_43_PTH1R_PTH1R	combined	European	35435	NA	1.8e-09	0.001	10000	5	77.648	Ferkingstad	10.1038/s41588-021-00978-w	EDTA plasma using SomaScan¬Æ by SomaLogic (version 4; 4,907 aptamers)	age, sex, sample age	inverse rank normal	normalized SD
proteins	13472_35_13472_35_HDHD2_HDHD2	combined	European	35362	NA	1.8e-09	0.001	10000	3	324.636	Ferkingstad	10.1038/s41588-021-00978-w	EDTA plasma using SomaScan¬Æ by SomaLogic (version 4; 4,907 aptamers)	age, sex, sample age	inverse rank normal	normalized SD
proteins	13473_55_13473_55_ITPKA_IP3KA	combined	European	35435	NA	1.8e-09	0.001	10000	4	76.0187	Ferkingstad	10.1038/s41588-021-00978-w	EDTA plasma using SomaScan¬Æ by SomaLogic (version 4; 4,907 aptamers)	age, sex, sample age	inverse rank normal	normalized SD
proteins	13474_40_13474_40_GSTK1_GSTK1	combined	European	35365	NA	1.8e-09	0.001	10000	2	76.8316	Ferkingstad	10.1038/s41588-021-00978-w	EDTA plasma using SomaScan¬Æ by SomaLogic (version 4; 4,907 aptamers)	age, sex, sample age	inverse rank normal	normalized SD
proteins	13475_10_13475_10_UBE2D4_UB2D4	combined	European	35350	NA	1.8e-09	0.001	10000	1	39.8313	Ferkingstad	10.1038/s41588-021-00978-w	EDTA plasma using SomaScan¬Æ by SomaLogic (version 4; 4,907 aptamers)	age, sex, sample age	inverse rank normal	normalized SD
proteins	13476_16_13476_16_KIN_KIN17	combined	European	35358	NA	1.8e-09	0.001	10000	2	30.9629	Ferkingstad	10.1038/s41588-021-00978-w	EDTA plasma using SomaScan¬Æ by SomaLogic (version 4; 4,907 aptamers)	age, sex, sample age	inverse rank normal	normalized SD
proteins	13477_65_13477_65_LTB4R_LT4R1	combined	European	35373	NA	1.8e-09	0.001	10000	7	56.9624	Ferkingstad	10.1038/s41588-021-00978-w	EDTA plasma using SomaScan¬Æ by SomaLogic (version 4; 4,907 aptamers)	age, sex, sample age	inverse rank normal	normalized SD
proteins	13479_8_13479_8_FAM171A2_F1712	combined	European	35435	NA	1.8e-09	0.001	10000	6	59.9171	Ferkingstad	10.1038/s41588-021-00978-w	EDTA plasma using SomaScan¬Æ by SomaLogic (version 4; 4,907 aptamers)	age, sex, sample age	inverse rank normal	normalized SD
proteins	13481_24_13481_24_TCEA2_TCEA2	combined	European	35333	NA	1.8e-09	0.001	10000	3	133.727	Ferkingstad	10.1038/s41588-021-00978-w	EDTA plasma using SomaScan¬Æ by SomaLogic (version 4; 4,907 aptamers)	age, sex, sample age	inverse rank normal	normalized SD
proteins	13482_14_13482_14_CNOT1_CNOT1	combined	European	35368	NA	1.8e-09	0.001	10000	3	35.6993	Ferkingstad	10.1038/s41588-021-00978-w	EDTA plasma using SomaScan¬Æ by SomaLogic (version 4; 4,907 aptamers)	age, sex, sample age	inverse rank normal	normalized SD
proteins	13484_69_13484_69_COL1A1_CO1A1	combined	European	35434	NA	1.8e-09	0.001	10000	2	75.4051	Ferkingstad	10.1038/s41588-021-00978-w	EDTA plasma using SomaScan¬Æ by SomaLogic (version 4; 4,907 aptamers)	age, sex, sample age	inverse rank normal	normalized SD
proteins	13485_20_13485_20_TMEM87B_TM87B	combined	European	35386	NA	1.8e-09	0.001	10000	4	116.072	Ferkingstad	10.1038/s41588-021-00978-w	EDTA plasma using SomaScan¬Æ by SomaLogic (version 4; 4,907 aptamers)	age, sex, sample age	inverse rank normal	normalized SD
proteins	13486_9_13486_9_PKD2_PKD2	combined	European	35366	NA	1.8e-09	0.001	10000	1	76.9953	Ferkingstad	10.1038/s41588-021-00978-w	EDTA plasma using SomaScan¬Æ by SomaLogic (version 4; 4,907 aptamers)	age, sex, sample age	inverse rank normal	normalized SD
proteins	13487_24_13487_24_UNC93B1_UN93B	combined	European	35433	NA	1.8e-09	0.001	10000	1	33.4477	Ferkingstad	10.1038/s41588-021-00978-w	EDTA plasma using SomaScan¬Æ by SomaLogic (version 4; 4,907 aptamers)	age, sex, sample age	inverse rank normal	normalized SD
proteins	13488_3_13488_3_ARFIP1_ARFP1	combined	European	35371	NA	1.8e-09	0.001	10000	6	155.538	Ferkingstad	10.1038/s41588-021-00978-w	EDTA plasma using SomaScan¬Æ by SomaLogic (version 4; 4,907 aptamers)	age, sex, sample age	inverse rank normal	normalized SD
proteins	13490_1_13490_1_MPP6_MPP6	combined	European	35435	NA	1.8e-09	0.001	10000	5	105.924	Ferkingstad	10.1038/s41588-021-00978-w	EDTA plasma using SomaScan¬Æ by SomaLogic (version 4; 4,907 aptamers)	age, sex, sample age	inverse rank normal	normalized SD
proteins	13491_40_13491_40_PDE6D_PDE6D	combined	European	35435	NA	1.8e-09	0.001	10000	4	60.1443	Ferkingstad	10.1038/s41588-021-00978-w	EDTA plasma using SomaScan¬Æ by SomaLogic (version 4; 4,907 aptamers)	age, sex, sample age	inverse rank normal	normalized SD
proteins	13492_44_13492_44_HSPA9_HSPA9B	combined	European	35380	NA	1.8e-09	0.001	10000	3	33.5762	Ferkingstad	10.1038/s41588-021-00978-w	EDTA plasma using SomaScan¬Æ by SomaLogic (version 4; 4,907 aptamers)	age, sex, sample age	inverse rank normal	normalized SD
proteins	13493_5_13493_5_GRID1_GRID1	combined	European	35435	NA	1.8e-09	0.001	10000	5	67.5162	Ferkingstad	10.1038/s41588-021-00978-w	EDTA plasma using SomaScan¬Æ by SomaLogic (version 4; 4,907 aptamers)	age, sex, sample age	inverse rank normal	normalized SD
proteins	13494_6_13494_6_CERS5_CERS5	combined	European	35430	NA	1.8e-09	0.001	10000	2	64.6365	Ferkingstad	10.1038/s41588-021-00978-w	EDTA plasma using SomaScan¬Æ by SomaLogic (version 4; 4,907 aptamers)	age, sex, sample age	inverse rank normal	normalized SD
proteins	13495_48_13495_48_HCAR2_HCAR2	combined	European	35365	NA	1.8e-09	0.001	10000	3	90.5041	Ferkingstad	10.1038/s41588-021-00978-w	EDTA plasma using SomaScan¬Æ by SomaLogic (version 4; 4,907 aptamers)	age, sex, sample age	inverse rank normal	normalized SD
proteins	13496_19_13496_19_HMGCS1_HMCS1	combined	European	35363	NA	1.8e-09	0.001	10000	3	37.1879	Ferkingstad	10.1038/s41588-021-00978-w	EDTA plasma using SomaScan¬Æ by SomaLogic (version 4; 4,907 aptamers)	age, sex, sample age	inverse rank normal	normalized SD
proteins	13497_34_13497_34_EIF3J_EIF3J	combined	European	35378	NA	1.8e-09	0.001	10000	3	68.7533	Ferkingstad	10.1038/s41588-021-00978-w	EDTA plasma using SomaScan¬Æ by SomaLogic (version 4; 4,907 aptamers)	age, sex, sample age	inverse rank normal	normalized SD
proteins	13498_1_13498_1_MIOX_MIOX	combined	European	35369	NA	1.8e-09	0.001	10000	5	267.52	Ferkingstad	10.1038/s41588-021-00978-w	EDTA plasma using SomaScan¬Æ by SomaLogic (version 4; 4,907 aptamers)	age, sex, sample age	inverse rank normal	normalized SD
proteins	13499_30_13499_30_F8_Coagulation_Factor_VIII	combined	European	35433	NA	1.8e-09	0.001	10000	20	250.477	Ferkingstad	10.1038/s41588-021-00978-w	EDTA plasma using SomaScan¬Æ by SomaLogic (version 4; 4,907 aptamers)	age, sex, sample age	inverse rank normal	normalized SD
proteins	13501_10_13501_10_SLC35G2_S35G2	combined	European	35368	NA	1.8e-09	0.001	10000	13	384.299	Ferkingstad	10.1038/s41588-021-00978-w	EDTA plasma using SomaScan¬Æ by SomaLogic (version 4; 4,907 aptamers)	age, sex, sample age	inverse rank normal	normalized SD
proteins	13502_2_13502_2_SLC26A11_S2611	combined	European	35435	NA	1.8e-09	0.001	10000	6	134.123	Ferkingstad	10.1038/s41588-021-00978-w	EDTA plasma using SomaScan¬Æ by SomaLogic (version 4; 4,907 aptamers)	age, sex, sample age	inverse rank normal	normalized SD
proteins	13503_19_13503_19_ARL6IP5_PRAF3	combined	European	35354	NA	1.8e-09	0.001	10000	2	87.1316	Ferkingstad	10.1038/s41588-021-00978-w	EDTA plasma using SomaScan¬Æ by SomaLogic (version 4; 4,907 aptamers)	age, sex, sample age	inverse rank normal	normalized SD
proteins	13506_10_13506_10_DUS2_DUS2L	combined	European	35435	NA	1.8e-09	0.001	10000	6	180.421	Ferkingstad	10.1038/s41588-021-00978-w	EDTA plasma using SomaScan¬Æ by SomaLogic (version 4; 4,907 aptamers)	age, sex, sample age	inverse rank normal	normalized SD
proteins	13507_51_13507_51_TRADD_TRADD	combined	European	35435	NA	1.8e-09	0.001	10000	11	107.776	Ferkingstad	10.1038/s41588-021-00978-w	EDTA plasma using SomaScan¬Æ by SomaLogic (version 4; 4,907 aptamers)	age, sex, sample age	inverse rank normal	normalized SD
proteins	13509_5_13509_5_SCAMP5_SCAM5	combined	European	35435	NA	1.8e-09	0.001	10000	4	96.8331	Ferkingstad	10.1038/s41588-021-00978-w	EDTA plasma using SomaScan¬Æ by SomaLogic (version 4; 4,907 aptamers)	age, sex, sample age	inverse rank normal	normalized SD
proteins	13510_7_13510_7_ATP2A3_AT2A3	combined	European	35434	NA	1.8e-09	0.001	10000	8	77.2246	Ferkingstad	10.1038/s41588-021-00978-w	EDTA plasma using SomaScan¬Æ by SomaLogic (version 4; 4,907 aptamers)	age, sex, sample age	inverse rank normal	normalized SD
proteins	13511_29_13511_29_SATB1_SATB1	combined	European	35435	NA	1.8e-09	0.001	10000	2	76.7501	Ferkingstad	10.1038/s41588-021-00978-w	EDTA plasma using SomaScan¬Æ by SomaLogic (version 4; 4,907 aptamers)	age, sex, sample age	inverse rank normal	normalized SD
proteins	13512_28_13512_28_HNRNPR_HNRPR	combined	European	35435	NA	1.8e-09	0.001	10000	4	86.8709	Ferkingstad	10.1038/s41588-021-00978-w	EDTA plasma using SomaScan¬Æ by SomaLogic (version 4; 4,907 aptamers)	age, sex, sample age	inverse rank normal	normalized SD
proteins	13513_174_13513_174_PIAS3_PIAS3	combined	European	35435	NA	1.8e-09	0.001	10000	3	58.5451	Ferkingstad	10.1038/s41588-021-00978-w	EDTA plasma using SomaScan¬Æ by SomaLogic (version 4; 4,907 aptamers)	age, sex, sample age	inverse rank normal	normalized SD
proteins	13514_121_13514_121_RAB35_Rab_1C	combined	European	35435	NA	1.8e-09	0.001	10000	11	188.255	Ferkingstad	10.1038/s41588-021-00978-w	EDTA plasma using SomaScan¬Æ by SomaLogic (version 4; 4,907 aptamers)	age, sex, sample age	inverse rank normal	normalized SD
proteins	13515_8_13515_8_RPRD1A_RPR1A	combined	European	35433	NA	1.8e-09	0.001	10000	5	69.4481	Ferkingstad	10.1038/s41588-021-00978-w	EDTA plasma using SomaScan¬Æ by SomaLogic (version 4; 4,907 aptamers)	age, sex, sample age	inverse rank normal	normalized SD
proteins	13516_46_13516_46_EMC4_TMM85	combined	European	35435	NA	1.8e-09	0.001	10000	13	327.531	Ferkingstad	10.1038/s41588-021-00978-w	EDTA plasma using SomaScan¬Æ by SomaLogic (version 4; 4,907 aptamers)	age, sex, sample age	inverse rank normal	normalized SD
proteins	13517_3_13517_3_PTCHD3_PTHD3	combined	European	35435	NA	1.8e-09	0.001	10000	3	65.244	Ferkingstad	10.1038/s41588-021-00978-w	EDTA plasma using SomaScan¬Æ by SomaLogic (version 4; 4,907 aptamers)	age, sex, sample age	inverse rank normal	normalized SD
proteins	13518_5_13518_5_ASAP2_ASAP2	combined	European	35421	NA	1.8e-09	0.001	10000	8	338.221	Ferkingstad	10.1038/s41588-021-00978-w	EDTA plasma using SomaScan¬Æ by SomaLogic (version 4; 4,907 aptamers)	age, sex, sample age	inverse rank normal	normalized SD
proteins	13519_112_13519_112_ARHGEF25_ARHGP	combined	European	35434	NA	1.8e-09	0.001	10000	5	90.9407	Ferkingstad	10.1038/s41588-021-00978-w	EDTA plasma using SomaScan¬Æ by SomaLogic (version 4; 4,907 aptamers)	age, sex, sample age	inverse rank normal	normalized SD
proteins	13524_25_13524_25_HS6ST2_H6ST2	combined	European	35375	NA	1.8e-09	0.001	10000	8	45.0263	Ferkingstad	10.1038/s41588-021-00978-w	EDTA plasma using SomaScan¬Æ by SomaLogic (version 4; 4,907 aptamers)	age, sex, sample age	inverse rank normal	normalized SD
proteins	13525_17_13525_17_KCNG4_KCNG4	combined	European	35435	NA	1.8e-09	0.001	10000	7	158.157	Ferkingstad	10.1038/s41588-021-00978-w	EDTA plasma using SomaScan¬Æ by SomaLogic (version 4; 4,907 aptamers)	age, sex, sample age	inverse rank normal	normalized SD
proteins	13526_5_13526_5_SSB_LA	combined	European	35433	NA	1.8e-09	0.001	10000	2	30.9796	Ferkingstad	10.1038/s41588-021-00978-w	EDTA plasma using SomaScan¬Æ by SomaLogic (version 4; 4,907 aptamers)	age, sex, sample age	inverse rank normal	normalized SD
proteins	13529_39_13529_39_NAP1L2_NP1L2	combined	European	35371	NA	1.8e-09	0.001	10000	7	66.4493	Ferkingstad	10.1038/s41588-021-00978-w	EDTA plasma using SomaScan¬Æ by SomaLogic (version 4; 4,907 aptamers)	age, sex, sample age	inverse rank normal	normalized SD
proteins	13530_5_13530_5_UTS2R_UR2R	combined	European	35434	NA	1.8e-09	0.001	10000	3	59.345	Ferkingstad	10.1038/s41588-021-00978-w	EDTA plasma using SomaScan¬Æ by SomaLogic (version 4; 4,907 aptamers)	age, sex, sample age	inverse rank normal	normalized SD
proteins	13532_25_13532_25_CNEP1R1_NEPR1	combined	European	35332	NA	1.8e-09	0.001	10000	2	57.6505	Ferkingstad	10.1038/s41588-021-00978-w	EDTA plasma using SomaScan¬Æ by SomaLogic (version 4; 4,907 aptamers)	age, sex, sample age	inverse rank normal	normalized SD
proteins	13534_20_13534_20_MYOM2_MYOM2	combined	European	35372	NA	1.8e-09	0.001	10000	10	54.9478	Ferkingstad	10.1038/s41588-021-00978-w	EDTA plasma using SomaScan¬Æ by SomaLogic (version 4; 4,907 aptamers)	age, sex, sample age	inverse rank normal	normalized SD
proteins	13535_2_13535_2_COL4A3BP_C43BP	combined	European	35368	NA	1.8e-09	0.001	10000	4	41.0416	Ferkingstad	10.1038/s41588-021-00978-w	EDTA plasma using SomaScan¬Æ by SomaLogic (version 4; 4,907 aptamers)	age, sex, sample age	inverse rank normal	normalized SD
proteins	13536_56_13536_56_POLI_POLI	combined	European	35433	NA	1.8e-09	0.001	10000	4	52.2683	Ferkingstad	10.1038/s41588-021-00978-w	EDTA plasma using SomaScan¬Æ by SomaLogic (version 4; 4,907 aptamers)	age, sex, sample age	inverse rank normal	normalized SD
proteins	13539_131_13539_131_KCNN1_KCNN1	combined	European	35435	NA	1.8e-09	0.001	10000	7	167.687	Ferkingstad	10.1038/s41588-021-00978-w	EDTA plasma using SomaScan¬Æ by SomaLogic (version 4; 4,907 aptamers)	age, sex, sample age	inverse rank normal	normalized SD
proteins	13540_1_13540_1_GPR26_GPR26	combined	European	35435	NA	1.8e-09	0.001	10000	6	153.766	Ferkingstad	10.1038/s41588-021-00978-w	EDTA plasma using SomaScan¬Æ by SomaLogic (version 4; 4,907 aptamers)	age, sex, sample age	inverse rank normal	normalized SD
proteins	13541_1_13541_1_MYCT1_MYCT1	combined	European	35435	NA	1.8e-09	0.001	10000	5	101.134	Ferkingstad	10.1038/s41588-021-00978-w	EDTA plasma using SomaScan¬Æ by SomaLogic (version 4; 4,907 aptamers)	age, sex, sample age	inverse rank normal	normalized SD
proteins	13544_9_13544_9_HMHA1_HMHA1	combined	European	35346	NA	1.8e-09	0.001	10000	3	146.413	Ferkingstad	10.1038/s41588-021-00978-w	EDTA plasma using SomaScan¬Æ by SomaLogic (version 4; 4,907 aptamers)	age, sex, sample age	inverse rank normal	normalized SD
proteins	13545_97_13545_97_EIF1AD_EIF1A	combined	European	35360	NA	1.8e-09	0.001	10000	7	115.997	Ferkingstad	10.1038/s41588-021-00978-w	EDTA plasma using SomaScan¬Æ by SomaLogic (version 4; 4,907 aptamers)	age, sex, sample age	inverse rank normal	normalized SD
proteins	13547_5_13547_5_HTR7_5HT7R	combined	European	35366	NA	1.8e-09	0.001	10000	2	77.8374	Ferkingstad	10.1038/s41588-021-00978-w	EDTA plasma using SomaScan¬Æ by SomaLogic (version 4; 4,907 aptamers)	age, sex, sample age	inverse rank normal	normalized SD
proteins	13548_53_13548_53_PPAPDC1A_PPC1A	combined	European	35435	NA	1.8e-09	0.001	10000	7	161.408	Ferkingstad	10.1038/s41588-021-00978-w	EDTA plasma using SomaScan¬Æ by SomaLogic (version 4; 4,907 aptamers)	age, sex, sample age	inverse rank normal	normalized SD
proteins	13549_15_13549_15_ADAM29_ADA29	combined	European	35433	NA	1.8e-09	0.001	10000	3	85.0798	Ferkingstad	10.1038/s41588-021-00978-w	EDTA plasma using SomaScan¬Æ by SomaLogic (version 4; 4,907 aptamers)	age, sex, sample age	inverse rank normal	normalized SD
proteins	13552_7_13552_7_SWAP70_SWP70	combined	European	35371	NA	1.8e-09	0.001	10000	9	406.535	Ferkingstad	10.1038/s41588-021-00978-w	EDTA plasma using SomaScan¬Æ by SomaLogic (version 4; 4,907 aptamers)	age, sex, sample age	inverse rank normal	normalized SD
proteins	13553_4_13553_4_DCUN1D3_DCNL3	combined	European	35319	NA	1.8e-09	0.001	10000	1	35.1568	Ferkingstad	10.1038/s41588-021-00978-w	EDTA plasma using SomaScan¬Æ by SomaLogic (version 4; 4,907 aptamers)	age, sex, sample age	inverse rank normal	normalized SD
proteins	13554_78_13554_78_REPIN1_REPI1	combined	European	35435	NA	1.8e-09	0.001	10000	5	97.1585	Ferkingstad	10.1038/s41588-021-00978-w	EDTA plasma using SomaScan¬Æ by SomaLogic (version 4; 4,907 aptamers)	age, sex, sample age	inverse rank normal	normalized SD
proteins	13556_28_13556_28_HTR2A_5HT2A	combined	European	35356	NA	1.8e-09	0.001	10000	1	33.1439	Ferkingstad	10.1038/s41588-021-00978-w	EDTA plasma using SomaScan¬Æ by SomaLogic (version 4; 4,907 aptamers)	age, sex, sample age	inverse rank normal	normalized SD
proteins	13557_3_13557_3_PVRL3_Nectin_3	combined	European	35435	NA	1.8e-09	0.001	10000	5	115.871	Ferkingstad	10.1038/s41588-021-00978-w	EDTA plasma using SomaScan¬Æ by SomaLogic (version 4; 4,907 aptamers)	age, sex, sample age	inverse rank normal	normalized SD
proteins	13561_5_13561_5_HTR6_5HT6R	combined	European	35433	NA	1.8e-09	0.001	10000	3	101.835	Ferkingstad	10.1038/s41588-021-00978-w	EDTA plasma using SomaScan¬Æ by SomaLogic (version 4; 4,907 aptamers)	age, sex, sample age	inverse rank normal	normalized SD
proteins	13563_259_13563_259_ACBD7_ACBD7	combined	European	35360	NA	1.8e-09	0.001	10000	3	47.8561	Ferkingstad	10.1038/s41588-021-00978-w	EDTA plasma using SomaScan¬Æ by SomaLogic (version 4; 4,907 aptamers)	age, sex, sample age	inverse rank normal	normalized SD
proteins	13565_2_13565_2_RBL2_p130	combined	European	35371	NA	1.8e-09	0.001	10000	13	310.574	Ferkingstad	10.1038/s41588-021-00978-w	EDTA plasma using SomaScan¬Æ by SomaLogic (version 4; 4,907 aptamers)	age, sex, sample age	inverse rank normal	normalized SD
proteins	13566_2_13566_2_SSU72_SSU72	combined	European	35281	NA	1.8e-09	0.001	10000	7	365.019	Ferkingstad	10.1038/s41588-021-00978-w	EDTA plasma using SomaScan¬Æ by SomaLogic (version 4; 4,907 aptamers)	age, sex, sample age	inverse rank normal	normalized SD
proteins	13567_1_13567_1_DPYSL2_DPYL2	combined	European	35433	NA	1.8e-09	0.001	10000	1	42.4792	Ferkingstad	10.1038/s41588-021-00978-w	EDTA plasma using SomaScan¬Æ by SomaLogic (version 4; 4,907 aptamers)	age, sex, sample age	inverse rank normal	normalized SD
proteins	13568_30_13568_30_PSMD4_PSMD4	combined	European	35346	NA	1.8e-09	0.001	10000	3	37.035	Ferkingstad	10.1038/s41588-021-00978-w	EDTA plasma using SomaScan¬Æ by SomaLogic (version 4; 4,907 aptamers)	age, sex, sample age	inverse rank normal	normalized SD
proteins	13570_43_13570_43_HDLBP_VIGLN	combined	European	35368	NA	1.8e-09	0.001	10000	3	52.5411	Ferkingstad	10.1038/s41588-021-00978-w	EDTA plasma using SomaScan¬Æ by SomaLogic (version 4; 4,907 aptamers)	age, sex, sample age	inverse rank normal	normalized SD
proteins	13572_43_13572_43_PSMD11_PSD11	combined	European	35381	NA	1.8e-09	0.001	10000	4	39.8675	Ferkingstad	10.1038/s41588-021-00978-w	EDTA plasma using SomaScan¬Æ by SomaLogic (version 4; 4,907 aptamers)	age, sex, sample age	inverse rank normal	normalized SD
proteins	13573_5_13573_5_ARPC3_p21_ARC	combined	European	35435	NA	1.8e-09	0.001	10000	4	86.6459	Ferkingstad	10.1038/s41588-021-00978-w	EDTA plasma using SomaScan¬Æ by SomaLogic (version 4; 4,907 aptamers)	age, sex, sample age	inverse rank normal	normalized SD
proteins	13574_50_13574_50_RND1_RND1	combined	European	35435	NA	1.8e-09	0.001	10000	5	97.3593	Ferkingstad	10.1038/s41588-021-00978-w	EDTA plasma using SomaScan¬Æ by SomaLogic (version 4; 4,907 aptamers)	age, sex, sample age	inverse rank normal	normalized SD
proteins	13575_40_13575_40_DVL2_DVL2	combined	European	35433	NA	1.8e-09	0.001	10000	8	102.998	Ferkingstad	10.1038/s41588-021-00978-w	EDTA plasma using SomaScan¬Æ by SomaLogic (version 4; 4,907 aptamers)	age, sex, sample age	inverse rank normal	normalized SD
proteins	13578_98_13578_98_ABLIM3_ABLM3	combined	European	35357	NA	1.8e-09	0.001	10000	2	134.85	Ferkingstad	10.1038/s41588-021-00978-w	EDTA plasma using SomaScan¬Æ by SomaLogic (version 4; 4,907 aptamers)	age, sex, sample age	inverse rank normal	normalized SD
proteins	13580_2_13580_2_UAP1_Sperm_associated_antigen_2	combined	European	35355	NA	1.8e-09	0.001	10000	3	54.3279	Ferkingstad	10.1038/s41588-021-00978-w	EDTA plasma using SomaScan¬Æ by SomaLogic (version 4; 4,907 aptamers)	age, sex, sample age	inverse rank normal	normalized SD
proteins	13583_19_13583_19_APAF1_Apaf_1	combined	European	35333	NA	1.8e-09	0.001	10000	1	35.703	Ferkingstad	10.1038/s41588-021-00978-w	EDTA plasma using SomaScan¬Æ by SomaLogic (version 4; 4,907 aptamers)	age, sex, sample age	inverse rank normal	normalized SD
proteins	13587_10_13587_10_RACGAP1_RGAP1	combined	European	35442	NA	1.8e-09	0.001	10000	14	337.511	Ferkingstad	10.1038/s41588-021-00978-w	EDTA plasma using SomaScan¬Æ by SomaLogic (version 4; 4,907 aptamers)	age, sex, sample age	inverse rank normal	normalized SD
proteins	13588_11_13588_11_ANXA9_ANXA9	combined	European	35434	NA	1.8e-09	0.001	10000	4	56.942	Ferkingstad	10.1038/s41588-021-00978-w	EDTA plasma using SomaScan¬Æ by SomaLogic (version 4; 4,907 aptamers)	age, sex, sample age	inverse rank normal	normalized SD
proteins	13589_10_13589_10_APBB3_APBB3	combined	European	35356	NA	1.8e-09	0.001	10000	4	42.5916	Ferkingstad	10.1038/s41588-021-00978-w	EDTA plasma using SomaScan¬Æ by SomaLogic (version 4; 4,907 aptamers)	age, sex, sample age	inverse rank normal	normalized SD
proteins	13590_1_13590_1_REXO2_ORN	combined	European	35365	NA	1.8e-09	0.001	10000	3	98.574	Ferkingstad	10.1038/s41588-021-00978-w	EDTA plasma using SomaScan¬Æ by SomaLogic (version 4; 4,907 aptamers)	age, sex, sample age	inverse rank normal	normalized SD
proteins	13591_31_13591_31_PRIM1_PRI1	combined	European	35333	NA	1.8e-09	0.001	10000	2	102.816	Ferkingstad	10.1038/s41588-021-00978-w	EDTA plasma using SomaScan¬Æ by SomaLogic (version 4; 4,907 aptamers)	age, sex, sample age	inverse rank normal	normalized SD
proteins	13594_158_13594_158_GGA1_GGA1	combined	European	35350	NA	1.8e-09	0.001	10000	2	45.8753	Ferkingstad	10.1038/s41588-021-00978-w	EDTA plasma using SomaScan¬Æ by SomaLogic (version 4; 4,907 aptamers)	age, sex, sample age	inverse rank normal	normalized SD
proteins	13595_20_13595_20_THTPA_THTPA	combined	European	35435	NA	1.8e-09	0.001	10000	8	81.7331	Ferkingstad	10.1038/s41588-021-00978-w	EDTA plasma using SomaScan¬Æ by SomaLogic (version 4; 4,907 aptamers)	age, sex, sample age	inverse rank normal	normalized SD
proteins	13596_3_13596_3_RAB27B_RB27B	combined	European	35435	NA	1.8e-09	0.001	10000	5	138.386	Ferkingstad	10.1038/s41588-021-00978-w	EDTA plasma using SomaScan¬Æ by SomaLogic (version 4; 4,907 aptamers)	age, sex, sample age	inverse rank normal	normalized SD
proteins	13597_20_13597_20_RAB31_RAB31	combined	European	35374	NA	1.8e-09	0.001	10000	6	74.5894	Ferkingstad	10.1038/s41588-021-00978-w	EDTA plasma using SomaScan¬Æ by SomaLogic (version 4; 4,907 aptamers)	age, sex, sample age	inverse rank normal	normalized SD
proteins	13599_15_13599_15_RABEPK_RABEK	combined	European	35435	NA	1.8e-09	0.001	10000	9	177.546	Ferkingstad	10.1038/s41588-021-00978-w	EDTA plasma using SomaScan¬Æ by SomaLogic (version 4; 4,907 aptamers)	age, sex, sample age	inverse rank normal	normalized SD
proteins	13602_6_13602_6_NHP2L1_NH2L1	combined	European	35366	NA	1.8e-09	0.001	10000	1	74.1073	Ferkingstad	10.1038/s41588-021-00978-w	EDTA plasma using SomaScan¬Æ by SomaLogic (version 4; 4,907 aptamers)	age, sex, sample age	inverse rank normal	normalized SD
proteins	13603_7_13603_7_RFESD_RFESD	combined	European	35366	NA	1.8e-09	0.001	10000	5	86.5931	Ferkingstad	10.1038/s41588-021-00978-w	EDTA plasma using SomaScan¬Æ by SomaLogic (version 4; 4,907 aptamers)	age, sex, sample age	inverse rank normal	normalized SD
proteins	13604_27_13604_27_NEURL1_NEUL1	combined	European	35435	NA	1.8e-09	0.001	10000	6	181.992	Ferkingstad	10.1038/s41588-021-00978-w	EDTA plasma using SomaScan¬Æ by SomaLogic (version 4; 4,907 aptamers)	age, sex, sample age	inverse rank normal	normalized SD
proteins	13605_16_13605_16_ANXA10_ANX10	combined	European	35435	NA	1.8e-09	0.001	10000	6	83.8604	Ferkingstad	10.1038/s41588-021-00978-w	EDTA plasma using SomaScan¬Æ by SomaLogic (version 4; 4,907 aptamers)	age, sex, sample age	inverse rank normal	normalized SD
proteins	13609_11_13609_11_GTF2I_GTF2I	combined	European	35433	NA	1.8e-09	0.001	10000	2	43.666	Ferkingstad	10.1038/s41588-021-00978-w	EDTA plasma using SomaScan¬Æ by SomaLogic (version 4; 4,907 aptamers)	age, sex, sample age	inverse rank normal	normalized SD
proteins	13610_9_13610_9_MAGEA10_MAGE_10	combined	European	35435	NA	1.8e-09	0.001	10000	8	211.604	Ferkingstad	10.1038/s41588-021-00978-w	EDTA plasma using SomaScan¬Æ by SomaLogic (version 4; 4,907 aptamers)	age, sex, sample age	inverse rank normal	normalized SD
proteins	13612_7_13612_7_CYTIP_CYTIP	combined	European	35332	NA	1.8e-09	0.001	10000	2	48.1209	Ferkingstad	10.1038/s41588-021-00978-w	EDTA plasma using SomaScan¬Æ by SomaLogic (version 4; 4,907 aptamers)	age, sex, sample age	inverse rank normal	normalized SD
proteins	13613_23_13613_23_AK5_Adenylate_kinase_isoenzyme_5	combined	European	35435	NA	1.8e-09	0.001	10000	5	112.808	Ferkingstad	10.1038/s41588-021-00978-w	EDTA plasma using SomaScan¬Æ by SomaLogic (version 4; 4,907 aptamers)	age, sex, sample age	inverse rank normal	normalized SD
proteins	13614_6_13614_6_CREBBP_CREB_binding_protein	combined	European	35433	NA	1.8e-09	0.001	10000	13	77.6068	Ferkingstad	10.1038/s41588-021-00978-w	EDTA plasma using SomaScan¬Æ by SomaLogic (version 4; 4,907 aptamers)	age, sex, sample age	inverse rank normal	normalized SD
proteins	13615_60_13615_60_NCK2_NCK2	combined	European	35366	NA	1.8e-09	0.001	10000	1	37.4936	Ferkingstad	10.1038/s41588-021-00978-w	EDTA plasma using SomaScan¬Æ by SomaLogic (version 4; 4,907 aptamers)	age, sex, sample age	inverse rank normal	normalized SD
proteins	13618_15_13618_15_MAD1L1_MD1L1	combined	European	35435	NA	1.8e-09	0.001	10000	5	119.433	Ferkingstad	10.1038/s41588-021-00978-w	EDTA plasma using SomaScan¬Æ by SomaLogic (version 4; 4,907 aptamers)	age, sex, sample age	inverse rank normal	normalized SD
proteins	13620_10_13620_10_ASNA1_ASNA	combined	European	35358	NA	1.8e-09	0.001	10000	5	116.183	Ferkingstad	10.1038/s41588-021-00978-w	EDTA plasma using SomaScan¬Æ by SomaLogic (version 4; 4,907 aptamers)	age, sex, sample age	inverse rank normal	normalized SD
proteins	13621_31_13621_31_AP2A2_AP2A2	combined	European	35368	NA	1.8e-09	0.001	10000	4	49.8455	Ferkingstad	10.1038/s41588-021-00978-w	EDTA plasma using SomaScan¬Æ by SomaLogic (version 4; 4,907 aptamers)	age, sex, sample age	inverse rank normal	normalized SD
proteins	13622_16_13622_16_PPP2R5A_2A5A	combined	European	35357	NA	1.8e-09	0.001	10000	3	39.1562	Ferkingstad	10.1038/s41588-021-00978-w	EDTA plasma using SomaScan¬Æ by SomaLogic (version 4; 4,907 aptamers)	age, sex, sample age	inverse rank normal	normalized SD
proteins	13623_4_13623_4_MLL2_MLL2	combined	European	35435	NA	1.8e-09	0.001	10000	4	55.2732	Ferkingstad	10.1038/s41588-021-00978-w	EDTA plasma using SomaScan¬Æ by SomaLogic (version 4; 4,907 aptamers)	age, sex, sample age	inverse rank normal	normalized SD
proteins	13624_17_13624_17_NADK_NADK	combined	European	35433	NA	1.8e-09	0.001	10000	3	101.38	Ferkingstad	10.1038/s41588-021-00978-w	EDTA plasma using SomaScan¬Æ by SomaLogic (version 4; 4,907 aptamers)	age, sex, sample age	inverse rank normal	normalized SD
proteins	13625_19_13625_19_SSB_LA	combined	European	35439	NA	1.8e-09	0.001	10000	2	55.0603	Ferkingstad	10.1038/s41588-021-00978-w	EDTA plasma using SomaScan¬Æ by SomaLogic (version 4; 4,907 aptamers)	age, sex, sample age	inverse rank normal	normalized SD
proteins	13628_58_13628_58_GRB14_GRB14	combined	European	35436	NA	1.8e-09	0.001	10000	8	49.7889	Ferkingstad	10.1038/s41588-021-00978-w	EDTA plasma using SomaScan¬Æ by SomaLogic (version 4; 4,907 aptamers)	age, sex, sample age	inverse rank normal	normalized SD
proteins	13629_25_13629_25_ATG4B_ATG4B	combined	European	35439	NA	1.8e-09	0.001	10000	4	68.9011	Ferkingstad	10.1038/s41588-021-00978-w	EDTA plasma using SomaScan¬Æ by SomaLogic (version 4; 4,907 aptamers)	age, sex, sample age	inverse rank normal	normalized SD
proteins	13631_1_13631_1_RBBP5_RB_binding_protein_5	combined	European	35441	NA	1.8e-09	0.001	10000	4	89.341	Ferkingstad	10.1038/s41588-021-00978-w	EDTA plasma using SomaScan¬Æ by SomaLogic (version 4; 4,907 aptamers)	age, sex, sample age	inverse rank normal	normalized SD
proteins	13632_10_13632_10_ZYX_Zyxin	combined	European	35373	NA	1.8e-09	0.001	10000	4	46.3223	Ferkingstad	10.1038/s41588-021-00978-w	EDTA plasma using SomaScan¬Æ by SomaLogic (version 4; 4,907 aptamers)	age, sex, sample age	inverse rank normal	normalized SD
proteins	13634_209_13634_209_PIR_PIR	combined	European	35365	NA	1.8e-09	0.001	10000	6	566.247	Ferkingstad	10.1038/s41588-021-00978-w	EDTA plasma using SomaScan¬Æ by SomaLogic (version 4; 4,907 aptamers)	age, sex, sample age	inverse rank normal	normalized SD
proteins	13636_20_13636_20_NAP1L1_NP1L1	combined	European	35367	NA	1.8e-09	0.001	10000	2	93.0659	Ferkingstad	10.1038/s41588-021-00978-w	EDTA plasma using SomaScan¬Æ by SomaLogic (version 4; 4,907 aptamers)	age, sex, sample age	inverse rank normal	normalized SD
proteins	13639_101_13639_101_USO1_USO1	combined	European	35365	NA	1.8e-09	0.001	10000	3	50.6774	Ferkingstad	10.1038/s41588-021-00978-w	EDTA plasma using SomaScan¬Æ by SomaLogic (version 4; 4,907 aptamers)	age, sex, sample age	inverse rank normal	normalized SD
proteins	13642_90_13642_90_IFIT3_CIG49	combined	European	35356	NA	1.8e-09	0.001	10000	3	70.2224	Ferkingstad	10.1038/s41588-021-00978-w	EDTA plasma using SomaScan¬Æ by SomaLogic (version 4; 4,907 aptamers)	age, sex, sample age	inverse rank normal	normalized SD
proteins	13645_14_13645_14_DHX38_PRP16	combined	European	35441	NA	1.8e-09	0.001	10000	7	142.64	Ferkingstad	10.1038/s41588-021-00978-w	EDTA plasma using SomaScan¬Æ by SomaLogic (version 4; 4,907 aptamers)	age, sex, sample age	inverse rank normal	normalized SD
proteins	13650_11_13650_11_KCNIP1_KCIP1	combined	European	35441	NA	1.8e-09	0.001	10000	10	148.057	Ferkingstad	10.1038/s41588-021-00978-w	EDTA plasma using SomaScan¬Æ by SomaLogic (version 4; 4,907 aptamers)	age, sex, sample age	inverse rank normal	normalized SD
proteins	13651_54_13651_54_ZFP91_ZFP91	combined	European	35351	NA	1.8e-09	0.001	10000	1	34.8751	Ferkingstad	10.1038/s41588-021-00978-w	EDTA plasma using SomaScan¬Æ by SomaLogic (version 4; 4,907 aptamers)	age, sex, sample age	inverse rank normal	normalized SD
proteins	13652_2_13652_2_TOM1L1_TM1L1	combined	European	35377	NA	1.8e-09	0.001	10000	8	62.6319	Ferkingstad	10.1038/s41588-021-00978-w	EDTA plasma using SomaScan¬Æ by SomaLogic (version 4; 4,907 aptamers)	age, sex, sample age	inverse rank normal	normalized SD
proteins	13653_335_13653_335_MACROD1_MACD1	combined	European	35441	NA	1.8e-09	0.001	10000	8	175.438	Ferkingstad	10.1038/s41588-021-00978-w	EDTA plasma using SomaScan¬Æ by SomaLogic (version 4; 4,907 aptamers)	age, sex, sample age	inverse rank normal	normalized SD
proteins	13654_1_13654_1_ROCK2_ROCK2	combined	European	35356	NA	1.8e-09	0.001	10000	3	43.9961	Ferkingstad	10.1038/s41588-021-00978-w	EDTA plasma using SomaScan¬Æ by SomaLogic (version 4; 4,907 aptamers)	age, sex, sample age	inverse rank normal	normalized SD
proteins	13655_34_13655_34_NCL_Nucleolin	combined	European	35439	NA	1.8e-09	0.001	10000	2	101.616	Ferkingstad	10.1038/s41588-021-00978-w	EDTA plasma using SomaScan¬Æ by SomaLogic (version 4; 4,907 aptamers)	age, sex, sample age	inverse rank normal	normalized SD
proteins	13657_2_13657_2_PNKP_PNKP	combined	European	35378	NA	1.8e-09	0.001	10000	3	74.2692	Ferkingstad	10.1038/s41588-021-00978-w	EDTA plasma using SomaScan¬Æ by SomaLogic (version 4; 4,907 aptamers)	age, sex, sample age	inverse rank normal	normalized SD
proteins	13658_31_13658_31_PDGFC_PDGF_CC	combined	European	35441	NA	1.8e-09	0.001	10000	4	215.144	Ferkingstad	10.1038/s41588-021-00978-w	EDTA plasma using SomaScan¬Æ by SomaLogic (version 4; 4,907 aptamers)	age, sex, sample age	inverse rank normal	normalized SD
proteins	13659_36_13659_36_ATP13A1_AT131	combined	European	35390	NA	1.8e-09	0.001	10000	9	109.047	Ferkingstad	10.1038/s41588-021-00978-w	EDTA plasma using SomaScan¬Æ by SomaLogic (version 4; 4,907 aptamers)	age, sex, sample age	inverse rank normal	normalized SD
proteins	13665_35_13665_35_PPP2R3A_PP2A__subunit_B	combined	European	35441	NA	1.8e-09	0.001	10000	7	177.018	Ferkingstad	10.1038/s41588-021-00978-w	EDTA plasma using SomaScan¬Æ by SomaLogic (version 4; 4,907 aptamers)	age, sex, sample age	inverse rank normal	normalized SD
proteins	13666_222_13666_222_CA10_Carbonic_Anhydrase_X	combined	European	35445	NA	1.8e-09	0.001	10000	17	154.986	Ferkingstad	10.1038/s41588-021-00978-w	EDTA plasma using SomaScan¬Æ by SomaLogic (version 4; 4,907 aptamers)	age, sex, sample age	inverse rank normal	normalized SD
proteins	13669_6_13669_6_FGFR3_FGFR_3	combined	European	35423	NA	1.8e-09	0.001	10000	7	100.321	Ferkingstad	10.1038/s41588-021-00978-w	EDTA plasma using SomaScan¬Æ by SomaLogic (version 4; 4,907 aptamers)	age, sex, sample age	inverse rank normal	normalized SD
proteins	13671_40_13671_40_ELANE_Elastase	combined	European	35439	NA	1.8e-09	0.001	10000	21	140.44	Ferkingstad	10.1038/s41588-021-00978-w	EDTA plasma using SomaScan¬Æ by SomaLogic (version 4; 4,907 aptamers)	age, sex, sample age	inverse rank normal	normalized SD
proteins	13672_3_13672_3_HSPA6_HSP76	combined	European	35441	NA	1.8e-09	0.001	10000	6	166.764	Ferkingstad	10.1038/s41588-021-00978-w	EDTA plasma using SomaScan¬Æ by SomaLogic (version 4; 4,907 aptamers)	age, sex, sample age	inverse rank normal	normalized SD
proteins	13673_21_13673_21_CCT7_TCPH	combined	European	35372	NA	1.8e-09	0.001	10000	4	102.875	Ferkingstad	10.1038/s41588-021-00978-w	EDTA plasma using SomaScan¬Æ by SomaLogic (version 4; 4,907 aptamers)	age, sex, sample age	inverse rank normal	normalized SD
proteins	13676_46_13676_46_INHBB_Inhibin_bB_chain	combined	European	35372	NA	1.8e-09	0.001	10000	11	319.098	Ferkingstad	10.1038/s41588-021-00978-w	EDTA plasma using SomaScan¬Æ by SomaLogic (version 4; 4,907 aptamers)	age, sex, sample age	inverse rank normal	normalized SD
proteins	13680_3_13680_3_NAB2_NAB2	combined	European	35351	NA	1.8e-09	0.001	10000	1	29.8217	Ferkingstad	10.1038/s41588-021-00978-w	EDTA plasma using SomaScan¬Æ by SomaLogic (version 4; 4,907 aptamers)	age, sex, sample age	inverse rank normal	normalized SD
proteins	13681_173_13681_173_CSNK2A2_CSK22	combined	European	35441	NA	1.8e-09	0.001	10000	6	157.535	Ferkingstad	10.1038/s41588-021-00978-w	EDTA plasma using SomaScan¬Æ by SomaLogic (version 4; 4,907 aptamers)	age, sex, sample age	inverse rank normal	normalized SD
proteins	13682_47_13682_47_CSF1R_M_CSF_R	combined	European	35438	NA	1.8e-09	0.001	10000	25	90.655	Ferkingstad	10.1038/s41588-021-00978-w	EDTA plasma using SomaScan¬Æ by SomaLogic (version 4; 4,907 aptamers)	age, sex, sample age	inverse rank normal	normalized SD
proteins	13683_18_13683_18_CLCNKB_CLCKB	combined	European	35437	NA	1.8e-09	0.001	10000	1	33.2489	Ferkingstad	10.1038/s41588-021-00978-w	EDTA plasma using SomaScan¬Æ by SomaLogic (version 4; 4,907 aptamers)	age, sex, sample age	inverse rank normal	normalized SD
proteins	13686_2_13686_2_IL5RA_IL_5_Ra	combined	European	35440	NA	1.8e-09	0.001	10000	28	191.26	Ferkingstad	10.1038/s41588-021-00978-w	EDTA plasma using SomaScan¬Æ by SomaLogic (version 4; 4,907 aptamers)	age, sex, sample age	inverse rank normal	normalized SD
proteins	13688_2_13688_2_CAPSL_CAPSL	combined	European	35369	NA	1.8e-09	0.001	10000	1	1.76667	Ferkingstad	10.1038/s41588-021-00978-w	EDTA plasma using SomaScan¬Æ by SomaLogic (version 4; 4,907 aptamers)	age, sex, sample age	inverse rank normal	normalized SD
proteins	13689_2_13689_2_ODC1_Ornithine_decarboxylase	combined	European	35441	NA	1.8e-09	0.001	10000	13	83.9792	Ferkingstad	10.1038/s41588-021-00978-w	EDTA plasma using SomaScan¬Æ by SomaLogic (version 4; 4,907 aptamers)	age, sex, sample age	inverse rank normal	normalized SD
proteins	13691_10_13691_10_SLC5A8_SC5A8	combined	European	35439	NA	1.8e-09	0.001	10000	27	102.206	Ferkingstad	10.1038/s41588-021-00978-w	EDTA plasma using SomaScan¬Æ by SomaLogic (version 4; 4,907 aptamers)	age, sex, sample age	inverse rank normal	normalized SD
proteins	13692_154_13692_154_WISP1_WISP_1	combined	European	35378	NA	1.8e-09	0.001	10000	16	330.216	Ferkingstad	10.1038/s41588-021-00978-w	EDTA plasma using SomaScan¬Æ by SomaLogic (version 4; 4,907 aptamers)	age, sex, sample age	inverse rank normal	normalized SD
proteins	13694_24_13694_24_CRLF2_TSLP_R	combined	European	35338	NA	1.8e-09	0.001	10000	1	44.0972	Ferkingstad	10.1038/s41588-021-00978-w	EDTA plasma using SomaScan¬Æ by SomaLogic (version 4; 4,907 aptamers)	age, sex, sample age	inverse rank normal	normalized SD
proteins	13697_51_13697_51_GPD1_GPDA	combined	European	35358	NA	1.8e-09	0.001	10000	1	41.9324	Ferkingstad	10.1038/s41588-021-00978-w	EDTA plasma using SomaScan¬Æ by SomaLogic (version 4; 4,907 aptamers)	age, sex, sample age	inverse rank normal	normalized SD
proteins	13698_28_13698_28_KIAA0319L_K319L	combined	European	35441	NA	1.8e-09	0.001	10000	5	111.533	Ferkingstad	10.1038/s41588-021-00978-w	EDTA plasma using SomaScan¬Æ by SomaLogic (version 4; 4,907 aptamers)	age, sex, sample age	inverse rank normal	normalized SD
proteins	13700_10_13700_10_ANXA2_annexin_II	combined	European	35373	NA	1.8e-09	0.001	10000	10	317.906	Ferkingstad	10.1038/s41588-021-00978-w	EDTA plasma using SomaScan¬Æ by SomaLogic (version 4; 4,907 aptamers)	age, sex, sample age	inverse rank normal	normalized SD
proteins	13704_5_13704_5_HMGCS2_HMCS2	combined	European	35386	NA	1.8e-09	0.001	10000	5	42.1015	Ferkingstad	10.1038/s41588-021-00978-w	EDTA plasma using SomaScan¬Æ by SomaLogic (version 4; 4,907 aptamers)	age, sex, sample age	inverse rank normal	normalized SD
proteins	13711_10_13711_10_CLTC_CLH1	combined	European	35441	NA	1.8e-09	0.001	10000	3	148.169	Ferkingstad	10.1038/s41588-021-00978-w	EDTA plasma using SomaScan¬Æ by SomaLogic (version 4; 4,907 aptamers)	age, sex, sample age	inverse rank normal	normalized SD
proteins	13713_164_13713_164_SEC22A_SC22A	combined	European	35363	NA	1.8e-09	0.001	10000	3	53.7523	Ferkingstad	10.1038/s41588-021-00978-w	EDTA plasma using SomaScan¬Æ by SomaLogic (version 4; 4,907 aptamers)	age, sex, sample age	inverse rank normal	normalized SD
proteins	13717_15_13717_15_FCN2_FCN2	combined	European	35439	NA	1.8e-09	0.001	10000	21	411.459	Ferkingstad	10.1038/s41588-021-00978-w	EDTA plasma using SomaScan¬Æ by SomaLogic (version 4; 4,907 aptamers)	age, sex, sample age	inverse rank normal	normalized SD
proteins	13719_19_13719_19_PAK4_PAK4	combined	European	35372	NA	1.8e-09	0.001	10000	3	41.5124	Ferkingstad	10.1038/s41588-021-00978-w	EDTA plasma using SomaScan¬Æ by SomaLogic (version 4; 4,907 aptamers)	age, sex, sample age	inverse rank normal	normalized SD
proteins	13720_95_13720_95_PRTN3_Proteinase_3	combined	European	35439	NA	1.8e-09	0.001	10000	26	214.308	Ferkingstad	10.1038/s41588-021-00978-w	EDTA plasma using SomaScan¬Æ by SomaLogic (version 4; 4,907 aptamers)	age, sex, sample age	inverse rank normal	normalized SD
proteins	13724_27_13724_27_FGF19_FGF_19	combined	European	35378	NA	1.8e-09	0.001	10000	9	153.901	Ferkingstad	10.1038/s41588-021-00978-w	EDTA plasma using SomaScan¬Æ by SomaLogic (version 4; 4,907 aptamers)	age, sex, sample age	inverse rank normal	normalized SD
proteins	13726_4_13726_4_CD80_B7	combined	European	35372	NA	1.8e-09	0.001	10000	2	60.1401	Ferkingstad	10.1038/s41588-021-00978-w	EDTA plasma using SomaScan¬Æ by SomaLogic (version 4; 4,907 aptamers)	age, sex, sample age	inverse rank normal	normalized SD
proteins	13727_44_13727_44_SPOP_SPOP	combined	European	35440	NA	1.8e-09	0.001	10000	4	78.4748	Ferkingstad	10.1038/s41588-021-00978-w	EDTA plasma using SomaScan¬Æ by SomaLogic (version 4; 4,907 aptamers)	age, sex, sample age	inverse rank normal	normalized SD
proteins	13728_19_13728_19_ERP29_ERP29	combined	European	35369	NA	1.8e-09	0.001	10000	2	33.4987	Ferkingstad	10.1038/s41588-021-00978-w	EDTA plasma using SomaScan¬Æ by SomaLogic (version 4; 4,907 aptamers)	age, sex, sample age	inverse rank normal	normalized SD
proteins	13729_26_13729_26_SFXN5_SFXN5	combined	European	35441	NA	1.8e-09	0.001	10000	5	134.958	Ferkingstad	10.1038/s41588-021-00978-w	EDTA plasma using SomaScan¬Æ by SomaLogic (version 4; 4,907 aptamers)	age, sex, sample age	inverse rank normal	normalized SD
proteins	13733_5_13733_5_IL12B_IL_12_p40	combined	European	35439	NA	1.8e-09	0.001	10000	20	280.385	Ferkingstad	10.1038/s41588-021-00978-w	EDTA plasma using SomaScan¬Æ by SomaLogic (version 4; 4,907 aptamers)	age, sex, sample age	inverse rank normal	normalized SD
proteins	13735_1_13735_1_RAP1GAP_RPGP1	combined	European	35339	NA	1.8e-09	0.001	10000	1	71.2817	Ferkingstad	10.1038/s41588-021-00978-w	EDTA plasma using SomaScan¬Æ by SomaLogic (version 4; 4,907 aptamers)	age, sex, sample age	inverse rank normal	normalized SD
proteins	13738_8_13738_8_INHBA_Inhibin_bA_chain	combined	European	35373	NA	1.8e-09	0.001	10000	8	77.9473	Ferkingstad	10.1038/s41588-021-00978-w	EDTA plasma using SomaScan¬Æ by SomaLogic (version 4; 4,907 aptamers)	age, sex, sample age	inverse rank normal	normalized SD
proteins	13740_51_13740_51_FRZB_sFRP_3	combined	European	35371	NA	1.8e-09	0.001	10000	2	32.5227	Ferkingstad	10.1038/s41588-021-00978-w	EDTA plasma using SomaScan¬Æ by SomaLogic (version 4; 4,907 aptamers)	age, sex, sample age	inverse rank normal	normalized SD
proteins	13743_56_13743_56_CUL4B_CUL4B	combined	European	35339	NA	1.8e-09	0.001	10000	1	30.6444	Ferkingstad	10.1038/s41588-021-00978-w	EDTA plasma using SomaScan¬Æ by SomaLogic (version 4; 4,907 aptamers)	age, sex, sample age	inverse rank normal	normalized SD
proteins	13744_37_13744_37_IL3RA_IL_3_Ra	combined	European	35439	NA	1.8e-09	0.001	10000	23	411.642	Ferkingstad	10.1038/s41588-021-00978-w	EDTA plasma using SomaScan¬Æ by SomaLogic (version 4; 4,907 aptamers)	age, sex, sample age	inverse rank normal	normalized SD
proteins	13745_10_13745_10_PKD2_PKD2	combined	European	35441	NA	1.8e-09	0.001	10000	4	64.7166	Ferkingstad	10.1038/s41588-021-00978-w	EDTA plasma using SomaScan¬Æ by SomaLogic (version 4; 4,907 aptamers)	age, sex, sample age	inverse rank normal	normalized SD
proteins	13748_4_13748_4_CCL8_MCP_2	combined	European	35377	NA	1.8e-09	0.001	10000	14	599.773	Ferkingstad	10.1038/s41588-021-00978-w	EDTA plasma using SomaScan¬Æ by SomaLogic (version 4; 4,907 aptamers)	age, sex, sample age	inverse rank normal	normalized SD
proteins	13926_1_13926_1_RMI1_RMI1	combined	European	35441	NA	1.8e-09	0.001	10000	5	157.292	Ferkingstad	10.1038/s41588-021-00978-w	EDTA plasma using SomaScan¬Æ by SomaLogic (version 4; 4,907 aptamers)	age, sex, sample age	inverse rank normal	normalized SD
proteins	13929_27_13929_27_CROT_OCTC	combined	European	35377	NA	1.8e-09	0.001	10000	12	263.029	Ferkingstad	10.1038/s41588-021-00978-w	EDTA plasma using SomaScan¬Æ by SomaLogic (version 4; 4,907 aptamers)	age, sex, sample age	inverse rank normal	normalized SD
proteins	13930_3_13930_3_APOBEC3G_ABC3G	combined	European	35374	NA	1.8e-09	0.001	10000	6	75.5397	Ferkingstad	10.1038/s41588-021-00978-w	EDTA plasma using SomaScan¬Æ by SomaLogic (version 4; 4,907 aptamers)	age, sex, sample age	inverse rank normal	normalized SD
proteins	13931_22_13931_22_PSMD9_PSMD9	combined	European	35366	NA	1.8e-09	0.001	10000	2	123.924	Ferkingstad	10.1038/s41588-021-00978-w	EDTA plasma using SomaScan¬Æ by SomaLogic (version 4; 4,907 aptamers)	age, sex, sample age	inverse rank normal	normalized SD
proteins	13932_45_13932_45_ARHGEF7_COOL_1	combined	European	35441	NA	1.8e-09	0.001	10000	8	165.153	Ferkingstad	10.1038/s41588-021-00978-w	EDTA plasma using SomaScan¬Æ by SomaLogic (version 4; 4,907 aptamers)	age, sex, sample age	inverse rank normal	normalized SD
proteins	13933_276_13933_276_NAB1_NAB1	combined	European	35373	NA	1.8e-09	0.001	10000	4	40.7445	Ferkingstad	10.1038/s41588-021-00978-w	EDTA plasma using SomaScan¬Æ by SomaLogic (version 4; 4,907 aptamers)	age, sex, sample age	inverse rank normal	normalized SD
proteins	13934_3_13934_3_MCF2L_MCF2L	combined	European	35372	NA	1.8e-09	0.001	10000	6	146.185	Ferkingstad	10.1038/s41588-021-00978-w	EDTA plasma using SomaScan¬Æ by SomaLogic (version 4; 4,907 aptamers)	age, sex, sample age	inverse rank normal	normalized SD
proteins	13936_24_13936_24_PGK2_PGK2	combined	European	35381	NA	1.8e-09	0.001	10000	3	63.28	Ferkingstad	10.1038/s41588-021-00978-w	EDTA plasma using SomaScan¬Æ by SomaLogic (version 4; 4,907 aptamers)	age, sex, sample age	inverse rank normal	normalized SD
proteins	13937_75_13937_75_CAND1_CAND1	combined	European	35369	NA	1.8e-09	0.001	10000	1	0.763786	Ferkingstad	10.1038/s41588-021-00978-w	EDTA plasma using SomaScan¬Æ by SomaLogic (version 4; 4,907 aptamers)	age, sex, sample age	inverse rank normal	normalized SD
proteins	13939_14_13939_14_UGP2_UGPA1	combined	European	35359	NA	1.8e-09	0.001	10000	1	30.8139	Ferkingstad	10.1038/s41588-021-00978-w	EDTA plasma using SomaScan¬Æ by SomaLogic (version 4; 4,907 aptamers)	age, sex, sample age	inverse rank normal	normalized SD
proteins	13940_19_13940_19_IFI16_IP16	combined	European	35357	NA	1.8e-09	0.001	10000	1	78.7164	Ferkingstad	10.1038/s41588-021-00978-w	EDTA plasma using SomaScan¬Æ by SomaLogic (version 4; 4,907 aptamers)	age, sex, sample age	inverse rank normal	normalized SD
proteins	13941_82_13941_82_FARS2_SYFM	combined	European	35441	NA	1.8e-09	0.001	10000	5	142.339	Ferkingstad	10.1038/s41588-021-00978-w	EDTA plasma using SomaScan¬Æ by SomaLogic (version 4; 4,907 aptamers)	age, sex, sample age	inverse rank normal	normalized SD
proteins	13942_140_13942_140_SPSB1_SPSB1	combined	European	35441	NA	1.8e-09	0.001	10000	6	53.3575	Ferkingstad	10.1038/s41588-021-00978-w	EDTA plasma using SomaScan¬Æ by SomaLogic (version 4; 4,907 aptamers)	age, sex, sample age	inverse rank normal	normalized SD
proteins	13943_38_13943_38_DPY30_DPY30	combined	European	35374	NA	1.8e-09	0.001	10000	7	43.4098	Ferkingstad	10.1038/s41588-021-00978-w	EDTA plasma using SomaScan¬Æ by SomaLogic (version 4; 4,907 aptamers)	age, sex, sample age	inverse rank normal	normalized SD
proteins	13944_3_13944_3_SULT1A3_SULT_1A3	combined	European	35372	NA	1.8e-09	0.001	10000	10	62.8001	Ferkingstad	10.1038/s41588-021-00978-w	EDTA plasma using SomaScan¬Æ by SomaLogic (version 4; 4,907 aptamers)	age, sex, sample age	inverse rank normal	normalized SD
proteins	13946_8_13946_8_DDX23_DDX23	combined	European	35441	NA	1.8e-09	0.001	10000	7	140.366	Ferkingstad	10.1038/s41588-021-00978-w	EDTA plasma using SomaScan¬Æ by SomaLogic (version 4; 4,907 aptamers)	age, sex, sample age	inverse rank normal	normalized SD
proteins	13947_371_13947_371_NUDT12_NUD12	combined	European	35348	NA	1.8e-09	0.001	10000	8	400.659	Ferkingstad	10.1038/s41588-021-00978-w	EDTA plasma using SomaScan¬Æ by SomaLogic (version 4; 4,907 aptamers)	age, sex, sample age	inverse rank normal	normalized SD
proteins	13948_50_13948_50_GABBR2_GABR2	combined	European	35349	NA	1.8e-09	0.001	10000	5	118.01	Ferkingstad	10.1038/s41588-021-00978-w	EDTA plasma using SomaScan¬Æ by SomaLogic (version 4; 4,907 aptamers)	age, sex, sample age	inverse rank normal	normalized SD
proteins	13950_9_13950_9_COL4A3BP_C43BP	combined	European	35374	NA	1.8e-09	0.001	10000	5	45.075	Ferkingstad	10.1038/s41588-021-00978-w	EDTA plasma using SomaScan¬Æ by SomaLogic (version 4; 4,907 aptamers)	age, sex, sample age	inverse rank normal	normalized SD
proteins	13954_9_13954_9_GNPNAT1_GNA1	combined	European	35367	NA	1.8e-09	0.001	10000	2	57.1715	Ferkingstad	10.1038/s41588-021-00978-w	EDTA plasma using SomaScan¬Æ by SomaLogic (version 4; 4,907 aptamers)	age, sex, sample age	inverse rank normal	normalized SD
proteins	13955_33_13955_33_DAPK1_DAPK1	combined	European	35373	NA	1.8e-09	0.001	10000	8	139.179	Ferkingstad	10.1038/s41588-021-00978-w	EDTA plasma using SomaScan¬Æ by SomaLogic (version 4; 4,907 aptamers)	age, sex, sample age	inverse rank normal	normalized SD
proteins	13958_5_13958_5_RBM46_RBM46	combined	European	35439	NA	1.8e-09	0.001	10000	2	33.085	Ferkingstad	10.1038/s41588-021-00978-w	EDTA plasma using SomaScan¬Æ by SomaLogic (version 4; 4,907 aptamers)	age, sex, sample age	inverse rank normal	normalized SD
proteins	13959_7_13959_7_LAP3_LAP	combined	European	35362	NA	1.8e-09	0.001	10000	7	105.906	Ferkingstad	10.1038/s41588-021-00978-w	EDTA plasma using SomaScan¬Æ by SomaLogic (version 4; 4,907 aptamers)	age, sex, sample age	inverse rank normal	normalized SD
proteins	13960_15_13960_15_AGAP3_AGAP3	combined	European	35441	NA	1.8e-09	0.001	10000	5	91.3756	Ferkingstad	10.1038/s41588-021-00978-w	EDTA plasma using SomaScan¬Æ by SomaLogic (version 4; 4,907 aptamers)	age, sex, sample age	inverse rank normal	normalized SD
proteins	13961_18_13961_18_KIF3A_KIF3A	combined	European	35440	NA	1.8e-09	0.001	10000	11	117.397	Ferkingstad	10.1038/s41588-021-00978-w	EDTA plasma using SomaScan¬Æ by SomaLogic (version 4; 4,907 aptamers)	age, sex, sample age	inverse rank normal	normalized SD
proteins	13963_7_13963_7_TOLLIP_tollip	combined	European	35374	NA	1.8e-09	0.001	10000	2	32.16	Ferkingstad	10.1038/s41588-021-00978-w	EDTA plasma using SomaScan¬Æ by SomaLogic (version 4; 4,907 aptamers)	age, sex, sample age	inverse rank normal	normalized SD
proteins	13966_30_13966_30_MYOM3_MYOM3	combined	European	35441	NA	1.8e-09	0.001	10000	8	169.636	Ferkingstad	10.1038/s41588-021-00978-w	EDTA plasma using SomaScan¬Æ by SomaLogic (version 4; 4,907 aptamers)	age, sex, sample age	inverse rank normal	normalized SD
proteins	13967_14_13967_14_TXNRD1_Thioredoxin_reductase_1	combined	European	35365	NA	1.8e-09	0.001	10000	1	36.1966	Ferkingstad	10.1038/s41588-021-00978-w	EDTA plasma using SomaScan¬Æ by SomaLogic (version 4; 4,907 aptamers)	age, sex, sample age	inverse rank normal	normalized SD
proteins	13969_24_13969_24_KPNA6_IMA7	combined	European	35368	NA	1.8e-09	0.001	10000	3	39.0435	Ferkingstad	10.1038/s41588-021-00978-w	EDTA plasma using SomaScan¬Æ by SomaLogic (version 4; 4,907 aptamers)	age, sex, sample age	inverse rank normal	normalized SD
proteins	13972_4_13972_4_HSD17B14_DHB14	combined	European	35441	NA	1.8e-09	0.001	10000	7	59.6116	Ferkingstad	10.1038/s41588-021-00978-w	EDTA plasma using SomaScan¬Æ by SomaLogic (version 4; 4,907 aptamers)	age, sex, sample age	inverse rank normal	normalized SD
proteins	13973_62_13973_62_TTL_TTL	combined	European	35374	NA	1.8e-09	0.001	10000	4	48.2309	Ferkingstad	10.1038/s41588-021-00978-w	EDTA plasma using SomaScan¬Æ by SomaLogic (version 4; 4,907 aptamers)	age, sex, sample age	inverse rank normal	normalized SD
proteins	13975_56_13975_56_PPFIA1_LIPA1	combined	European	35374	NA	1.8e-09	0.001	10000	4	39.8907	Ferkingstad	10.1038/s41588-021-00978-w	EDTA plasma using SomaScan¬Æ by SomaLogic (version 4; 4,907 aptamers)	age, sex, sample age	inverse rank normal	normalized SD
proteins	13976_9_13976_9_ARHGEF1_ARHG1	combined	European	35374	NA	1.8e-09	0.001	10000	3	35.1638	Ferkingstad	10.1038/s41588-021-00978-w	EDTA plasma using SomaScan¬Æ by SomaLogic (version 4; 4,907 aptamers)	age, sex, sample age	inverse rank normal	normalized SD
proteins	13977_28_13977_28_BARD1_BARD1	combined	European	35441	NA	1.8e-09	0.001	10000	5	82.863	Ferkingstad	10.1038/s41588-021-00978-w	EDTA plasma using SomaScan¬Æ by SomaLogic (version 4; 4,907 aptamers)	age, sex, sample age	inverse rank normal	normalized SD
proteins	13978_122_13978_122_TBX3_Tbx3	combined	European	35439	NA	1.8e-09	0.001	10000	2	33.0955	Ferkingstad	10.1038/s41588-021-00978-w	EDTA plasma using SomaScan¬Æ by SomaLogic (version 4; 4,907 aptamers)	age, sex, sample age	inverse rank normal	normalized SD
proteins	13979_3_13979_3_SLC26A7_S26A7	combined	European	35338	NA	1.8e-09	0.001	10000	1	48.2998	Ferkingstad	10.1038/s41588-021-00978-w	EDTA plasma using SomaScan¬Æ by SomaLogic (version 4; 4,907 aptamers)	age, sex, sample age	inverse rank normal	normalized SD
proteins	13982_33_13982_33_RGS18_RGS18	combined	European	35352	NA	1.8e-09	0.001	10000	3	38.6501	Ferkingstad	10.1038/s41588-021-00978-w	EDTA plasma using SomaScan¬Æ by SomaLogic (version 4; 4,907 aptamers)	age, sex, sample age	inverse rank normal	normalized SD
proteins	13983_27_13983_27_CRYZ_QOR	combined	European	35365	NA	1.8e-09	0.001	10000	15	409.697	Ferkingstad	10.1038/s41588-021-00978-w	EDTA plasma using SomaScan¬Æ by SomaLogic (version 4; 4,907 aptamers)	age, sex, sample age	inverse rank normal	normalized SD
proteins	13984_23_13984_23_DDX25_DDX25	combined	European	35441	NA	1.8e-09	0.001	10000	5	113.801	Ferkingstad	10.1038/s41588-021-00978-w	EDTA plasma using SomaScan¬Æ by SomaLogic (version 4; 4,907 aptamers)	age, sex, sample age	inverse rank normal	normalized SD
proteins	13985_12_13985_12_SMURF2_SMUF2	combined	European	35441	NA	1.8e-09	0.001	10000	5	90.9809	Ferkingstad	10.1038/s41588-021-00978-w	EDTA plasma using SomaScan¬Æ by SomaLogic (version 4; 4,907 aptamers)	age, sex, sample age	inverse rank normal	normalized SD
proteins	13986_6_13986_6_LANCL1_LANC1	combined	European	35356	NA	1.8e-09	0.001	10000	4	160.527	Ferkingstad	10.1038/s41588-021-00978-w	EDTA plasma using SomaScan¬Æ by SomaLogic (version 4; 4,907 aptamers)	age, sex, sample age	inverse rank normal	normalized SD
proteins	13988_67_13988_67_NMRAL1_NMRL1	combined	European	35380	NA	1.8e-09	0.001	10000	16	318.104	Ferkingstad	10.1038/s41588-021-00978-w	EDTA plasma using SomaScan¬Æ by SomaLogic (version 4; 4,907 aptamers)	age, sex, sample age	inverse rank normal	normalized SD
proteins	13990_1_13990_1_PC_pyruvate_carboxylase	combined	European	35339	NA	1.8e-09	0.001	10000	1	35.6338	Ferkingstad	10.1038/s41588-021-00978-w	EDTA plasma using SomaScan¬Æ by SomaLogic (version 4; 4,907 aptamers)	age, sex, sample age	inverse rank normal	normalized SD
proteins	13991_47_13991_47_EIF4G3_IF4G3	combined	European	35440	NA	1.8e-09	0.001	10000	4	96.8989	Ferkingstad	10.1038/s41588-021-00978-w	EDTA plasma using SomaScan¬Æ by SomaLogic (version 4; 4,907 aptamers)	age, sex, sample age	inverse rank normal	normalized SD
proteins	13992_12_13992_12_NSF_NSF	combined	European	35361	NA	1.8e-09	0.001	10000	3	105.005	Ferkingstad	10.1038/s41588-021-00978-w	EDTA plasma using SomaScan¬Æ by SomaLogic (version 4; 4,907 aptamers)	age, sex, sample age	inverse rank normal	normalized SD
proteins	13993_20_13993_20_EPB41L1_E41L1	combined	European	35370	NA	1.8e-09	0.001	10000	5	39.128	Ferkingstad	10.1038/s41588-021-00978-w	EDTA plasma using SomaScan¬Æ by SomaLogic (version 4; 4,907 aptamers)	age, sex, sample age	inverse rank normal	normalized SD
proteins	13994_1_13994_1_FBL_FBRL	combined	European	35441	NA	1.8e-09	0.001	10000	7	174.846	Ferkingstad	10.1038/s41588-021-00978-w	EDTA plasma using SomaScan¬Æ by SomaLogic (version 4; 4,907 aptamers)	age, sex, sample age	inverse rank normal	normalized SD
proteins	13996_16_13996_16_PPCDC_COAC	combined	European	35338	NA	1.8e-09	0.001	10000	1	51.1592	Ferkingstad	10.1038/s41588-021-00978-w	EDTA plasma using SomaScan¬Æ by SomaLogic (version 4; 4,907 aptamers)	age, sex, sample age	inverse rank normal	normalized SD
proteins	13998_26_13998_26_ADSSL1_PURA1	combined	European	35373	NA	1.8e-09	0.001	10000	6	206.967	Ferkingstad	10.1038/s41588-021-00978-w	EDTA plasma using SomaScan¬Æ by SomaLogic (version 4; 4,907 aptamers)	age, sex, sample age	inverse rank normal	normalized SD
proteins	14002_18_14002_18_DOCK9_DOCK9	combined	European	35441	NA	1.8e-09	0.001	10000	5	55.8722	Ferkingstad	10.1038/s41588-021-00978-w	EDTA plasma using SomaScan¬Æ by SomaLogic (version 4; 4,907 aptamers)	age, sex, sample age	inverse rank normal	normalized SD
proteins	14005_2_14005_2_CHD7_CHD7	combined	European	35440	NA	1.8e-09	0.001	10000	2	52.5321	Ferkingstad	10.1038/s41588-021-00978-w	EDTA plasma using SomaScan¬Æ by SomaLogic (version 4; 4,907 aptamers)	age, sex, sample age	inverse rank normal	normalized SD
proteins	14006_36_14006_36_GNMT_GNMT	combined	European	35440	NA	1.8e-09	0.001	10000	6	224.619	Ferkingstad	10.1038/s41588-021-00978-w	EDTA plasma using SomaScan¬Æ by SomaLogic (version 4; 4,907 aptamers)	age, sex, sample age	inverse rank normal	normalized SD
proteins	14007_22_14007_22_PAPSS1_PAPS1	combined	European	35374	NA	1.8e-09	0.001	10000	6	101.529	Ferkingstad	10.1038/s41588-021-00978-w	EDTA plasma using SomaScan¬Æ by SomaLogic (version 4; 4,907 aptamers)	age, sex, sample age	inverse rank normal	normalized SD
proteins	14008_22_14008_22_DCP1A_DCP1A	combined	European	35370	NA	1.8e-09	0.001	10000	10	135.679	Ferkingstad	10.1038/s41588-021-00978-w	EDTA plasma using SomaScan¬Æ by SomaLogic (version 4; 4,907 aptamers)	age, sex, sample age	inverse rank normal	normalized SD
proteins	14009_65_14009_65_TNFAIP3_TNFAIP3	combined	European	35366	NA	1.8e-09	0.001	10000	4	93.3826	Ferkingstad	10.1038/s41588-021-00978-w	EDTA plasma using SomaScan¬Æ by SomaLogic (version 4; 4,907 aptamers)	age, sex, sample age	inverse rank normal	normalized SD
proteins	14011_17_14011_17_S100A11_S100A11	combined	European	35371	NA	1.8e-09	0.001	10000	7	266.675	Ferkingstad	10.1038/s41588-021-00978-w	EDTA plasma using SomaScan¬Æ by SomaLogic (version 4; 4,907 aptamers)	age, sex, sample age	inverse rank normal	normalized SD
proteins	14012_17_14012_17_DHX58_LGP2	combined	European	35383	NA	1.8e-09	0.001	10000	5	190.524	Ferkingstad	10.1038/s41588-021-00978-w	EDTA plasma using SomaScan¬Æ by SomaLogic (version 4; 4,907 aptamers)	age, sex, sample age	inverse rank normal	normalized SD
proteins	14013_11_14013_11_TANK_TANK	combined	European	35372	NA	1.8e-09	0.001	10000	2	49.7455	Ferkingstad	10.1038/s41588-021-00978-w	EDTA plasma using SomaScan¬Æ by SomaLogic (version 4; 4,907 aptamers)	age, sex, sample age	inverse rank normal	normalized SD
proteins	14019_73_14019_73_EVPL_EVPL	combined	European	35338	NA	1.8e-09	0.001	10000	1	30.5513	Ferkingstad	10.1038/s41588-021-00978-w	EDTA plasma using SomaScan¬Æ by SomaLogic (version 4; 4,907 aptamers)	age, sex, sample age	inverse rank normal	normalized SD
proteins	14021_81_14021_81_MED4_MED4	combined	European	35377	NA	1.8e-09	0.001	10000	7	240.914	Ferkingstad	10.1038/s41588-021-00978-w	EDTA plasma using SomaScan¬Æ by SomaLogic (version 4; 4,907 aptamers)	age, sex, sample age	inverse rank normal	normalized SD
proteins	14024_196_14024_196_EDA_EDA	combined	European	35441	NA	1.8e-09	0.001	10000	7	153.7	Ferkingstad	10.1038/s41588-021-00978-w	EDTA plasma using SomaScan¬Æ by SomaLogic (version 4; 4,907 aptamers)	age, sex, sample age	inverse rank normal	normalized SD
proteins	14025_18_14025_18_TNFRSF9_4_1BB	combined	European	35441	NA	1.8e-09	0.001	10000	4	45.9311	Ferkingstad	10.1038/s41588-021-00978-w	EDTA plasma using SomaScan¬Æ by SomaLogic (version 4; 4,907 aptamers)	age, sex, sample age	inverse rank normal	normalized SD
proteins	14026_24_14026_24_IL17F_IL_17F	combined	European	35440	NA	1.8e-09	0.001	10000	5	78.0071	Ferkingstad	10.1038/s41588-021-00978-w	EDTA plasma using SomaScan¬Æ by SomaLogic (version 4; 4,907 aptamers)	age, sex, sample age	inverse rank normal	normalized SD
proteins	14028_22_14028_22_PIK3C2A_P3C2A	combined	European	35441	NA	1.8e-09	0.001	10000	6	207.035	Ferkingstad	10.1038/s41588-021-00978-w	EDTA plasma using SomaScan¬Æ by SomaLogic (version 4; 4,907 aptamers)	age, sex, sample age	inverse rank normal	normalized SD
proteins	14029_42_14029_42_COPS2_CSN2	combined	European	35377	NA	1.8e-09	0.001	10000	9	145.032	Ferkingstad	10.1038/s41588-021-00978-w	EDTA plasma using SomaScan¬Æ by SomaLogic (version 4; 4,907 aptamers)	age, sex, sample age	inverse rank normal	normalized SD
proteins	14034_22_14034_22_TACSTD2_GA733_1_protein	combined	European	35441	NA	1.8e-09	0.001	10000	3	46.1158	Ferkingstad	10.1038/s41588-021-00978-w	EDTA plasma using SomaScan¬Æ by SomaLogic (version 4; 4,907 aptamers)	age, sex, sample age	inverse rank normal	normalized SD
proteins	14035_13_14035_13_TIAM1_TIAM1	combined	European	35439	NA	1.8e-09	0.001	10000	2	75.7962	Ferkingstad	10.1038/s41588-021-00978-w	EDTA plasma using SomaScan¬Æ by SomaLogic (version 4; 4,907 aptamers)	age, sex, sample age	inverse rank normal	normalized SD
proteins	14036_116_14036_116_MPDZ_MPDZ	combined	European	35339	NA	1.8e-09	0.001	10000	2	37.7525	Ferkingstad	10.1038/s41588-021-00978-w	EDTA plasma using SomaScan¬Æ by SomaLogic (version 4; 4,907 aptamers)	age, sex, sample age	inverse rank normal	normalized SD
proteins	14039_33_14039_33_KLK5_kallikrein_5	combined	European	35362	NA	1.8e-09	0.001	10000	2	30.8887	Ferkingstad	10.1038/s41588-021-00978-w	EDTA plasma using SomaScan¬Æ by SomaLogic (version 4; 4,907 aptamers)	age, sex, sample age	inverse rank normal	normalized SD
proteins	14043_12_14043_12_EEA1_EEA1	combined	European	35441	NA	1.8e-09	0.001	10000	7	180.378	Ferkingstad	10.1038/s41588-021-00978-w	EDTA plasma using SomaScan¬Æ by SomaLogic (version 4; 4,907 aptamers)	age, sex, sample age	inverse rank normal	normalized SD
proteins	14045_12_14045_12_NCOA2_NCOA2	combined	European	35441	NA	1.8e-09	0.001	10000	9	78.8826	Ferkingstad	10.1038/s41588-021-00978-w	EDTA plasma using SomaScan¬Æ by SomaLogic (version 4; 4,907 aptamers)	age, sex, sample age	inverse rank normal	normalized SD
proteins	14047_78_14047_78_BDNF_BDNF	combined	European	35381	NA	1.8e-09	0.001	10000	13	47.9321	Ferkingstad	10.1038/s41588-021-00978-w	EDTA plasma using SomaScan¬Æ by SomaLogic (version 4; 4,907 aptamers)	age, sex, sample age	inverse rank normal	normalized SD
proteins	14048_7_14048_7_IL1RAP_IL_1_R_AcP	combined	European	35380	NA	1.8e-09	0.001	10000	11	1311.94	Ferkingstad	10.1038/s41588-021-00978-w	EDTA plasma using SomaScan¬Æ by SomaLogic (version 4; 4,907 aptamers)	age, sex, sample age	inverse rank normal	normalized SD
proteins	14051_54_14051_54_FOXC2_FOXC2	combined	European	35339	NA	1.8e-09	0.001	10000	2	74.3181	Ferkingstad	10.1038/s41588-021-00978-w	EDTA plasma using SomaScan¬Æ by SomaLogic (version 4; 4,907 aptamers)	age, sex, sample age	inverse rank normal	normalized SD
proteins	14052_26_14052_26_UNC13A_UN13A	combined	European	35339	NA	1.8e-09	0.001	10000	1	66.4821	Ferkingstad	10.1038/s41588-021-00978-w	EDTA plasma using SomaScan¬Æ by SomaLogic (version 4; 4,907 aptamers)	age, sex, sample age	inverse rank normal	normalized SD
proteins	14054_17_14054_17_IL15RA_IL_15_Ra	combined	European	35439	NA	1.8e-09	0.001	10000	18	297.319	Ferkingstad	10.1038/s41588-021-00978-w	EDTA plasma using SomaScan¬Æ by SomaLogic (version 4; 4,907 aptamers)	age, sex, sample age	inverse rank normal	normalized SD
proteins	14056_4_14056_4_CGA_Glycoprotein_hormones_a_chain	combined	European	35441	NA	1.8e-09	0.001	10000	4	114.095	Ferkingstad	10.1038/s41588-021-00978-w	EDTA plasma using SomaScan¬Æ by SomaLogic (version 4; 4,907 aptamers)	age, sex, sample age	inverse rank normal	normalized SD
proteins	14060_67_14060_67_NCF4_NCF4	combined	European	35441	NA	1.8e-09	0.001	10000	7	105.569	Ferkingstad	10.1038/s41588-021-00978-w	EDTA plasma using SomaScan¬Æ by SomaLogic (version 4; 4,907 aptamers)	age, sex, sample age	inverse rank normal	normalized SD
proteins	14061_48_14061_48_TNFSF11_sRANKL	combined	European	35441	NA	1.8e-09	0.001	10000	5	99.7397	Ferkingstad	10.1038/s41588-021-00978-w	EDTA plasma using SomaScan¬Æ by SomaLogic (version 4; 4,907 aptamers)	age, sex, sample age	inverse rank normal	normalized SD
proteins	14063_17_14063_17_OSM_OSM	combined	European	35441	NA	1.8e-09	0.001	10000	4	42.6948	Ferkingstad	10.1038/s41588-021-00978-w	EDTA plasma using SomaScan¬Æ by SomaLogic (version 4; 4,907 aptamers)	age, sex, sample age	inverse rank normal	normalized SD
proteins	14065_11_14065_11_CD5_CD5	combined	European	34966	NA	1.8e-09	0.001	10000	1	39.3217	Ferkingstad	10.1038/s41588-021-00978-w	EDTA plasma using SomaScan¬Æ by SomaLogic (version 4; 4,907 aptamers)	age, sex, sample age	inverse rank normal	normalized SD
proteins	14066_49_14066_49_MAGI2_MAGI2	combined	European	35357	NA	1.8e-09	0.001	10000	11	400.37	Ferkingstad	10.1038/s41588-021-00978-w	EDTA plasma using SomaScan¬Æ by SomaLogic (version 4; 4,907 aptamers)	age, sex, sample age	inverse rank normal	normalized SD
proteins	14067_6_14067_6_PKP2_PKP2	combined	European	35363	NA	1.8e-09	0.001	10000	5	79.9125	Ferkingstad	10.1038/s41588-021-00978-w	EDTA plasma using SomaScan¬Æ by SomaLogic (version 4; 4,907 aptamers)	age, sex, sample age	inverse rank normal	normalized SD
proteins	14069_61_14069_61_CA4_Carbonic_Anhydrase_IV	combined	European	35364	NA	1.8e-09	0.001	10000	7	120.728	Ferkingstad	10.1038/s41588-021-00978-w	EDTA plasma using SomaScan¬Æ by SomaLogic (version 4; 4,907 aptamers)	age, sex, sample age	inverse rank normal	normalized SD
proteins	14070_56_14070_56_ITSN1_ITSN1	combined	European	35441	NA	1.8e-09	0.001	10000	5	101.238	Ferkingstad	10.1038/s41588-021-00978-w	EDTA plasma using SomaScan¬Æ by SomaLogic (version 4; 4,907 aptamers)	age, sex, sample age	inverse rank normal	normalized SD
proteins	14074_2_14074_2_SHC2_SHC2	combined	European	35439	NA	1.8e-09	0.001	10000	3	64.7244	Ferkingstad	10.1038/s41588-021-00978-w	EDTA plasma using SomaScan¬Æ by SomaLogic (version 4; 4,907 aptamers)	age, sex, sample age	inverse rank normal	normalized SD
proteins	14076_74_14076_74_CST4_Cystatin_S	combined	European	35390	NA	1.8e-09	0.001	10000	16	140.924	Ferkingstad	10.1038/s41588-021-00978-w	EDTA plasma using SomaScan¬Æ by SomaLogic (version 4; 4,907 aptamers)	age, sex, sample age	inverse rank normal	normalized SD
proteins	14079_14_14079_14_IL18R1_IL_18_Ra	combined	European	35376	NA	1.8e-09	0.001	10000	24	259.607	Ferkingstad	10.1038/s41588-021-00978-w	EDTA plasma using SomaScan¬Æ by SomaLogic (version 4; 4,907 aptamers)	age, sex, sample age	inverse rank normal	normalized SD
proteins	14082_56_14082_56_TLN2_TLN2	combined	European	35363	NA	1.8e-09	0.001	10000	3	45.9887	Ferkingstad	10.1038/s41588-021-00978-w	EDTA plasma using SomaScan¬Æ by SomaLogic (version 4; 4,907 aptamers)	age, sex, sample age	inverse rank normal	normalized SD
proteins	14083_25_14083_25_SEPHS1_SPS1	combined	European	35437	NA	1.8e-09	0.001	10000	1	48.2577	Ferkingstad	10.1038/s41588-021-00978-w	EDTA plasma using SomaScan¬Æ by SomaLogic (version 4; 4,907 aptamers)	age, sex, sample age	inverse rank normal	normalized SD
proteins	14088_38_14088_38_IGFBP6_IGFBP_6	combined	European	35372	NA	1.8e-09	0.001	10000	6	45.1995	Ferkingstad	10.1038/s41588-021-00978-w	EDTA plasma using SomaScan¬Æ by SomaLogic (version 4; 4,907 aptamers)	age, sex, sample age	inverse rank normal	normalized SD
proteins	14090_23_14090_23_DEF6_DEFI6	combined	European	35356	NA	1.8e-09	0.001	10000	4	136.588	Ferkingstad	10.1038/s41588-021-00978-w	EDTA plasma using SomaScan¬Æ by SomaLogic (version 4; 4,907 aptamers)	age, sex, sample age	inverse rank normal	normalized SD
proteins	14091_42_14091_42_CBR3_Carbonyl_reductase_3	combined	European	35385	NA	1.8e-09	0.001	10000	10	301.448	Ferkingstad	10.1038/s41588-021-00978-w	EDTA plasma using SomaScan¬Æ by SomaLogic (version 4; 4,907 aptamers)	age, sex, sample age	inverse rank normal	normalized SD
proteins	14093_10_14093_10_FLT3LG_Flt3_ligand	combined	European	35440	NA	1.8e-09	0.001	10000	5	92.3998	Ferkingstad	10.1038/s41588-021-00978-w	EDTA plasma using SomaScan¬Æ by SomaLogic (version 4; 4,907 aptamers)	age, sex, sample age	inverse rank normal	normalized SD
proteins	14094_29_14094_29_HBEGF_HB_EGF	combined	European	35377	NA	1.8e-09	0.001	10000	16	75.2256	Ferkingstad	10.1038/s41588-021-00978-w	EDTA plasma using SomaScan¬Æ by SomaLogic (version 4; 4,907 aptamers)	age, sex, sample age	inverse rank normal	normalized SD
proteins	14095_1_14095_1_KLRK1_NKG2D	combined	European	35439	NA	1.8e-09	0.001	10000	2	42.8439	Ferkingstad	10.1038/s41588-021-00978-w	EDTA plasma using SomaScan¬Æ by SomaLogic (version 4; 4,907 aptamers)	age, sex, sample age	inverse rank normal	normalized SD
proteins	14098_28_14098_28_CARS_SYCC	combined	European	35356	NA	1.8e-09	0.001	10000	1	33.7518	Ferkingstad	10.1038/s41588-021-00978-w	EDTA plasma using SomaScan¬Æ by SomaLogic (version 4; 4,907 aptamers)	age, sex, sample age	inverse rank normal	normalized SD
proteins	14099_20_14099_20_PSMA4_PSA4	combined	European	35369	NA	1.8e-09	0.001	10000	1	0.768093	Ferkingstad	10.1038/s41588-021-00978-w	EDTA plasma using SomaScan¬Æ by SomaLogic (version 4; 4,907 aptamers)	age, sex, sample age	inverse rank normal	normalized SD
proteins	14100_63_14100_63_C1QC_C1QC	combined	European	35383	NA	1.8e-09	0.001	10000	20	230.776	Ferkingstad	10.1038/s41588-021-00978-w	EDTA plasma using SomaScan¬Æ by SomaLogic (version 4; 4,907 aptamers)	age, sex, sample age	inverse rank normal	normalized SD
proteins	14101_2_14101_2_CNTFR_CNTFR_alpha	combined	European	35371	NA	1.8e-09	0.001	10000	13	91.5071	Ferkingstad	10.1038/s41588-021-00978-w	EDTA plasma using SomaScan¬Æ by SomaLogic (version 4; 4,907 aptamers)	age, sex, sample age	inverse rank normal	normalized SD
proteins	14106_46_14106_46_RAP1GDS1_GDP_GTP_exchange_protein	combined	European	35356	NA	1.8e-09	0.001	10000	4	34.7489	Ferkingstad	10.1038/s41588-021-00978-w	EDTA plasma using SomaScan¬Æ by SomaLogic (version 4; 4,907 aptamers)	age, sex, sample age	inverse rank normal	normalized SD
proteins	14107_1_14107_1_MTHFS_MTHFS	combined	European	35358	NA	1.8e-09	0.001	10000	9	314.778	Ferkingstad	10.1038/s41588-021-00978-w	EDTA plasma using SomaScan¬Æ by SomaLogic (version 4; 4,907 aptamers)	age, sex, sample age	inverse rank normal	normalized SD
proteins	14111_15_14111_15_THBS2_TSP2	combined	European	35439	NA	1.8e-09	0.001	10000	3	58.3315	Ferkingstad	10.1038/s41588-021-00978-w	EDTA plasma using SomaScan¬Æ by SomaLogic (version 4; 4,907 aptamers)	age, sex, sample age	inverse rank normal	normalized SD
proteins	14112_40_14112_40_RELT_RELT	combined	European	35441	NA	1.8e-09	0.001	10000	6	148.355	Ferkingstad	10.1038/s41588-021-00978-w	EDTA plasma using SomaScan¬Æ by SomaLogic (version 4; 4,907 aptamers)	age, sex, sample age	inverse rank normal	normalized SD
proteins	14114_18_14114_18_PIANP_PIANP	combined	European	35388	NA	1.8e-09	0.001	10000	3	169.504	Ferkingstad	10.1038/s41588-021-00978-w	EDTA plasma using SomaScan¬Æ by SomaLogic (version 4; 4,907 aptamers)	age, sex, sample age	inverse rank normal	normalized SD
proteins	14115_34_14115_34_ADM_Adrenomedullin	combined	European	35368	NA	1.8e-09	0.001	10000	2	135.146	Ferkingstad	10.1038/s41588-021-00978-w	EDTA plasma using SomaScan¬Æ by SomaLogic (version 4; 4,907 aptamers)	age, sex, sample age	inverse rank normal	normalized SD
proteins	14116_129_14116_129_S100A4_S100A4	combined	European	35368	NA	1.8e-09	0.001	10000	8	90.8479	Ferkingstad	10.1038/s41588-021-00978-w	EDTA plasma using SomaScan¬Æ by SomaLogic (version 4; 4,907 aptamers)	age, sex, sample age	inverse rank normal	normalized SD
proteins	14120_2_14120_2_RNF43_RNF43	combined	European	35441	NA	1.8e-09	0.001	10000	8	109.856	Ferkingstad	10.1038/s41588-021-00978-w	EDTA plasma using SomaScan¬Æ by SomaLogic (version 4; 4,907 aptamers)	age, sex, sample age	inverse rank normal	normalized SD
proteins	14121_24_14121_24_TNFRSF10D_TRAIL_R4	combined	European	35441	NA	1.8e-09	0.001	10000	6	93.6941	Ferkingstad	10.1038/s41588-021-00978-w	EDTA plasma using SomaScan¬Æ by SomaLogic (version 4; 4,907 aptamers)	age, sex, sample age	inverse rank normal	normalized SD
proteins	14122_132_14122_132_ZNRF3_ZNRF3	combined	European	35440	NA	1.8e-09	0.001	10000	4	48.8659	Ferkingstad	10.1038/s41588-021-00978-w	EDTA plasma using SomaScan¬Æ by SomaLogic (version 4; 4,907 aptamers)	age, sex, sample age	inverse rank normal	normalized SD
proteins	14123_34_14123_34_C10orf54_GI24	combined	European	35441	NA	1.8e-09	0.001	10000	10	265.497	Ferkingstad	10.1038/s41588-021-00978-w	EDTA plasma using SomaScan¬Æ by SomaLogic (version 4; 4,907 aptamers)	age, sex, sample age	inverse rank normal	normalized SD
proteins	14124_6_14124_6_EFNA2_Ephrin_A2	combined	European	35357	NA	1.8e-09	0.001	10000	5	64.4235	Ferkingstad	10.1038/s41588-021-00978-w	EDTA plasma using SomaScan¬Æ by SomaLogic (version 4; 4,907 aptamers)	age, sex, sample age	inverse rank normal	normalized SD
proteins	14127_240_14127_240_IFNB1_IFN_b	combined	European	35439	NA	1.8e-09	0.001	10000	2	32.0024	Ferkingstad	10.1038/s41588-021-00978-w	EDTA plasma using SomaScan¬Æ by SomaLogic (version 4; 4,907 aptamers)	age, sex, sample age	inverse rank normal	normalized SD
proteins	14128_121_14128_121_IFNA10_IFN10	combined	European	35441	NA	1.8e-09	0.001	10000	3	74.2206	Ferkingstad	10.1038/s41588-021-00978-w	EDTA plasma using SomaScan¬Æ by SomaLogic (version 4; 4,907 aptamers)	age, sex, sample age	inverse rank normal	normalized SD
proteins	14129_1_14129_1_IFNA7_IFNA7	combined	European	35439	NA	1.8e-09	0.001	10000	1	29.9545	Ferkingstad	10.1038/s41588-021-00978-w	EDTA plasma using SomaScan¬Æ by SomaLogic (version 4; 4,907 aptamers)	age, sex, sample age	inverse rank normal	normalized SD
proteins	14131_37_14131_37_EFNB2_EFNB2	combined	European	35381	NA	1.8e-09	0.001	10000	11	59.3442	Ferkingstad	10.1038/s41588-021-00978-w	EDTA plasma using SomaScan¬Æ by SomaLogic (version 4; 4,907 aptamers)	age, sex, sample age	inverse rank normal	normalized SD
proteins	14132_21_14132_21_HHLA2_HHLA2	combined	European	35364	NA	1.8e-09	0.001	10000	3	61.9993	Ferkingstad	10.1038/s41588-021-00978-w	EDTA plasma using SomaScan¬Æ by SomaLogic (version 4; 4,907 aptamers)	age, sex, sample age	inverse rank normal	normalized SD
proteins	14133_93_14133_93_IL1R2_IL_1_sRII	combined	European	35440	NA	1.8e-09	0.001	10000	24	244.269	Ferkingstad	10.1038/s41588-021-00978-w	EDTA plasma using SomaScan¬Æ by SomaLogic (version 4; 4,907 aptamers)	age, sex, sample age	inverse rank normal	normalized SD
proteins	14134_49_14134_49_AMIGO2_AMGO2	combined	European	35441	NA	1.8e-09	0.001	10000	14	79.145	Ferkingstad	10.1038/s41588-021-00978-w	EDTA plasma using SomaScan¬Æ by SomaLogic (version 4; 4,907 aptamers)	age, sex, sample age	inverse rank normal	normalized SD
proteins	14135_3_14135_3_RXFP1_RXFP1	combined	European	35441	NA	1.8e-09	0.001	10000	5	84.6366	Ferkingstad	10.1038/s41588-021-00978-w	EDTA plasma using SomaScan¬Æ by SomaLogic (version 4; 4,907 aptamers)	age, sex, sample age	inverse rank normal	normalized SD
proteins	14136_234_14136_234_CD93_C1QR1	combined	European	35439	NA	1.8e-09	0.001	10000	9	44.0455	Ferkingstad	10.1038/s41588-021-00978-w	EDTA plasma using SomaScan¬Æ by SomaLogic (version 4; 4,907 aptamers)	age, sex, sample age	inverse rank normal	normalized SD
proteins	14139_16_14139_16_NRG4_NRG4	combined	European	35338	NA	1.8e-09	0.001	10000	1	120.587	Ferkingstad	10.1038/s41588-021-00978-w	EDTA plasma using SomaScan¬Æ by SomaLogic (version 4; 4,907 aptamers)	age, sex, sample age	inverse rank normal	normalized SD
proteins	14143_8_14143_8_HIST2H2BE_H2B2E	combined	European	35387	NA	1.8e-09	0.001	10000	5	75.3329	Ferkingstad	10.1038/s41588-021-00978-w	EDTA plasma using SomaScan¬Æ by SomaLogic (version 4; 4,907 aptamers)	age, sex, sample age	inverse rank normal	normalized SD
proteins	14144_3_14144_3_HIST3H2A_H2A3	combined	European	35439	NA	1.8e-09	0.001	10000	6	60.7859	Ferkingstad	10.1038/s41588-021-00978-w	EDTA plasma using SomaScan¬Æ by SomaLogic (version 4; 4,907 aptamers)	age, sex, sample age	inverse rank normal	normalized SD
proteins	14146_92_14146_92_HIST1H3A_H31	combined	European	35361	NA	1.8e-09	0.001	10000	2	37.7517	Ferkingstad	10.1038/s41588-021-00978-w	EDTA plasma using SomaScan¬Æ by SomaLogic (version 4; 4,907 aptamers)	age, sex, sample age	inverse rank normal	normalized SD
proteins	14149_9_14149_9_IL36B_IL_1F8	combined	European	35441	NA	1.8e-09	0.001	10000	4	79.4134	Ferkingstad	10.1038/s41588-021-00978-w	EDTA plasma using SomaScan¬Æ by SomaLogic (version 4; 4,907 aptamers)	age, sex, sample age	inverse rank normal	normalized SD
proteins	14150_7_14150_7_IL36A_IL_1F6	combined	European	35444	NA	1.8e-09	0.001	10000	7	269.731	Ferkingstad	10.1038/s41588-021-00978-w	EDTA plasma using SomaScan¬Æ by SomaLogic (version 4; 4,907 aptamers)	age, sex, sample age	inverse rank normal	normalized SD
proteins	14151_4_14151_4_ISG15_UCRP	combined	European	35380	NA	1.8e-09	0.001	10000	11	218.793	Ferkingstad	10.1038/s41588-021-00978-w	EDTA plasma using SomaScan¬Æ by SomaLogic (version 4; 4,907 aptamers)	age, sex, sample age	inverse rank normal	normalized SD
proteins	14153_8_14153_8_EFNA3_Ephrin_A3	combined	European	35439	NA	1.8e-09	0.001	10000	7	56.727	Ferkingstad	10.1038/s41588-021-00978-w	EDTA plasma using SomaScan¬Æ by SomaLogic (version 4; 4,907 aptamers)	age, sex, sample age	inverse rank normal	normalized SD
proteins	14156_33_14156_33_YWHAB_14_3_3_protein_beta_alpha	combined	European	35370	NA	1.8e-09	0.001	10000	3	153.732	Ferkingstad	10.1038/s41588-021-00978-w	EDTA plasma using SomaScan¬Æ by SomaLogic (version 4; 4,907 aptamers)	age, sex, sample age	inverse rank normal	normalized SD
proteins	14157_21_14157_21_YWHAE_14_3_3E	combined	European	35440	NA	1.8e-09	0.001	10000	3	90.3852	Ferkingstad	10.1038/s41588-021-00978-w	EDTA plasma using SomaScan¬Æ by SomaLogic (version 4; 4,907 aptamers)	age, sex, sample age	inverse rank normal	normalized SD
proteins	14158_17_14158_17_ANXA5_Annexin_V	combined	European	35353	NA	1.8e-09	0.001	10000	5	108.06	Ferkingstad	10.1038/s41588-021-00978-w	EDTA plasma using SomaScan¬Æ by SomaLogic (version 4; 4,907 aptamers)	age, sex, sample age	inverse rank normal	normalized SD
proteins	14175_78_14175_78_SCP2D1_SCP2D	combined	European	35439	NA	1.8e-09	0.001	10000	14	342.875	Ferkingstad	10.1038/s41588-021-00978-w	EDTA plasma using SomaScan¬Æ by SomaLogic (version 4; 4,907 aptamers)	age, sex, sample age	inverse rank normal	normalized SD
proteins	14186_13_14186_13_RFFL_RFFL	combined	European	35339	NA	1.8e-09	0.001	10000	2	43.7392	Ferkingstad	10.1038/s41588-021-00978-w	EDTA plasma using SomaScan¬Æ by SomaLogic (version 4; 4,907 aptamers)	age, sex, sample age	inverse rank normal	normalized SD
proteins	14192_31_14192_31_PDCL2_PDCL2	combined	European	35440	NA	1.8e-09	0.001	10000	4	77.1468	Ferkingstad	10.1038/s41588-021-00978-w	EDTA plasma using SomaScan¬Æ by SomaLogic (version 4; 4,907 aptamers)	age, sex, sample age	inverse rank normal	normalized SD
proteins	14197_2_14197_2_PRDM1_PRDM1	combined	European	35441	NA	1.8e-09	0.001	10000	7	190.455	Ferkingstad	10.1038/s41588-021-00978-w	EDTA plasma using SomaScan¬Æ by SomaLogic (version 4; 4,907 aptamers)	age, sex, sample age	inverse rank normal	normalized SD
proteins	14203_3_14203_3_ANXA7_ANXA7	combined	European	35373	NA	1.8e-09	0.001	10000	3	60.9171	Ferkingstad	10.1038/s41588-021-00978-w	EDTA plasma using SomaScan¬Æ by SomaLogic (version 4; 4,907 aptamers)	age, sex, sample age	inverse rank normal	normalized SD
proteins	14204_55_14204_55_FOXJ2_FOXJ2	combined	European	35438	NA	1.8e-09	0.001	10000	4	229.673	Ferkingstad	10.1038/s41588-021-00978-w	EDTA plasma using SomaScan¬Æ by SomaLogic (version 4; 4,907 aptamers)	age, sex, sample age	inverse rank normal	normalized SD
proteins	14205_6_14205_6_HEXIM2_HEXI2	combined	European	35365	NA	1.8e-09	0.001	10000	2	70.0495	Ferkingstad	10.1038/s41588-021-00978-w	EDTA plasma using SomaScan¬Æ by SomaLogic (version 4; 4,907 aptamers)	age, sex, sample age	inverse rank normal	normalized SD
proteins	14206_28_14206_28_APBB1_APBB1	combined	European	35441	NA	1.8e-09	0.001	10000	4	204.956	Ferkingstad	10.1038/s41588-021-00978-w	EDTA plasma using SomaScan¬Æ by SomaLogic (version 4; 4,907 aptamers)	age, sex, sample age	inverse rank normal	normalized SD
proteins	14208_3_14208_3_RBP7_RET7	combined	European	35440	NA	1.8e-09	0.001	10000	7	136.01	Ferkingstad	10.1038/s41588-021-00978-w	EDTA plasma using SomaScan¬Æ by SomaLogic (version 4; 4,907 aptamers)	age, sex, sample age	inverse rank normal	normalized SD
proteins	14216_35_14216_35_DDX46_DDX46	combined	European	35441	NA	1.8e-09	0.001	10000	12	163.838	Ferkingstad	10.1038/s41588-021-00978-w	EDTA plasma using SomaScan¬Æ by SomaLogic (version 4; 4,907 aptamers)	age, sex, sample age	inverse rank normal	normalized SD
proteins	14226_120_14226_120_BHMT2_BHMT2	combined	European	35441	NA	1.8e-09	0.001	10000	8	164.55	Ferkingstad	10.1038/s41588-021-00978-w	EDTA plasma using SomaScan¬Æ by SomaLogic (version 4; 4,907 aptamers)	age, sex, sample age	inverse rank normal	normalized SD
proteins	14227_21_14227_21_MYL6B_MYL6B	combined	European	35350	NA	1.8e-09	0.001	10000	3	62.0332	Ferkingstad	10.1038/s41588-021-00978-w	EDTA plasma using SomaScan¬Æ by SomaLogic (version 4; 4,907 aptamers)	age, sex, sample age	inverse rank normal	normalized SD
proteins	14229_5_14229_5_MOCS3_MOCS3	combined	European	35441	NA	1.8e-09	0.001	10000	12	157.906	Ferkingstad	10.1038/s41588-021-00978-w	EDTA plasma using SomaScan¬Æ by SomaLogic (version 4; 4,907 aptamers)	age, sex, sample age	inverse rank normal	normalized SD
proteins	14245_195_14245_195_SNX7_SNX7	combined	European	35441	NA	1.8e-09	0.001	10000	8	168.502	Ferkingstad	10.1038/s41588-021-00978-w	EDTA plasma using SomaScan¬Æ by SomaLogic (version 4; 4,907 aptamers)	age, sex, sample age	inverse rank normal	normalized SD
proteins	14246_50_14246_50_DOK2_DOK2	combined	European	35374	NA	1.8e-09	0.001	10000	4	36.3109	Ferkingstad	10.1038/s41588-021-00978-w	EDTA plasma using SomaScan¬Æ by SomaLogic (version 4; 4,907 aptamers)	age, sex, sample age	inverse rank normal	normalized SD
proteins	14249_68_14249_68_MID2_TRIM1	combined	European	35440	NA	1.8e-09	0.001	10000	3	140.862	Ferkingstad	10.1038/s41588-021-00978-w	EDTA plasma using SomaScan¬Æ by SomaLogic (version 4; 4,907 aptamers)	age, sex, sample age	inverse rank normal	normalized SD
proteins	14250_115_14250_115_BLMH_BLMH	combined	European	35439	NA	1.8e-09	0.001	10000	5	51.1835	Ferkingstad	10.1038/s41588-021-00978-w	EDTA plasma using SomaScan¬Æ by SomaLogic (version 4; 4,907 aptamers)	age, sex, sample age	inverse rank normal	normalized SD
proteins	14254_27_14254_27_PTPN4_PTN4	combined	European	35391	NA	1.8e-09	0.001	10000	7	74.3749	Ferkingstad	10.1038/s41588-021-00978-w	EDTA plasma using SomaScan¬Æ by SomaLogic (version 4; 4,907 aptamers)	age, sex, sample age	inverse rank normal	normalized SD
proteins	14260_112_14260_112_NET1_ARHG8	combined	European	35373	NA	1.8e-09	0.001	10000	4	33.153	Ferkingstad	10.1038/s41588-021-00978-w	EDTA plasma using SomaScan¬Æ by SomaLogic (version 4; 4,907 aptamers)	age, sex, sample age	inverse rank normal	normalized SD
proteins	14268_4_14268_4_SRXN1_SRXN1	combined	European	35373	NA	1.8e-09	0.001	10000	6	212.955	Ferkingstad	10.1038/s41588-021-00978-w	EDTA plasma using SomaScan¬Æ by SomaLogic (version 4; 4,907 aptamers)	age, sex, sample age	inverse rank normal	normalized SD
proteins	14271_23_14271_23_RAB6B_RAB6B	combined	European	35371	NA	1.8e-09	0.001	10000	7	122.572	Ferkingstad	10.1038/s41588-021-00978-w	EDTA plasma using SomaScan¬Æ by SomaLogic (version 4; 4,907 aptamers)	age, sex, sample age	inverse rank normal	normalized SD
proteins	14273_19_14273_19_PREP_PPCE	combined	European	35359	NA	1.8e-09	0.001	10000	4	113.537	Ferkingstad	10.1038/s41588-021-00978-w	EDTA plasma using SomaScan¬Æ by SomaLogic (version 4; 4,907 aptamers)	age, sex, sample age	inverse rank normal	normalized SD
proteins	14283_12_14283_12_RAB14_RAB14	combined	European	35439	NA	1.8e-09	0.001	10000	5	91.0952	Ferkingstad	10.1038/s41588-021-00978-w	EDTA plasma using SomaScan¬Æ by SomaLogic (version 4; 4,907 aptamers)	age, sex, sample age	inverse rank normal	normalized SD
proteins	14284_23_14284_23_EIF2AK4_E2AK4	combined	European	35370	NA	1.8e-09	0.001	10000	2	86.4194	Ferkingstad	10.1038/s41588-021-00978-w	EDTA plasma using SomaScan¬Æ by SomaLogic (version 4; 4,907 aptamers)	age, sex, sample age	inverse rank normal	normalized SD
proteins	14286_2_14286_2_NFATC1_NF_ATc1	combined	European	35441	NA	1.8e-09	0.001	10000	7	152.409	Ferkingstad	10.1038/s41588-021-00978-w	EDTA plasma using SomaScan¬Æ by SomaLogic (version 4; 4,907 aptamers)	age, sex, sample age	inverse rank normal	normalized SD
proteins	14287_6_14287_6_RAB5C_RAB5C	combined	European	35440	NA	1.8e-09	0.001	10000	6	49.6144	Ferkingstad	10.1038/s41588-021-00978-w	EDTA plasma using SomaScan¬Æ by SomaLogic (version 4; 4,907 aptamers)	age, sex, sample age	inverse rank normal	normalized SD
proteins	14291_53_14291_53_AGAP2_AGAP2	combined	European	35356	NA	1.8e-09	0.001	10000	2	59.8849	Ferkingstad	10.1038/s41588-021-00978-w	EDTA plasma using SomaScan¬Æ by SomaLogic (version 4; 4,907 aptamers)	age, sex, sample age	inverse rank normal	normalized SD
proteins	14294_61_14294_61_MBD1_MBD1	combined	European	35374	NA	1.8e-09	0.001	10000	17	235.779	Ferkingstad	10.1038/s41588-021-00978-w	EDTA plasma using SomaScan¬Æ by SomaLogic (version 4; 4,907 aptamers)	age, sex, sample age	inverse rank normal	normalized SD
proteins	14309_8_14309_8_HNRNPH1_HNRH1	combined	European	35441	NA	1.8e-09	0.001	10000	9	151.592	Ferkingstad	10.1038/s41588-021-00978-w	EDTA plasma using SomaScan¬Æ by SomaLogic (version 4; 4,907 aptamers)	age, sex, sample age	inverse rank normal	normalized SD
proteins	14314_6_14314_6_PPIL2_PPIL2	combined	European	35441	NA	1.8e-09	0.001	10000	9	173.013	Ferkingstad	10.1038/s41588-021-00978-w	EDTA plasma using SomaScan¬Æ by SomaLogic (version 4; 4,907 aptamers)	age, sex, sample age	inverse rank normal	normalized SD
proteins	14318_1_14318_1_VPS29_VPS29	combined	European	35436	NA	1.8e-09	0.001	10000	13	564.939	Ferkingstad	10.1038/s41588-021-00978-w	EDTA plasma using SomaScan¬Æ by SomaLogic (version 4; 4,907 aptamers)	age, sex, sample age	inverse rank normal	normalized SD
proteins	14324_52_14324_52_SMC3_CSPG6	combined	European	35356	NA	1.8e-09	0.001	10000	1	90.9673	Ferkingstad	10.1038/s41588-021-00978-w	EDTA plasma using SomaScan¬Æ by SomaLogic (version 4; 4,907 aptamers)	age, sex, sample age	inverse rank normal	normalized SD
proteins	14326_4_14326_4_UBE2E1_UB2E1	combined	European	35374	NA	1.8e-09	0.001	10000	3	173.516	Ferkingstad	10.1038/s41588-021-00978-w	EDTA plasma using SomaScan¬Æ by SomaLogic (version 4; 4,907 aptamers)	age, sex, sample age	inverse rank normal	normalized SD
proteins	14329_4_14329_4_DIDO1_DIDO1	combined	European	35441	NA	1.8e-09	0.001	10000	3	55.1538	Ferkingstad	10.1038/s41588-021-00978-w	EDTA plasma using SomaScan¬Æ by SomaLogic (version 4; 4,907 aptamers)	age, sex, sample age	inverse rank normal	normalized SD
proteins	14331_262_14331_262_DYNLT1_DYLT1	combined	European	35441	NA	1.8e-09	0.001	10000	6	104.781	Ferkingstad	10.1038/s41588-021-00978-w	EDTA plasma using SomaScan¬Æ by SomaLogic (version 4; 4,907 aptamers)	age, sex, sample age	inverse rank normal	normalized SD
proteins	14332_3_14332_3_RALA_RALA	combined	European	35360	NA	1.8e-09	0.001	10000	2	389.188	Ferkingstad	10.1038/s41588-021-00978-w	EDTA plasma using SomaScan¬Æ by SomaLogic (version 4; 4,907 aptamers)	age, sex, sample age	inverse rank normal	normalized SD
proteins	14334_3_14334_3_RCVRN_RECO	combined	European	35441	NA	1.8e-09	0.001	10000	6	129.305	Ferkingstad	10.1038/s41588-021-00978-w	EDTA plasma using SomaScan¬Æ by SomaLogic (version 4; 4,907 aptamers)	age, sex, sample age	inverse rank normal	normalized SD
proteins	14337_1_14337_1_TRAPPC3_TPPC3	combined	European	35445	NA	1.8e-09	0.001	10000	10	77.5826	Ferkingstad	10.1038/s41588-021-00978-w	EDTA plasma using SomaScan¬Æ by SomaLogic (version 4; 4,907 aptamers)	age, sex, sample age	inverse rank normal	normalized SD
proteins	14341_8_14341_8_FAM69C_FA69C	combined	European	35439	NA	1.8e-09	0.001	10000	14	161.498	Ferkingstad	10.1038/s41588-021-00978-w	EDTA plasma using SomaScan¬Æ by SomaLogic (version 4; 4,907 aptamers)	age, sex, sample age	inverse rank normal	normalized SD
proteins	14583_49_14583_49_MSTN_Myostatin	combined	European	35441	NA	1.8e-09	0.001	10000	4	68.7506	Ferkingstad	10.1038/s41588-021-00978-w	EDTA plasma using SomaScan¬Æ by SomaLogic (version 4; 4,907 aptamers)	age, sex, sample age	inverse rank normal	normalized SD
proteins	14587_16_14587_16_GDF11_GDF_11	combined	European	35439	NA	1.8e-09	0.001	10000	2	34.8341	Ferkingstad	10.1038/s41588-021-00978-w	EDTA plasma using SomaScan¬Æ by SomaLogic (version 4; 4,907 aptamers)	age, sex, sample age	inverse rank normal	normalized SD
proteins	14593_152_14593_152_FAM210A_F210A	combined	European	35373	NA	1.8e-09	0.001	10000	5	59.332	Ferkingstad	10.1038/s41588-021-00978-w	EDTA plasma using SomaScan¬Æ by SomaLogic (version 4; 4,907 aptamers)	age, sex, sample age	inverse rank normal	normalized SD
proteins	14597_5_14597_5_SEMA6C_SEM6C	combined	European	35339	NA	1.8e-09	0.001	10000	1	41.8057	Ferkingstad	10.1038/s41588-021-00978-w	EDTA plasma using SomaScan¬Æ by SomaLogic (version 4; 4,907 aptamers)	age, sex, sample age	inverse rank normal	normalized SD
proteins	14599_18_14599_18_STAB1_STAB1	combined	European	35441	NA	1.8e-09	0.001	10000	9	135.682	Ferkingstad	10.1038/s41588-021-00978-w	EDTA plasma using SomaScan¬Æ by SomaLogic (version 4; 4,907 aptamers)	age, sex, sample age	inverse rank normal	normalized SD
proteins	14603_51_14603_51_KIAA0040_KIAA0040	combined	European	35363	NA	1.8e-09	0.001	10000	5	43.4338	Ferkingstad	10.1038/s41588-021-00978-w	EDTA plasma using SomaScan¬Æ by SomaLogic (version 4; 4,907 aptamers)	age, sex, sample age	inverse rank normal	normalized SD
proteins	14614_41_14614_41_NCMAP_CA130	combined	European	35377	NA	1.8e-09	0.001	10000	16	283.688	Ferkingstad	10.1038/s41588-021-00978-w	EDTA plasma using SomaScan¬Æ by SomaLogic (version 4; 4,907 aptamers)	age, sex, sample age	inverse rank normal	normalized SD
proteins	14615_46_14615_46_KRTAP2_4_KRA24	combined	European	35370	NA	1.8e-09	0.001	10000	3	56.9523	Ferkingstad	10.1038/s41588-021-00978-w	EDTA plasma using SomaScan¬Æ by SomaLogic (version 4; 4,907 aptamers)	age, sex, sample age	inverse rank normal	normalized SD
proteins	14616_16_14616_16_ZNF382_ZN382	combined	European	35439	NA	1.8e-09	0.001	10000	3	39.2759	Ferkingstad	10.1038/s41588-021-00978-w	EDTA plasma using SomaScan¬Æ by SomaLogic (version 4; 4,907 aptamers)	age, sex, sample age	inverse rank normal	normalized SD
proteins	14618_26_14618_26_VOPP1_ECOP	combined	European	35446	NA	1.8e-09	0.001	10000	26	71.1062	Ferkingstad	10.1038/s41588-021-00978-w	EDTA plasma using SomaScan¬Æ by SomaLogic (version 4; 4,907 aptamers)	age, sex, sample age	inverse rank normal	normalized SD
proteins	14619_8_14619_8_ZNF526_ZN526	combined	European	35356	NA	1.8e-09	0.001	10000	3	57.9532	Ferkingstad	10.1038/s41588-021-00978-w	EDTA plasma using SomaScan¬Æ by SomaLogic (version 4; 4,907 aptamers)	age, sex, sample age	inverse rank normal	normalized SD
proteins	14623_26_14623_26_SUMO3_SUMO3	combined	European	35356	NA	1.8e-09	0.001	10000	3	72.2368	Ferkingstad	10.1038/s41588-021-00978-w	EDTA plasma using SomaScan¬Æ by SomaLogic (version 4; 4,907 aptamers)	age, sex, sample age	inverse rank normal	normalized SD
proteins	14624_51_14624_51_CTCF_CTCF	combined	European	35441	NA	1.8e-09	0.001	10000	3	61.023	Ferkingstad	10.1038/s41588-021-00978-w	EDTA plasma using SomaScan¬Æ by SomaLogic (version 4; 4,907 aptamers)	age, sex, sample age	inverse rank normal	normalized SD
proteins	14628_72_14628_72_FBXO3_FBX3	combined	European	34966	NA	1.8e-09	0.001	10000	4	277.52	Ferkingstad	10.1038/s41588-021-00978-w	EDTA plasma using SomaScan¬Æ by SomaLogic (version 4; 4,907 aptamers)	age, sex, sample age	inverse rank normal	normalized SD
proteins	14631_22_14631_22_DUSP16_DUS16	combined	European	35441	NA	1.8e-09	0.001	10000	5	109.434	Ferkingstad	10.1038/s41588-021-00978-w	EDTA plasma using SomaScan¬Æ by SomaLogic (version 4; 4,907 aptamers)	age, sex, sample age	inverse rank normal	normalized SD
proteins	14633_26_14633_26_TMEM185A_T185A	combined	European	35441	NA	1.8e-09	0.001	10000	11	154.915	Ferkingstad	10.1038/s41588-021-00978-w	EDTA plasma using SomaScan¬Æ by SomaLogic (version 4; 4,907 aptamers)	age, sex, sample age	inverse rank normal	normalized SD
proteins	14634_13_14634_13_LHCGR_LSHR	combined	European	35439	NA	1.8e-09	0.001	10000	18	255.964	Ferkingstad	10.1038/s41588-021-00978-w	EDTA plasma using SomaScan¬Æ by SomaLogic (version 4; 4,907 aptamers)	age, sex, sample age	inverse rank normal	normalized SD
proteins	14636_25_14636_25_HRSP12_Ribonuclease_UK114	combined	European	35372	NA	1.8e-09	0.001	10000	6	210.333	Ferkingstad	10.1038/s41588-021-00978-w	EDTA plasma using SomaScan¬Æ by SomaLogic (version 4; 4,907 aptamers)	age, sex, sample age	inverse rank normal	normalized SD
proteins	14645_253_14645_253_GSTA4_GSTA4	combined	European	35441	NA	1.8e-09	0.001	10000	12	156.03	Ferkingstad	10.1038/s41588-021-00978-w	EDTA plasma using SomaScan¬Æ by SomaLogic (version 4; 4,907 aptamers)	age, sex, sample age	inverse rank normal	normalized SD
proteins	14655_1_14655_1_DNAJC17_DJC17	combined	European	35363	NA	1.8e-09	0.001	10000	5	87.2378	Ferkingstad	10.1038/s41588-021-00978-w	EDTA plasma using SomaScan¬Æ by SomaLogic (version 4; 4,907 aptamers)	age, sex, sample age	inverse rank normal	normalized SD
proteins	14662_6_14662_6_MZF1_MZF1	combined	European	35440	NA	1.8e-09	0.001	10000	9	103.613	Ferkingstad	10.1038/s41588-021-00978-w	EDTA plasma using SomaScan¬Æ by SomaLogic (version 4; 4,907 aptamers)	age, sex, sample age	inverse rank normal	normalized SD
proteins	14663_44_14663_44_RNF8_RNF8	combined	European	35441	NA	1.8e-09	0.001	10000	8	81.4288	Ferkingstad	10.1038/s41588-021-00978-w	EDTA plasma using SomaScan¬Æ by SomaLogic (version 4; 4,907 aptamers)	age, sex, sample age	inverse rank normal	normalized SD
proteins	14670_1_14670_1_SKIL_SKIL	combined	European	35441	NA	1.8e-09	0.001	10000	4	66.2229	Ferkingstad	10.1038/s41588-021-00978-w	EDTA plasma using SomaScan¬Æ by SomaLogic (version 4; 4,907 aptamers)	age, sex, sample age	inverse rank normal	normalized SD
proteins	14674_63_14674_63_PACSIN3_PACN3	combined	European	35338	NA	1.8e-09	0.001	10000	1	86.7736	Ferkingstad	10.1038/s41588-021-00978-w	EDTA plasma using SomaScan¬Æ by SomaLogic (version 4; 4,907 aptamers)	age, sex, sample age	inverse rank normal	normalized SD
proteins	14675_20_14675_20_EIF4B_IF4B	combined	European	35375	NA	1.8e-09	0.001	10000	3	46.5444	Ferkingstad	10.1038/s41588-021-00978-w	EDTA plasma using SomaScan¬Æ by SomaLogic (version 4; 4,907 aptamers)	age, sex, sample age	inverse rank normal	normalized SD
proteins	14684_17_14684_17_CAPN2_CAN2	combined	European	35368	NA	1.8e-09	0.001	10000	8	120.542	Ferkingstad	10.1038/s41588-021-00978-w	EDTA plasma using SomaScan¬Æ by SomaLogic (version 4; 4,907 aptamers)	age, sex, sample age	inverse rank normal	normalized SD
proteins	14685_17_14685_17_AKT2_PKB_beta	combined	European	35380	NA	1.8e-09	0.001	10000	10	193.879	Ferkingstad	10.1038/s41588-021-00978-w	EDTA plasma using SomaScan¬Æ by SomaLogic (version 4; 4,907 aptamers)	age, sex, sample age	inverse rank normal	normalized SD
proteins	14687_6_14687_6_PLIN3_M6PBP	combined	European	35441	NA	1.8e-09	0.001	10000	4	128.37	Ferkingstad	10.1038/s41588-021-00978-w	EDTA plasma using SomaScan¬Æ by SomaLogic (version 4; 4,907 aptamers)	age, sex, sample age	inverse rank normal	normalized SD
proteins	14688_6_14688_6_PTPN7_PTN7	combined	European	35354	NA	1.8e-09	0.001	10000	2	46.9521	Ferkingstad	10.1038/s41588-021-00978-w	EDTA plasma using SomaScan¬Æ by SomaLogic (version 4; 4,907 aptamers)	age, sex, sample age	inverse rank normal	normalized SD
proteins	14689_3_14689_3_SEC13_SEC13	combined	European	35439	NA	1.8e-09	0.001	10000	14	91.4389	Ferkingstad	10.1038/s41588-021-00978-w	EDTA plasma using SomaScan¬Æ by SomaLogic (version 4; 4,907 aptamers)	age, sex, sample age	inverse rank normal	normalized SD
proteins	14692_3_14692_3_ZNF276_ZN276	combined	European	35441	NA	1.8e-09	0.001	10000	13	194.821	Ferkingstad	10.1038/s41588-021-00978-w	EDTA plasma using SomaScan¬Æ by SomaLogic (version 4; 4,907 aptamers)	age, sex, sample age	inverse rank normal	normalized SD
proteins	14705_1_14705_1_FIGF_VEGF_D	combined	European	35440	NA	1.8e-09	0.001	10000	3	60.7388	Ferkingstad	10.1038/s41588-021-00978-w	EDTA plasma using SomaScan¬Æ by SomaLogic (version 4; 4,907 aptamers)	age, sex, sample age	inverse rank normal	normalized SD
proteins	14708_59_14708_59_C8G_CO8G	combined	European	35370	NA	1.8e-09	0.001	10000	15	475.709	Ferkingstad	10.1038/s41588-021-00978-w	EDTA plasma using SomaScan¬Æ by SomaLogic (version 4; 4,907 aptamers)	age, sex, sample age	inverse rank normal	normalized SD
proteins	14711_27_14711_27_CST6_Cystatin_M	combined	European	35384	NA	1.8e-09	0.001	10000	17	88.3262	Ferkingstad	10.1038/s41588-021-00978-w	EDTA plasma using SomaScan¬Æ by SomaLogic (version 4; 4,907 aptamers)	age, sex, sample age	inverse rank normal	normalized SD
proteins	14713_46_14713_46_AZU1_Azurocidin	combined	European	35439	NA	1.8e-09	0.001	10000	4	42.4295	Ferkingstad	10.1038/s41588-021-00978-w	EDTA plasma using SomaScan¬Æ by SomaLogic (version 4; 4,907 aptamers)	age, sex, sample age	inverse rank normal	normalized SD
proteins	14747_9_14747_9_CRLF1_CRLF1	combined	European	35372	NA	1.8e-09	0.001	10000	5	177.174	Ferkingstad	10.1038/s41588-021-00978-w	EDTA plasma using SomaScan¬Æ by SomaLogic (version 4; 4,907 aptamers)	age, sex, sample age	inverse rank normal	normalized SD
proteins	14748_31_14748_31_ARHGAP5_RHG05	combined	European	35374	NA	1.8e-09	0.001	10000	5	38.5007	Ferkingstad	10.1038/s41588-021-00978-w	EDTA plasma using SomaScan¬Æ by SomaLogic (version 4; 4,907 aptamers)	age, sex, sample age	inverse rank normal	normalized SD
proteins	15295_81_15295_81_IGF2_IGF_II	combined	European	35379	NA	1.8e-09	0.001	10000	9	88.8884	Ferkingstad	10.1038/s41588-021-00978-w	EDTA plasma using SomaScan¬Æ by SomaLogic (version 4; 4,907 aptamers)	age, sex, sample age	inverse rank normal	normalized SD
proteins	15297_3_15297_3_S100A3_S100A3	combined	European	35441	NA	1.8e-09	0.001	10000	5	74.7699	Ferkingstad	10.1038/s41588-021-00978-w	EDTA plasma using SomaScan¬Æ by SomaLogic (version 4; 4,907 aptamers)	age, sex, sample age	inverse rank normal	normalized SD
proteins	15298_199_15298_199_NETO1_NETO1	combined	European	35375	NA	1.8e-09	0.001	10000	2	37.3346	Ferkingstad	10.1038/s41588-021-00978-w	EDTA plasma using SomaScan¬Æ by SomaLogic (version 4; 4,907 aptamers)	age, sex, sample age	inverse rank normal	normalized SD
proteins	15299_102_15299_102_MESDC2_MESD2	combined	European	35365	NA	1.8e-09	0.001	10000	3	38.0118	Ferkingstad	10.1038/s41588-021-00978-w	EDTA plasma using SomaScan¬Æ by SomaLogic (version 4; 4,907 aptamers)	age, sex, sample age	inverse rank normal	normalized SD
proteins	15300_66_15300_66_CCDC134_CC134	combined	European	35439	NA	1.8e-09	0.001	10000	5	78.5074	Ferkingstad	10.1038/s41588-021-00978-w	EDTA plasma using SomaScan¬Æ by SomaLogic (version 4; 4,907 aptamers)	age, sex, sample age	inverse rank normal	normalized SD
proteins	15301_24_15301_24_ACRV1_sperm_protein_10	combined	European	35338	NA	1.8e-09	0.001	10000	1	33.2259	Ferkingstad	10.1038/s41588-021-00978-w	EDTA plasma using SomaScan¬Æ by SomaLogic (version 4; 4,907 aptamers)	age, sex, sample age	inverse rank normal	normalized SD
proteins	15303_63_15303_63_S100A5_S100A5	combined	European	35382	NA	1.8e-09	0.001	10000	2	50.3346	Ferkingstad	10.1038/s41588-021-00978-w	EDTA plasma using SomaScan¬Æ by SomaLogic (version 4; 4,907 aptamers)	age, sex, sample age	inverse rank normal	normalized SD
proteins	15304_1_15304_1_REG3A_PAP1	combined	European	35378	NA	1.8e-09	0.001	10000	18	101.902	Ferkingstad	10.1038/s41588-021-00978-w	EDTA plasma using SomaScan¬Æ by SomaLogic (version 4; 4,907 aptamers)	age, sex, sample age	inverse rank normal	normalized SD
proteins	15305_7_15305_7_SCGN_Secretagogin	combined	European	35377	NA	1.8e-09	0.001	10000	8	67.6434	Ferkingstad	10.1038/s41588-021-00978-w	EDTA plasma using SomaScan¬Æ by SomaLogic (version 4; 4,907 aptamers)	age, sex, sample age	inverse rank normal	normalized SD
proteins	15306_20_15306_20_IGJ_IgJ	combined	European	35441	NA	1.8e-09	0.001	10000	4	88.8869	Ferkingstad	10.1038/s41588-021-00978-w	EDTA plasma using SomaScan¬Æ by SomaLogic (version 4; 4,907 aptamers)	age, sex, sample age	inverse rank normal	normalized SD
proteins	15308_108_15308_108_VWC2_VWC2	combined	European	35438	NA	1.8e-09	0.001	10000	17	124.309	Ferkingstad	10.1038/s41588-021-00978-w	EDTA plasma using SomaScan¬Æ by SomaLogic (version 4; 4,907 aptamers)	age, sex, sample age	inverse rank normal	normalized SD
proteins	15310_61_15310_61_PRC1_PRC1	combined	European	35441	NA	1.8e-09	0.001	10000	4	88.2334	Ferkingstad	10.1038/s41588-021-00978-w	EDTA plasma using SomaScan¬Æ by SomaLogic (version 4; 4,907 aptamers)	age, sex, sample age	inverse rank normal	normalized SD
proteins	15312_14_15312_14_AGO1_AGO1	combined	European	35357	NA	1.8e-09	0.001	10000	3	34.7957	Ferkingstad	10.1038/s41588-021-00978-w	EDTA plasma using SomaScan¬Æ by SomaLogic (version 4; 4,907 aptamers)	age, sex, sample age	inverse rank normal	normalized SD
proteins	15313_28_15313_28_MAD2L1_MD2L1	combined	European	35441	NA	1.8e-09	0.001	10000	4	112.946	Ferkingstad	10.1038/s41588-021-00978-w	EDTA plasma using SomaScan¬Æ by SomaLogic (version 4; 4,907 aptamers)	age, sex, sample age	inverse rank normal	normalized SD
proteins	15314_49_15314_49_CLIC4_CLIC4	combined	European	35356	NA	1.8e-09	0.001	10000	1	42.6031	Ferkingstad	10.1038/s41588-021-00978-w	EDTA plasma using SomaScan¬Æ by SomaLogic (version 4; 4,907 aptamers)	age, sex, sample age	inverse rank normal	normalized SD
proteins	15315_64_15315_64_CUTC_CUTC	combined	European	35441	NA	1.8e-09	0.001	10000	3	127.815	Ferkingstad	10.1038/s41588-021-00978-w	EDTA plasma using SomaScan¬Æ by SomaLogic (version 4; 4,907 aptamers)	age, sex, sample age	inverse rank normal	normalized SD
proteins	15316_262_15316_262_TXNL4B_TXN4B	combined	European	35375	NA	1.8e-09	0.001	10000	7	79.2203	Ferkingstad	10.1038/s41588-021-00978-w	EDTA plasma using SomaScan¬Æ by SomaLogic (version 4; 4,907 aptamers)	age, sex, sample age	inverse rank normal	normalized SD
proteins	15318_75_15318_75_S100A10_Calpactin_I_light_chain	combined	European	35441	NA	1.8e-09	0.001	10000	5	135.798	Ferkingstad	10.1038/s41588-021-00978-w	EDTA plasma using SomaScan¬Æ by SomaLogic (version 4; 4,907 aptamers)	age, sex, sample age	inverse rank normal	normalized SD
proteins	15319_226_15319_226_CCNA1_CCNA1	combined	European	35439	NA	1.8e-09	0.001	10000	3	40.8235	Ferkingstad	10.1038/s41588-021-00978-w	EDTA plasma using SomaScan¬Æ by SomaLogic (version 4; 4,907 aptamers)	age, sex, sample age	inverse rank normal	normalized SD
proteins	15321_8_15321_8_CPLX2_CPLX2	combined	European	35371	NA	1.8e-09	0.001	10000	3	38.9069	Ferkingstad	10.1038/s41588-021-00978-w	EDTA plasma using SomaScan¬Æ by SomaLogic (version 4; 4,907 aptamers)	age, sex, sample age	inverse rank normal	normalized SD
proteins	15322_35_15322_35_CRADD_CRADD	combined	European	35371	NA	1.8e-09	0.001	10000	3	35.9183	Ferkingstad	10.1038/s41588-021-00978-w	EDTA plasma using SomaScan¬Æ by SomaLogic (version 4; 4,907 aptamers)	age, sex, sample age	inverse rank normal	normalized SD
proteins	15324_58_15324_58_FTL_Ferritin_light_chain	combined	European	35378	NA	1.8e-09	0.001	10000	6	40.7073	Ferkingstad	10.1038/s41588-021-00978-w	EDTA plasma using SomaScan¬Æ by SomaLogic (version 4; 4,907 aptamers)	age, sex, sample age	inverse rank normal	normalized SD
proteins	15325_14_15325_14_GAP43_NEUM	combined	European	35385	NA	1.8e-09	0.001	10000	1	112.354	Ferkingstad	10.1038/s41588-021-00978-w	EDTA plasma using SomaScan¬Æ by SomaLogic (version 4; 4,907 aptamers)	age, sex, sample age	inverse rank normal	normalized SD
proteins	15326_64_15326_64_GBP1_GBP1	combined	European	35439	NA	1.8e-09	0.001	10000	15	126.021	Ferkingstad	10.1038/s41588-021-00978-w	EDTA plasma using SomaScan¬Æ by SomaLogic (version 4; 4,907 aptamers)	age, sex, sample age	inverse rank normal	normalized SD
proteins	15329_167_15329_167_ROBLD3_MAPIP	combined	European	35441	NA	1.8e-09	0.001	10000	5	78.4218	Ferkingstad	10.1038/s41588-021-00978-w	EDTA plasma using SomaScan¬Æ by SomaLogic (version 4; 4,907 aptamers)	age, sex, sample age	inverse rank normal	normalized SD
proteins	15331_47_15331_47_RBBP4_RBBP4	combined	European	35439	NA	1.8e-09	0.001	10000	5	68.3815	Ferkingstad	10.1038/s41588-021-00978-w	EDTA plasma using SomaScan¬Æ by SomaLogic (version 4; 4,907 aptamers)	age, sex, sample age	inverse rank normal	normalized SD
proteins	15333_11_15333_11_SDF2_SDF2	combined	European	35448	NA	1.8e-09	0.001	10000	21	619.56	Ferkingstad	10.1038/s41588-021-00978-w	EDTA plasma using SomaScan¬Æ by SomaLogic (version 4; 4,907 aptamers)	age, sex, sample age	inverse rank normal	normalized SD
proteins	15336_7_15336_7_SELM_SELM	combined	European	35366	NA	1.8e-09	0.001	10000	7	45.1798	Ferkingstad	10.1038/s41588-021-00978-w	EDTA plasma using SomaScan¬Æ by SomaLogic (version 4; 4,907 aptamers)	age, sex, sample age	inverse rank normal	normalized SD
proteins	15339_32_15339_32_CFL2_COF2	combined	European	35363	NA	1.8e-09	0.001	10000	1	191.985	Ferkingstad	10.1038/s41588-021-00978-w	EDTA plasma using SomaScan¬Æ by SomaLogic (version 4; 4,907 aptamers)	age, sex, sample age	inverse rank normal	normalized SD
proteins	15343_337_15343_337_KNG1_Kininogen__HMW__Two_Chain	combined	European	35393	NA	1.8e-09	0.001	10000	7	422.477	Ferkingstad	10.1038/s41588-021-00978-w	EDTA plasma using SomaScan¬Æ by SomaLogic (version 4; 4,907 aptamers)	age, sex, sample age	inverse rank normal	normalized SD
proteins	15346_31_15346_31_IFNG_IFN_g	combined	European	35441	NA	1.8e-09	0.001	10000	4	140.152	Ferkingstad	10.1038/s41588-021-00978-w	EDTA plasma using SomaScan¬Æ by SomaLogic (version 4; 4,907 aptamers)	age, sex, sample age	inverse rank normal	normalized SD
proteins	15347_12_15347_12_HPX_Hemopexin	combined	European	35374	NA	1.8e-09	0.001	10000	1	30.1884	Ferkingstad	10.1038/s41588-021-00978-w	EDTA plasma using SomaScan¬Æ by SomaLogic (version 4; 4,907 aptamers)	age, sex, sample age	inverse rank normal	normalized SD
proteins	15358_28_15358_28_SCG5_7B2	combined	European	35441	NA	1.8e-09	0.001	10000	12	209.287	Ferkingstad	10.1038/s41588-021-00978-w	EDTA plasma using SomaScan¬Æ by SomaLogic (version 4; 4,907 aptamers)	age, sex, sample age	inverse rank normal	normalized SD
proteins	15361_37_15361_37_ANKRD1_ANKR1	combined	European	35441	NA	1.8e-09	0.001	10000	4	51.38	Ferkingstad	10.1038/s41588-021-00978-w	EDTA plasma using SomaScan¬Æ by SomaLogic (version 4; 4,907 aptamers)	age, sex, sample age	inverse rank normal	normalized SD
proteins	15363_32_15363_32_APOA5_Apo_A_V	combined	European	35378	NA	1.8e-09	0.001	10000	20	210.066	Ferkingstad	10.1038/s41588-021-00978-w	EDTA plasma using SomaScan¬Æ by SomaLogic (version 4; 4,907 aptamers)	age, sex, sample age	inverse rank normal	normalized SD
proteins	15364_101_15364_101_APOC1_Apo_C_I	combined	European	35375	NA	1.8e-09	0.001	10000	10	198.611	Ferkingstad	10.1038/s41588-021-00978-w	EDTA plasma using SomaScan¬Æ by SomaLogic (version 4; 4,907 aptamers)	age, sex, sample age	inverse rank normal	normalized SD
proteins	15365_41_15365_41_BAI3_BAI3	combined	European	35441	NA	1.8e-09	0.001	10000	5	56.058	Ferkingstad	10.1038/s41588-021-00978-w	EDTA plasma using SomaScan¬Æ by SomaLogic (version 4; 4,907 aptamers)	age, sex, sample age	inverse rank normal	normalized SD
proteins	15367_38_15367_38_BPIFB1_LPLC1	combined	European	35377	NA	1.8e-09	0.001	10000	25	239.77	Ferkingstad	10.1038/s41588-021-00978-w	EDTA plasma using SomaScan¬Æ by SomaLogic (version 4; 4,907 aptamers)	age, sex, sample age	inverse rank normal	normalized SD
proteins	15368_3_15368_3_BMPER_BMPER	combined	European	35345	NA	1.8e-09	0.001	10000	5	79.7676	Ferkingstad	10.1038/s41588-021-00978-w	EDTA plasma using SomaScan¬Æ by SomaLogic (version 4; 4,907 aptamers)	age, sex, sample age	inverse rank normal	normalized SD
proteins	15370_5_15370_5_BOLA1_BOLA1	combined	European	35369	NA	1.8e-09	0.001	10000	21	370.45	Ferkingstad	10.1038/s41588-021-00978-w	EDTA plasma using SomaScan¬Æ by SomaLogic (version 4; 4,907 aptamers)	age, sex, sample age	inverse rank normal	normalized SD
proteins	15372_43_15372_43_BRD2_BRD2	combined	European	35440	NA	1.8e-09	0.001	10000	4	50.0676	Ferkingstad	10.1038/s41588-021-00978-w	EDTA plasma using SomaScan¬Æ by SomaLogic (version 4; 4,907 aptamers)	age, sex, sample age	inverse rank normal	normalized SD
proteins	15374_15_15374_15_GKN1_CA11_protein	combined	European	35441	NA	1.8e-09	0.001	10000	6	104.89	Ferkingstad	10.1038/s41588-021-00978-w	EDTA plasma using SomaScan¬Æ by SomaLogic (version 4; 4,907 aptamers)	age, sex, sample age	inverse rank normal	normalized SD
proteins	15375_49_15375_49_CPB1_Carboxypeptidase_B1	combined	European	35449	NA	1.8e-09	0.001	10000	28	92.2473	Ferkingstad	10.1038/s41588-021-00978-w	EDTA plasma using SomaScan¬Æ by SomaLogic (version 4; 4,907 aptamers)	age, sex, sample age	inverse rank normal	normalized SD
proteins	15376_134_15376_134_CTSE_CATE	combined	European	35439	NA	1.8e-09	0.001	10000	13	250.11	Ferkingstad	10.1038/s41588-021-00978-w	EDTA plasma using SomaScan¬Æ by SomaLogic (version 4; 4,907 aptamers)	age, sex, sample age	inverse rank normal	normalized SD
proteins	15381_45_15381_45_DDR2_Discoidin_domain_receptor_2	combined	European	35368	NA	1.8e-09	0.001	10000	2	38.7605	Ferkingstad	10.1038/s41588-021-00978-w	EDTA plasma using SomaScan¬Æ by SomaLogic (version 4; 4,907 aptamers)	age, sex, sample age	inverse rank normal	normalized SD
proteins	15383_200_15383_200_EDN3_Endothelin_3	combined	European	35360	NA	1.8e-09	0.001	10000	5	110.175	Ferkingstad	10.1038/s41588-021-00978-w	EDTA plasma using SomaScan¬Æ by SomaLogic (version 4; 4,907 aptamers)	age, sex, sample age	inverse rank normal	normalized SD
proteins	15384_15_15384_15_KL_KLOTHO	combined	European	35442	NA	1.8e-09	0.001	10000	29	132.056	Ferkingstad	10.1038/s41588-021-00978-w	EDTA plasma using SomaScan¬Æ by SomaLogic (version 4; 4,907 aptamers)	age, sex, sample age	inverse rank normal	normalized SD
proteins	15385_116_15385_116_FABP2_FABP2	combined	European	35439	NA	1.8e-09	0.001	10000	20	776.081	Ferkingstad	10.1038/s41588-021-00978-w	EDTA plasma using SomaScan¬Æ by SomaLogic (version 4; 4,907 aptamers)	age, sex, sample age	inverse rank normal	normalized SD
proteins	15386_7_15386_7_FABP4_FABPA	combined	European	35368	NA	1.8e-09	0.001	10000	4	62.3545	Ferkingstad	10.1038/s41588-021-00978-w	EDTA plasma using SomaScan¬Æ by SomaLogic (version 4; 4,907 aptamers)	age, sex, sample age	inverse rank normal	normalized SD
proteins	15387_44_15387_44_NRP2_Neuropilin_2	combined	European	35440	NA	1.8e-09	0.001	10000	22	58.333	Ferkingstad	10.1038/s41588-021-00978-w	EDTA plasma using SomaScan¬Æ by SomaLogic (version 4; 4,907 aptamers)	age, sex, sample age	inverse rank normal	normalized SD
proteins	15388_24_15388_24_FCGR3A_FcRIIIa	combined	European	35372	NA	1.8e-09	0.001	10000	21	683.051	Ferkingstad	10.1038/s41588-021-00978-w	EDTA plasma using SomaScan¬Æ by SomaLogic (version 4; 4,907 aptamers)	age, sex, sample age	inverse rank normal	normalized SD
proteins	15389_1_15389_1_FXN_FRDA	combined	European	35440	NA	1.8e-09	0.001	10000	3	55.5585	Ferkingstad	10.1038/s41588-021-00978-w	EDTA plasma using SomaScan¬Æ by SomaLogic (version 4; 4,907 aptamers)	age, sex, sample age	inverse rank normal	normalized SD
proteins	15390_3_15390_3_GAL_Galanin	combined	European	35441	NA	1.8e-09	0.001	10000	6	189.732	Ferkingstad	10.1038/s41588-021-00978-w	EDTA plasma using SomaScan¬Æ by SomaLogic (version 4; 4,907 aptamers)	age, sex, sample age	inverse rank normal	normalized SD
proteins	15391_114_15391_114_GAS6_GAS_6	combined	European	35439	NA	1.8e-09	0.001	10000	17	124.653	Ferkingstad	10.1038/s41588-021-00978-w	EDTA plasma using SomaScan¬Æ by SomaLogic (version 4; 4,907 aptamers)	age, sex, sample age	inverse rank normal	normalized SD
proteins	15394_79_15394_79_UNC5B_UNC5B	combined	European	35376	NA	1.8e-09	0.001	10000	9	88.5402	Ferkingstad	10.1038/s41588-021-00978-w	EDTA plasma using SomaScan¬Æ by SomaLogic (version 4; 4,907 aptamers)	age, sex, sample age	inverse rank normal	normalized SD
proteins	15395_15_15395_15_GSTM1_GST_M1_1	combined	European	35372	NA	1.8e-09	0.001	10000	15	1048.53	Ferkingstad	10.1038/s41588-021-00978-w	EDTA plasma using SomaScan¬Æ by SomaLogic (version 4; 4,907 aptamers)	age, sex, sample age	inverse rank normal	normalized SD
proteins	15398_2_15398_2_GFER_HERV1	combined	European	35317	NA	1.8e-09	0.001	10000	1	43.4052	Ferkingstad	10.1038/s41588-021-00978-w	EDTA plasma using SomaScan¬Æ by SomaLogic (version 4; 4,907 aptamers)	age, sex, sample age	inverse rank normal	normalized SD
proteins	15402_2_15402_2_ID1_ID_1	combined	European	35440	NA	1.8e-09	0.001	10000	3	45.7917	Ferkingstad	10.1038/s41588-021-00978-w	EDTA plasma using SomaScan¬Æ by SomaLogic (version 4; 4,907 aptamers)	age, sex, sample age	inverse rank normal	normalized SD
proteins	15403_53_15403_53_ID2_ID2	combined	European	35369	NA	1.8e-09	0.001	10000	2	47.5729	Ferkingstad	10.1038/s41588-021-00978-w	EDTA plasma using SomaScan¬Æ by SomaLogic (version 4; 4,907 aptamers)	age, sex, sample age	inverse rank normal	normalized SD
proteins	15405_23_15405_23_IFNA4_IFNA4	combined	European	35440	NA	1.8e-09	0.001	10000	3	69.0177	Ferkingstad	10.1038/s41588-021-00978-w	EDTA plasma using SomaScan¬Æ by SomaLogic (version 4; 4,907 aptamers)	age, sex, sample age	inverse rank normal	normalized SD
proteins	15412_40_15412_40_BIRC7_KIAP	combined	European	35338	NA	1.8e-09	0.001	10000	1	38.2597	Ferkingstad	10.1038/s41588-021-00978-w	EDTA plasma using SomaScan¬Æ by SomaLogic (version 4; 4,907 aptamers)	age, sex, sample age	inverse rank normal	normalized SD
proteins	15413_3_15413_3_LCAT_LCAT	combined	European	35369	NA	1.8e-09	0.001	10000	4	70.866	Ferkingstad	10.1038/s41588-021-00978-w	EDTA plasma using SomaScan¬Æ by SomaLogic (version 4; 4,907 aptamers)	age, sex, sample age	inverse rank normal	normalized SD
proteins	15414_316_15414_316_LDHA_LDHA	combined	European	35424	NA	1.8e-09	0.001	10000	5	70.4709	Ferkingstad	10.1038/s41588-021-00978-w	EDTA plasma using SomaScan¬Æ by SomaLogic (version 4; 4,907 aptamers)	age, sex, sample age	inverse rank normal	normalized SD
proteins	15416_54_15416_54_LYG2_LYG2	combined	European	35372	NA	1.8e-09	0.001	10000	6	48.6961	Ferkingstad	10.1038/s41588-021-00978-w	EDTA plasma using SomaScan¬Æ by SomaLogic (version 4; 4,907 aptamers)	age, sex, sample age	inverse rank normal	normalized SD
proteins	15417_3_15417_3_SERPINB5_Maspin	combined	European	35365	NA	1.8e-09	0.001	10000	1	281.001	Ferkingstad	10.1038/s41588-021-00978-w	EDTA plasma using SomaScan¬Æ by SomaLogic (version 4; 4,907 aptamers)	age, sex, sample age	inverse rank normal	normalized SD
proteins	15418_25_15418_25_MAPK10_MK10	combined	European	35377	NA	1.8e-09	0.001	10000	7	49.1606	Ferkingstad	10.1038/s41588-021-00978-w	EDTA plasma using SomaScan¬Æ by SomaLogic (version 4; 4,907 aptamers)	age, sex, sample age	inverse rank normal	normalized SD
proteins	15419_15_15419_15_MMP20_MMP20	combined	European	35441	NA	1.8e-09	0.001	10000	7	146.981	Ferkingstad	10.1038/s41588-021-00978-w	EDTA plasma using SomaScan¬Æ by SomaLogic (version 4; 4,907 aptamers)	age, sex, sample age	inverse rank normal	normalized SD
proteins	15422_12_15422_12_PMP2_MYP2	combined	European	35351	NA	1.8e-09	0.001	10000	2	39.2365	Ferkingstad	10.1038/s41588-021-00978-w	EDTA plasma using SomaScan¬Æ by SomaLogic (version 4; 4,907 aptamers)	age, sex, sample age	inverse rank normal	normalized SD
proteins	15426_5_15426_5_NEU1_NEUR1	combined	European	35440	NA	1.8e-09	0.001	10000	10	89.9587	Ferkingstad	10.1038/s41588-021-00978-w	EDTA plasma using SomaScan¬Æ by SomaLogic (version 4; 4,907 aptamers)	age, sex, sample age	inverse rank normal	normalized SD
proteins	15427_35_15427_35_LOXL3_LOXL3	combined	European	35379	NA	1.8e-09	0.001	10000	17	236.663	Ferkingstad	10.1038/s41588-021-00978-w	EDTA plasma using SomaScan¬Æ by SomaLogic (version 4; 4,907 aptamers)	age, sex, sample age	inverse rank normal	normalized SD
proteins	15430_165_15430_165_OPTC_OPT	combined	European	35441	NA	1.8e-09	0.001	10000	7	143.804	Ferkingstad	10.1038/s41588-021-00978-w	EDTA plasma using SomaScan¬Æ by SomaLogic (version 4; 4,907 aptamers)	age, sex, sample age	inverse rank normal	normalized SD
proteins	15431_31_15431_31_OTC_OTCase	combined	European	35423	NA	1.8e-09	0.001	10000	10	52.6069	Ferkingstad	10.1038/s41588-021-00978-w	EDTA plasma using SomaScan¬Æ by SomaLogic (version 4; 4,907 aptamers)	age, sex, sample age	inverse rank normal	normalized SD
proteins	15432_1_15432_1_OTOR_Otoraplin	combined	European	35441	NA	1.8e-09	0.001	10000	10	311.978	Ferkingstad	10.1038/s41588-021-00978-w	EDTA plasma using SomaScan¬Æ by SomaLogic (version 4; 4,907 aptamers)	age, sex, sample age	inverse rank normal	normalized SD
proteins	15434_5_15434_5_PNOC_PNOC	combined	European	35338	NA	1.8e-09	0.001	10000	1	97.8467	Ferkingstad	10.1038/s41588-021-00978-w	EDTA plasma using SomaScan¬Æ by SomaLogic (version 4; 4,907 aptamers)	age, sex, sample age	inverse rank normal	normalized SD
proteins	15435_4_15435_4_PNP_PNP	combined	European	35364	NA	1.8e-09	0.001	10000	3	117.344	Ferkingstad	10.1038/s41588-021-00978-w	EDTA plasma using SomaScan¬Æ by SomaLogic (version 4; 4,907 aptamers)	age, sex, sample age	inverse rank normal	normalized SD
proteins	15436_40_15436_40_RAMP1_RAMP1	combined	European	35338	NA	1.8e-09	0.001	10000	1	62.5708	Ferkingstad	10.1038/s41588-021-00978-w	EDTA plasma using SomaScan¬Æ by SomaLogic (version 4; 4,907 aptamers)	age, sex, sample age	inverse rank normal	normalized SD
proteins	15437_11_15437_11_RAMP3_RAMP3	combined	European	35441	NA	1.8e-09	0.001	10000	5	61.9533	Ferkingstad	10.1038/s41588-021-00978-w	EDTA plasma using SomaScan¬Æ by SomaLogic (version 4; 4,907 aptamers)	age, sex, sample age	inverse rank normal	normalized SD
proteins	15439_21_15439_21_RND3_RND3	combined	European	35339	NA	1.8e-09	0.001	10000	1	66.7413	Ferkingstad	10.1038/s41588-021-00978-w	EDTA plasma using SomaScan¬Æ by SomaLogic (version 4; 4,907 aptamers)	age, sex, sample age	inverse rank normal	normalized SD
proteins	15440_57_15440_57_PCSK2_NEC2	combined	European	35441	NA	1.8e-09	0.001	10000	6	76.8149	Ferkingstad	10.1038/s41588-021-00978-w	EDTA plasma using SomaScan¬Æ by SomaLogic (version 4; 4,907 aptamers)	age, sex, sample age	inverse rank normal	normalized SD
proteins	15441_6_15441_6_GM2A_SAP3	combined	European	35362	NA	1.8e-09	0.001	10000	6	213.285	Ferkingstad	10.1038/s41588-021-00978-w	EDTA plasma using SomaScan¬Æ by SomaLogic (version 4; 4,907 aptamers)	age, sex, sample age	inverse rank normal	normalized SD
proteins	15444_45_15444_45_SERPINB4_SCCA2	combined	European	35370	NA	1.8e-09	0.001	10000	8	75.7976	Ferkingstad	10.1038/s41588-021-00978-w	EDTA plasma using SomaScan¬Æ by SomaLogic (version 4; 4,907 aptamers)	age, sex, sample age	inverse rank normal	normalized SD
proteins	15446_25_15446_25_NRG1_SMDF	combined	European	35441	NA	1.8e-09	0.001	10000	10	100.691	Ferkingstad	10.1038/s41588-021-00978-w	EDTA plasma using SomaScan¬Æ by SomaLogic (version 4; 4,907 aptamers)	age, sex, sample age	inverse rank normal	normalized SD
proteins	15447_45_15447_45_SORD_Sorbitol_dehydrogenase	combined	European	35371	NA	1.8e-09	0.001	10000	7	147.828	Ferkingstad	10.1038/s41588-021-00978-w	EDTA plasma using SomaScan¬Æ by SomaLogic (version 4; 4,907 aptamers)	age, sex, sample age	inverse rank normal	normalized SD
proteins	15448_47_15448_47_SQSTM1_SQSTM	combined	European	35360	NA	1.8e-09	0.001	10000	2	42.2433	Ferkingstad	10.1038/s41588-021-00978-w	EDTA plasma using SomaScan¬Æ by SomaLogic (version 4; 4,907 aptamers)	age, sex, sample age	inverse rank normal	normalized SD
proteins	15449_33_15449_33_TIMD4_TIM_4	combined	European	35439	NA	1.8e-09	0.001	10000	40	92.2338	Ferkingstad	10.1038/s41588-021-00978-w	EDTA plasma using SomaScan¬Æ by SomaLogic (version 4; 4,907 aptamers)	age, sex, sample age	inverse rank normal	normalized SD
proteins	15452_5_15452_5_NT5E_5__Nucleotidase	combined	European	35390	NA	1.8e-09	0.001	10000	17	231.244	Ferkingstad	10.1038/s41588-021-00978-w	EDTA plasma using SomaScan¬Æ by SomaLogic (version 4; 4,907 aptamers)	age, sex, sample age	inverse rank normal	normalized SD
proteins	15453_3_15453_3_AMBP_a1_Microglobulin	combined	European	35446	NA	1.8e-09	0.001	10000	11	79.4535	Ferkingstad	10.1038/s41588-021-00978-w	EDTA plasma using SomaScan¬Æ by SomaLogic (version 4; 4,907 aptamers)	age, sex, sample age	inverse rank normal	normalized SD
proteins	15455_40_15455_40_ADAM15_ADA15	combined	European	35386	NA	1.8e-09	0.001	10000	6	63.4695	Ferkingstad	10.1038/s41588-021-00978-w	EDTA plasma using SomaScan¬Æ by SomaLogic (version 4; 4,907 aptamers)	age, sex, sample age	inverse rank normal	normalized SD
proteins	15457_14_15457_14_ANPEP_Aminopeptidase_N	combined	European	35439	NA	1.8e-09	0.001	10000	3	43.2725	Ferkingstad	10.1038/s41588-021-00978-w	EDTA plasma using SomaScan¬Æ by SomaLogic (version 4; 4,907 aptamers)	age, sex, sample age	inverse rank normal	normalized SD
proteins	15460_9_15460_9_DPP4_CD26	combined	European	35441	NA	1.8e-09	0.001	10000	4	174.474	Ferkingstad	10.1038/s41588-021-00978-w	EDTA plasma using SomaScan¬Æ by SomaLogic (version 4; 4,907 aptamers)	age, sex, sample age	inverse rank normal	normalized SD
proteins	15462_28_15462_28_CD8A_CD8A	combined	European	35448	NA	1.8e-09	0.001	10000	21	253.256	Ferkingstad	10.1038/s41588-021-00978-w	EDTA plasma using SomaScan¬Æ by SomaLogic (version 4; 4,907 aptamers)	age, sex, sample age	inverse rank normal	normalized SD
proteins	15465_79_15465_79_CNPY4_CNPY4	combined	European	35368	NA	1.8e-09	0.001	10000	1	69.4888	Ferkingstad	10.1038/s41588-021-00978-w	EDTA plasma using SomaScan¬Æ by SomaLogic (version 4; 4,907 aptamers)	age, sex, sample age	inverse rank normal	normalized SD
proteins	15466_30_15466_30_COL9A1_CO9A1	combined	European	35360	NA	1.8e-09	0.001	10000	4	48.0531	Ferkingstad	10.1038/s41588-021-00978-w	EDTA plasma using SomaScan¬Æ by SomaLogic (version 4; 4,907 aptamers)	age, sex, sample age	inverse rank normal	normalized SD
proteins	15467_10_15467_10_CTHRC1_CTHR1	combined	European	35381	NA	1.8e-09	0.001	10000	11	77.4507	Ferkingstad	10.1038/s41588-021-00978-w	EDTA plasma using SomaScan¬Æ by SomaLogic (version 4; 4,907 aptamers)	age, sex, sample age	inverse rank normal	normalized SD
proteins	15468_14_15468_14_CFHR1_FHR1	combined	European	35374	NA	1.8e-09	0.001	10000	23	410.984	Ferkingstad	10.1038/s41588-021-00978-w	EDTA plasma using SomaScan¬Æ by SomaLogic (version 4; 4,907 aptamers)	age, sex, sample age	inverse rank normal	normalized SD
proteins	15470_11_15470_11_HEXB_Hexosaminidase_B	combined	European	35372	NA	1.8e-09	0.001	10000	27	207.49	Ferkingstad	10.1038/s41588-021-00978-w	EDTA plasma using SomaScan¬Æ by SomaLogic (version 4; 4,907 aptamers)	age, sex, sample age	inverse rank normal	normalized SD
proteins	15471_29_15471_29_PNLIPRP2_LIPR2	combined	European	35391	NA	1.8e-09	0.001	10000	15	809.765	Ferkingstad	10.1038/s41588-021-00978-w	EDTA plasma using SomaScan¬Æ by SomaLogic (version 4; 4,907 aptamers)	age, sex, sample age	inverse rank normal	normalized SD
proteins	15472_16_15472_16_LRP11_LRP11	combined	European	35383	NA	1.8e-09	0.001	10000	14	617.221	Ferkingstad	10.1038/s41588-021-00978-w	EDTA plasma using SomaScan¬Æ by SomaLogic (version 4; 4,907 aptamers)	age, sex, sample age	inverse rank normal	normalized SD
proteins	15474_7_15474_7_PIN1_PIN1	combined	European	35356	NA	1.8e-09	0.001	10000	1	41.6233	Ferkingstad	10.1038/s41588-021-00978-w	EDTA plasma using SomaScan¬Æ by SomaLogic (version 4; 4,907 aptamers)	age, sex, sample age	inverse rank normal	normalized SD
proteins	15475_4_15475_4_PLTP_PLTP	combined	European	35439	NA	1.8e-09	0.001	10000	17	348.906	Ferkingstad	10.1038/s41588-021-00978-w	EDTA plasma using SomaScan¬Æ by SomaLogic (version 4; 4,907 aptamers)	age, sex, sample age	inverse rank normal	normalized SD
proteins	15476_6_15476_6_REG3G_REG3G	combined	European	35448	NA	1.8e-09	0.001	10000	29	232.408	Ferkingstad	10.1038/s41588-021-00978-w	EDTA plasma using SomaScan¬Æ by SomaLogic (version 4; 4,907 aptamers)	age, sex, sample age	inverse rank normal	normalized SD
proteins	15480_2_15480_2_VNN2_VNN2	combined	European	35439	NA	1.8e-09	0.001	10000	28	395.042	Ferkingstad	10.1038/s41588-021-00978-w	EDTA plasma using SomaScan¬Æ by SomaLogic (version 4; 4,907 aptamers)	age, sex, sample age	inverse rank normal	normalized SD
proteins	15481_45_15481_45_CAMP_LL_37	combined	European	35446	NA	1.8e-09	0.001	10000	41	168.572	Ferkingstad	10.1038/s41588-021-00978-w	EDTA plasma using SomaScan¬Æ by SomaLogic (version 4; 4,907 aptamers)	age, sex, sample age	inverse rank normal	normalized SD
proteins	15482_12_15482_12_A2ML1_A2ML1	combined	European	35377	NA	1.8e-09	0.001	10000	4	50.0713	Ferkingstad	10.1038/s41588-021-00978-w	EDTA plasma using SomaScan¬Æ by SomaLogic (version 4; 4,907 aptamers)	age, sex, sample age	inverse rank normal	normalized SD
proteins	15483_377_15483_377_AGRN_Agrin	combined	European	35439	NA	1.8e-09	0.001	10000	19	122.596	Ferkingstad	10.1038/s41588-021-00978-w	EDTA plasma using SomaScan¬Æ by SomaLogic (version 4; 4,907 aptamers)	age, sex, sample age	inverse rank normal	normalized SD
proteins	15486_126_15486_126_AOC1_ABP1	combined	European	35439	NA	1.8e-09	0.001	10000	15	452.471	Ferkingstad	10.1038/s41588-021-00978-w	EDTA plasma using SomaScan¬Æ by SomaLogic (version 4; 4,907 aptamers)	age, sex, sample age	inverse rank normal	normalized SD
proteins	15487_164_15487_164_CES1_carboxylesterase__liver	combined	European	35441	NA	1.8e-09	0.001	10000	10	115.097	Ferkingstad	10.1038/s41588-021-00978-w	EDTA plasma using SomaScan¬Æ by SomaLogic (version 4; 4,907 aptamers)	age, sex, sample age	inverse rank normal	normalized SD
proteins	15491_20_15491_20_CD248_CD248	combined	European	35376	NA	1.8e-09	0.001	10000	25	46.7347	Ferkingstad	10.1038/s41588-021-00978-w	EDTA plasma using SomaScan¬Æ by SomaLogic (version 4; 4,907 aptamers)	age, sex, sample age	inverse rank normal	normalized SD
proteins	15492_1_15492_1_CRIM1_CRIM1	combined	European	35369	NA	1.8e-09	0.001	10000	1	0.975098	Ferkingstad	10.1038/s41588-021-00978-w	EDTA plasma using SomaScan¬Æ by SomaLogic (version 4; 4,907 aptamers)	age, sex, sample age	inverse rank normal	normalized SD
proteins	15494_11_15494_11_FGFBP1_FGFP1	combined	European	35439	NA	1.8e-09	0.001	10000	9	42.7458	Ferkingstad	10.1038/s41588-021-00978-w	EDTA plasma using SomaScan¬Æ by SomaLogic (version 4; 4,907 aptamers)	age, sex, sample age	inverse rank normal	normalized SD
proteins	15495_9_15495_9_FOLR3_FOLR3	combined	European	35374	NA	1.8e-09	0.001	10000	20	749.548	Ferkingstad	10.1038/s41588-021-00978-w	EDTA plasma using SomaScan¬Æ by SomaLogic (version 4; 4,907 aptamers)	age, sex, sample age	inverse rank normal	normalized SD
proteins	15497_9_15497_9_HS3ST1_HS3S1	combined	European	35441	NA	1.8e-09	0.001	10000	4	154.947	Ferkingstad	10.1038/s41588-021-00978-w	EDTA plasma using SomaScan¬Æ by SomaLogic (version 4; 4,907 aptamers)	age, sex, sample age	inverse rank normal	normalized SD
proteins	15499_11_15499_11_ATRN_Attractin	combined	European	35378	NA	1.8e-09	0.001	10000	10	386.022	Ferkingstad	10.1038/s41588-021-00978-w	EDTA plasma using SomaScan¬Æ by SomaLogic (version 4; 4,907 aptamers)	age, sex, sample age	inverse rank normal	normalized SD
proteins	15503_15_15503_15_LEFTY2_Lefty_A	combined	European	35445	NA	1.8e-09	0.001	10000	15	100.776	Ferkingstad	10.1038/s41588-021-00978-w	EDTA plasma using SomaScan¬Æ by SomaLogic (version 4; 4,907 aptamers)	age, sex, sample age	inverse rank normal	normalized SD
proteins	15503_20_15503_20_LEFTY2_Lefty_A	combined	European	35374	NA	1.8e-09	0.001	10000	14	668.649	Ferkingstad	10.1038/s41588-021-00978-w	EDTA plasma using SomaScan¬Æ by SomaLogic (version 4; 4,907 aptamers)	age, sex, sample age	inverse rank normal	normalized SD
proteins	15504_39_15504_39_BIRC7_Livin_B	combined	European	35369	NA	1.8e-09	0.001	10000	5	158.708	Ferkingstad	10.1038/s41588-021-00978-w	EDTA plasma using SomaScan¬Æ by SomaLogic (version 4; 4,907 aptamers)	age, sex, sample age	inverse rank normal	normalized SD
proteins	15506_34_15506_34_LRP12_LRP12	combined	European	35365	NA	1.8e-09	0.001	10000	3	37.4334	Ferkingstad	10.1038/s41588-021-00978-w	EDTA plasma using SomaScan¬Æ by SomaLogic (version 4; 4,907 aptamers)	age, sex, sample age	inverse rank normal	normalized SD
proteins	15509_2_15509_2_NAGLU_NAG	combined	European	35385	NA	1.8e-09	0.001	10000	29	919.397	Ferkingstad	10.1038/s41588-021-00978-w	EDTA plasma using SomaScan¬Æ by SomaLogic (version 4; 4,907 aptamers)	age, sex, sample age	inverse rank normal	normalized SD
proteins	15511_37_15511_37_NPTXR_NPTXR	combined	European	35377	NA	1.8e-09	0.001	10000	13	298.213	Ferkingstad	10.1038/s41588-021-00978-w	EDTA plasma using SomaScan¬Æ by SomaLogic (version 4; 4,907 aptamers)	age, sex, sample age	inverse rank normal	normalized SD
proteins	15513_108_15513_108_PRSS8_Prostasin	combined	European	35440	NA	1.8e-09	0.001	10000	9	49.9961	Ferkingstad	10.1038/s41588-021-00978-w	EDTA plasma using SomaScan¬Æ by SomaLogic (version 4; 4,907 aptamers)	age, sex, sample age	inverse rank normal	normalized SD
proteins	15514_26_15514_26_BCHE_Pseudocholinesterase	combined	European	35439	NA	1.8e-09	0.001	10000	28	202.342	Ferkingstad	10.1038/s41588-021-00978-w	EDTA plasma using SomaScan¬Æ by SomaLogic (version 4; 4,907 aptamers)	age, sex, sample age	inverse rank normal	normalized SD
proteins	15515_2_15515_2_SAA1_SAA	combined	European	35439	NA	1.8e-09	0.001	10000	12	386.357	Ferkingstad	10.1038/s41588-021-00978-w	EDTA plasma using SomaScan¬Æ by SomaLogic (version 4; 4,907 aptamers)	age, sex, sample age	inverse rank normal	normalized SD
proteins	15516_12_15516_12_SAA4_SAA_4	combined	European	35387	NA	1.8e-09	0.001	10000	10	856.815	Ferkingstad	10.1038/s41588-021-00978-w	EDTA plasma using SomaScan¬Æ by SomaLogic (version 4; 4,907 aptamers)	age, sex, sample age	inverse rank normal	normalized SD
proteins	15521_4_15521_4_CLSTN1_Alcadein_alpha_1	combined	European	35391	NA	1.8e-09	0.001	10000	11	477.722	Ferkingstad	10.1038/s41588-021-00978-w	EDTA plasma using SomaScan¬Æ by SomaLogic (version 4; 4,907 aptamers)	age, sex, sample age	inverse rank normal	normalized SD
proteins	15522_2_15522_2_GLIPR2_GAPR1	combined	European	35357	NA	1.8e-09	0.001	10000	6	228.168	Ferkingstad	10.1038/s41588-021-00978-w	EDTA plasma using SomaScan¬Æ by SomaLogic (version 4; 4,907 aptamers)	age, sex, sample age	inverse rank normal	normalized SD
proteins	15523_9_15523_9_ALAD_HEM2	combined	European	35374	NA	1.8e-09	0.001	10000	8	149.924	Ferkingstad	10.1038/s41588-021-00978-w	EDTA plasma using SomaScan¬Æ by SomaLogic (version 4; 4,907 aptamers)	age, sex, sample age	inverse rank normal	normalized SD
proteins	15524_30_15524_30_PGAM2_PGAM2	combined	European	35368	NA	1.8e-09	0.001	10000	1	32.0911	Ferkingstad	10.1038/s41588-021-00978-w	EDTA plasma using SomaScan¬Æ by SomaLogic (version 4; 4,907 aptamers)	age, sex, sample age	inverse rank normal	normalized SD
proteins	15525_294_15525_294_ADH1C_ADH1G	combined	European	35372	NA	1.8e-09	0.001	10000	4	96.1604	Ferkingstad	10.1038/s41588-021-00978-w	EDTA plasma using SomaScan¬Æ by SomaLogic (version 4; 4,907 aptamers)	age, sex, sample age	inverse rank normal	normalized SD
proteins	15526_33_15526_33_GSS_GSHB	combined	European	35371	NA	1.8e-09	0.001	10000	6	120.654	Ferkingstad	10.1038/s41588-021-00978-w	EDTA plasma using SomaScan¬Æ by SomaLogic (version 4; 4,907 aptamers)	age, sex, sample age	inverse rank normal	normalized SD
proteins	15527_90_15527_90_DLD_DLDH	combined	European	35370	NA	1.8e-09	0.001	10000	2	67.7766	Ferkingstad	10.1038/s41588-021-00978-w	EDTA plasma using SomaScan¬Æ by SomaLogic (version 4; 4,907 aptamers)	age, sex, sample age	inverse rank normal	normalized SD
proteins	15529_33_15529_33_CSRP1_Cysteine_rich_protein_1	combined	European	35351	NA	1.8e-09	0.001	10000	1	118.81	Ferkingstad	10.1038/s41588-021-00978-w	EDTA plasma using SomaScan¬Æ by SomaLogic (version 4; 4,907 aptamers)	age, sex, sample age	inverse rank normal	normalized SD
proteins	15530_33_15530_33_EPHB4_EphB4	combined	European	35381	NA	1.8e-09	0.001	10000	15	125.167	Ferkingstad	10.1038/s41588-021-00978-w	EDTA plasma using SomaScan¬Æ by SomaLogic (version 4; 4,907 aptamers)	age, sex, sample age	inverse rank normal	normalized SD
proteins	15533_97_15533_97_MSR1_Macrophage_scavenger_receptor	combined	European	35439	NA	1.8e-09	0.001	10000	20	138.41	Ferkingstad	10.1038/s41588-021-00978-w	EDTA plasma using SomaScan¬Æ by SomaLogic (version 4; 4,907 aptamers)	age, sex, sample age	inverse rank normal	normalized SD
proteins	15535_3_15535_3_PRSS27_Marapsin	combined	European	35376	NA	1.8e-09	0.001	10000	19	248.935	Ferkingstad	10.1038/s41588-021-00978-w	EDTA plasma using SomaScan¬Æ by SomaLogic (version 4; 4,907 aptamers)	age, sex, sample age	inverse rank normal	normalized SD
proteins	15539_15_15539_15_SLITRK1_SLIK1	combined	European	35373	NA	1.8e-09	0.001	10000	4	43.3244	Ferkingstad	10.1038/s41588-021-00978-w	EDTA plasma using SomaScan¬Æ by SomaLogic (version 4; 4,907 aptamers)	age, sex, sample age	inverse rank normal	normalized SD
proteins	15540_6_15540_6_VIM_Vimentin	combined	European	35367	NA	1.8e-09	0.001	10000	7	53.416	Ferkingstad	10.1038/s41588-021-00978-w	EDTA plasma using SomaScan¬Æ by SomaLogic (version 4; 4,907 aptamers)	age, sex, sample age	inverse rank normal	normalized SD
proteins	15542_19_15542_19_CKMT1A_KCRU	combined	European	35439	NA	1.8e-09	0.001	10000	17	62.2454	Ferkingstad	10.1038/s41588-021-00978-w	EDTA plasma using SomaScan¬Æ by SomaLogic (version 4; 4,907 aptamers)	age, sex, sample age	inverse rank normal	normalized SD
proteins	15544_25_15544_25_KLK14_kallikrein_14	combined	European	35439	NA	1.8e-09	0.001	10000	12	123.61	Ferkingstad	10.1038/s41588-021-00978-w	EDTA plasma using SomaScan¬Æ by SomaLogic (version 4; 4,907 aptamers)	age, sex, sample age	inverse rank normal	normalized SD
proteins	15545_13_15545_13_PPP3R1_Calcineurin_B_a	combined	European	35381	NA	1.8e-09	0.001	10000	7	41.847	Ferkingstad	10.1038/s41588-021-00978-w	EDTA plasma using SomaScan¬Æ by SomaLogic (version 4; 4,907 aptamers)	age, sex, sample age	inverse rank normal	normalized SD
proteins	15548_35_15548_35_PHGDH_SERA	combined	European	35436	NA	1.8e-09	0.001	10000	14	410.598	Ferkingstad	10.1038/s41588-021-00978-w	EDTA plasma using SomaScan¬Æ by SomaLogic (version 4; 4,907 aptamers)	age, sex, sample age	inverse rank normal	normalized SD
proteins	15553_22_15553_22_ACHE_ACES	combined	European	35441	NA	1.8e-09	0.001	10000	4	69.4648	Ferkingstad	10.1038/s41588-021-00978-w	EDTA plasma using SomaScan¬Æ by SomaLogic (version 4; 4,907 aptamers)	age, sex, sample age	inverse rank normal	normalized SD
proteins	15556_49_15556_49_AMY2B_Alpha_amylase_2B	combined	European	35390	NA	1.8e-09	0.001	10000	20	266.759	Ferkingstad	10.1038/s41588-021-00978-w	EDTA plasma using SomaScan¬Æ by SomaLogic (version 4; 4,907 aptamers)	age, sex, sample age	inverse rank normal	normalized SD
proteins	15558_63_15558_63_ENPEP_AMPE	combined	European	35359	NA	1.8e-09	0.001	10000	10	248.345	Ferkingstad	10.1038/s41588-021-00978-w	EDTA plasma using SomaScan¬Æ by SomaLogic (version 4; 4,907 aptamers)	age, sex, sample age	inverse rank normal	normalized SD
proteins	15559_5_15559_5_ANTXR2_ANTR2	combined	European	35373	NA	1.8e-09	0.001	10000	16	90.0079	Ferkingstad	10.1038/s41588-021-00978-w	EDTA plasma using SomaScan¬Æ by SomaLogic (version 4; 4,907 aptamers)	age, sex, sample age	inverse rank normal	normalized SD
proteins	15560_52_15560_52_TCN2_Apo_TC_II	combined	European	35375	NA	1.8e-09	0.001	10000	19	766.243	Ferkingstad	10.1038/s41588-021-00978-w	EDTA plasma using SomaScan¬Æ by SomaLogic (version 4; 4,907 aptamers)	age, sex, sample age	inverse rank normal	normalized SD
proteins	15562_24_15562_24_GUSB_BGLR	combined	European	35442	NA	1.8e-09	0.001	10000	34	109.943	Ferkingstad	10.1038/s41588-021-00978-w	EDTA plasma using SomaScan¬Æ by SomaLogic (version 4; 4,907 aptamers)	age, sex, sample age	inverse rank normal	normalized SD
proteins	15565_102_15565_102_MUC16_CA125	combined	European	35439	NA	1.8e-09	0.001	10000	20	112.887	Ferkingstad	10.1038/s41588-021-00978-w	EDTA plasma using SomaScan¬Æ by SomaLogic (version 4; 4,907 aptamers)	age, sex, sample age	inverse rank normal	normalized SD
proteins	15566_10_15566_10_CNN1_Calponin_1	combined	European	35377	NA	1.8e-09	0.001	10000	21	89.6157	Ferkingstad	10.1038/s41588-021-00978-w	EDTA plasma using SomaScan¬Æ by SomaLogic (version 4; 4,907 aptamers)	age, sex, sample age	inverse rank normal	normalized SD
proteins	15567_2_15567_2_CD247_CD3_zeta	combined	European	35440	NA	1.8e-09	0.001	10000	4	56.2822	Ferkingstad	10.1038/s41588-021-00978-w	EDTA plasma using SomaScan¬Æ by SomaLogic (version 4; 4,907 aptamers)	age, sex, sample age	inverse rank normal	normalized SD
proteins	15569_15_15569_15_COL2A1_Collagen_II	combined	European	35368	NA	1.8e-09	0.001	10000	8	96.2507	Ferkingstad	10.1038/s41588-021-00978-w	EDTA plasma using SomaScan¬Æ by SomaLogic (version 4; 4,907 aptamers)	age, sex, sample age	inverse rank normal	normalized SD
proteins	15570_99_15570_99_CR2_Complement_receptor_type_2	combined	European	35439	NA	1.8e-09	0.001	10000	33	69.8644	Ferkingstad	10.1038/s41588-021-00978-w	EDTA plasma using SomaScan¬Æ by SomaLogic (version 4; 4,907 aptamers)	age, sex, sample age	inverse rank normal	normalized SD
proteins	15573_110_15573_110_NCAN_CSPG3	combined	European	35381	NA	1.8e-09	0.001	10000	18	77.3485	Ferkingstad	10.1038/s41588-021-00978-w	EDTA plasma using SomaScan¬Æ by SomaLogic (version 4; 4,907 aptamers)	age, sex, sample age	inverse rank normal	normalized SD
proteins	15574_37_15574_37_CCNA2_Cyclin_A	combined	European	35439	NA	1.8e-09	0.001	10000	3	57.7562	Ferkingstad	10.1038/s41588-021-00978-w	EDTA plasma using SomaScan¬Æ by SomaLogic (version 4; 4,907 aptamers)	age, sex, sample age	inverse rank normal	normalized SD
proteins	15576_158_15576_158_RNASE3_ECP	combined	European	35439	NA	1.8e-09	0.001	10000	23	130.895	Ferkingstad	10.1038/s41588-021-00978-w	EDTA plasma using SomaScan¬Æ by SomaLogic (version 4; 4,907 aptamers)	age, sex, sample age	inverse rank normal	normalized SD
proteins	15579_26_15579_26_ENPP6_ENPP6	combined	European	35439	NA	1.8e-09	0.001	10000	6	76.5689	Ferkingstad	10.1038/s41588-021-00978-w	EDTA plasma using SomaScan¬Æ by SomaLogic (version 4; 4,907 aptamers)	age, sex, sample age	inverse rank normal	normalized SD
proteins	15580_2_15580_2_EPHA7_EPHA7	combined	European	35441	NA	1.8e-09	0.001	10000	7	73.1016	Ferkingstad	10.1038/s41588-021-00978-w	EDTA plasma using SomaScan¬Æ by SomaLogic (version 4; 4,907 aptamers)	age, sex, sample age	inverse rank normal	normalized SD
proteins	15581_16_15581_16_FANK1_FANK1	combined	European	35369	NA	1.8e-09	0.001	10000	1	0.695288	Ferkingstad	10.1038/s41588-021-00978-w	EDTA plasma using SomaScan¬Æ by SomaLogic (version 4; 4,907 aptamers)	age, sex, sample age	inverse rank normal	normalized SD
proteins	15582_25_15582_25_FCN1_FCN1	combined	European	35439	NA	1.8e-09	0.001	10000	13	198.656	Ferkingstad	10.1038/s41588-021-00978-w	EDTA plasma using SomaScan¬Æ by SomaLogic (version 4; 4,907 aptamers)	age, sex, sample age	inverse rank normal	normalized SD
proteins	15583_18_15583_18_FCRLB_FCRLB	combined	European	35374	NA	1.8e-09	0.001	10000	7	389.558	Ferkingstad	10.1038/s41588-021-00978-w	EDTA plasma using SomaScan¬Æ by SomaLogic (version 4; 4,907 aptamers)	age, sex, sample age	inverse rank normal	normalized SD
proteins	15584_9_15584_9_CFHR2_FHR2	combined	European	35359	NA	1.8e-09	0.001	10000	24	1752.36	Ferkingstad	10.1038/s41588-021-00978-w	EDTA plasma using SomaScan¬Æ by SomaLogic (version 4; 4,907 aptamers)	age, sex, sample age	inverse rank normal	normalized SD
proteins	15585_304_15585_304_FBLN5_fibulin_5	combined	European	35441	NA	1.8e-09	0.001	10000	6	74.6127	Ferkingstad	10.1038/s41588-021-00978-w	EDTA plasma using SomaScan¬Æ by SomaLogic (version 4; 4,907 aptamers)	age, sex, sample age	inverse rank normal	normalized SD
proteins	15587_20_15587_20_FOLR2_FOLR2	combined	European	35439	NA	1.8e-09	0.001	10000	17	69.9152	Ferkingstad	10.1038/s41588-021-00978-w	EDTA plasma using SomaScan¬Æ by SomaLogic (version 4; 4,907 aptamers)	age, sex, sample age	inverse rank normal	normalized SD
proteins	15589_1_15589_1_GC_Gc_Globulin__Mixed_Type	combined	European	35380	NA	1.8e-09	0.001	10000	7	69.2534	Ferkingstad	10.1038/s41588-021-00978-w	EDTA plasma using SomaScan¬Æ by SomaLogic (version 4; 4,907 aptamers)	age, sex, sample age	inverse rank normal	normalized SD
proteins	15591_28_15591_28_GPX1_Glutathione_peroxidase	combined	European	35354	NA	1.8e-09	0.001	10000	3	63.205	Ferkingstad	10.1038/s41588-021-00978-w	EDTA plasma using SomaScan¬Æ by SomaLogic (version 4; 4,907 aptamers)	age, sex, sample age	inverse rank normal	normalized SD
proteins	15594_47_15594_47_HTRA1_HTRA1	combined	European	35436	NA	1.8e-09	0.001	10000	8	47.6806	Ferkingstad	10.1038/s41588-021-00978-w	EDTA plasma using SomaScan¬Æ by SomaLogic (version 4; 4,907 aptamers)	age, sex, sample age	inverse rank normal	normalized SD
proteins	15596_7_15596_7_HEXIM1_HEXI1	combined	European	35365	NA	1.8e-09	0.001	10000	2	71.3652	Ferkingstad	10.1038/s41588-021-00978-w	EDTA plasma using SomaScan¬Æ by SomaLogic (version 4; 4,907 aptamers)	age, sex, sample age	inverse rank normal	normalized SD
proteins	15602_43_15602_43_IL6R_IL_6_sRa	combined	European	35371	NA	1.8e-09	0.001	10000	20	1231.83	Ferkingstad	10.1038/s41588-021-00978-w	EDTA plasma using SomaScan¬Æ by SomaLogic (version 4; 4,907 aptamers)	age, sex, sample age	inverse rank normal	normalized SD
proteins	15603_20_15603_20_ITGA2_Integrin_alpha_2	combined	European	35365	NA	1.8e-09	0.001	10000	2	76.6311	Ferkingstad	10.1038/s41588-021-00978-w	EDTA plasma using SomaScan¬Æ by SomaLogic (version 4; 4,907 aptamers)	age, sex, sample age	inverse rank normal	normalized SD
proteins	15604_18_15604_18_MAPK9_JNK2	combined	European	35374	NA	1.8e-09	0.001	10000	5	104.626	Ferkingstad	10.1038/s41588-021-00978-w	EDTA plasma using SomaScan¬Æ by SomaLogic (version 4; 4,907 aptamers)	age, sex, sample age	inverse rank normal	normalized SD
proteins	15606_19_15606_19_KRT19_Keratin_19	combined	European	35436	NA	1.8e-09	0.001	10000	10	171.063	Ferkingstad	10.1038/s41588-021-00978-w	EDTA plasma using SomaScan¬Æ by SomaLogic (version 4; 4,907 aptamers)	age, sex, sample age	inverse rank normal	normalized SD
proteins	15607_56_15607_56_PKLR_KPYR	combined	European	35389	NA	1.8e-09	0.001	10000	5	78.494	Ferkingstad	10.1038/s41588-021-00978-w	EDTA plasma using SomaScan¬Æ by SomaLogic (version 4; 4,907 aptamers)	age, sex, sample age	inverse rank normal	normalized SD
proteins	15608_5_15608_5_RPS6KB1_KS6B1	combined	European	35357	NA	1.8e-09	0.001	10000	1	33.5961	Ferkingstad	10.1038/s41588-021-00978-w	EDTA plasma using SomaScan¬Æ by SomaLogic (version 4; 4,907 aptamers)	age, sex, sample age	inverse rank normal	normalized SD
proteins	15610_72_15610_72_LAP3_LAP	combined	European	35362	NA	1.8e-09	0.001	10000	7	108.14	Ferkingstad	10.1038/s41588-021-00978-w	EDTA plasma using SomaScan¬Æ by SomaLogic (version 4; 4,907 aptamers)	age, sex, sample age	inverse rank normal	normalized SD
proteins	15612_5_15612_5_LIN7B_LIN7B	combined	European	35356	NA	1.8e-09	0.001	10000	2	38.0159	Ferkingstad	10.1038/s41588-021-00978-w	EDTA plasma using SomaScan¬Æ by SomaLogic (version 4; 4,907 aptamers)	age, sex, sample age	inverse rank normal	normalized SD
proteins	15613_16_15613_16_PNLIP_LIPP	combined	European	35384	NA	1.8e-09	0.001	10000	27	108.733	Ferkingstad	10.1038/s41588-021-00978-w	EDTA plasma using SomaScan¬Æ by SomaLogic (version 4; 4,907 aptamers)	age, sex, sample age	inverse rank normal	normalized SD
proteins	15614_168_15614_168_LILRA2_LIRA2	combined	European	35391	NA	1.8e-09	0.001	10000	15	417.256	Ferkingstad	10.1038/s41588-021-00978-w	EDTA plasma using SomaScan¬Æ by SomaLogic (version 4; 4,907 aptamers)	age, sex, sample age	inverse rank normal	normalized SD
proteins	15615_8_15615_8_LILRB3_LIRB3	combined	European	35380	NA	1.8e-09	0.001	10000	12	913.125	Ferkingstad	10.1038/s41588-021-00978-w	EDTA plasma using SomaScan¬Æ by SomaLogic (version 4; 4,907 aptamers)	age, sex, sample age	inverse rank normal	normalized SD
proteins	15617_8_15617_8_XCL2_lymphotactin_beta	combined	European	35368	NA	1.8e-09	0.001	10000	2	45.0359	Ferkingstad	10.1038/s41588-021-00978-w	EDTA plasma using SomaScan¬Æ by SomaLogic (version 4; 4,907 aptamers)	age, sex, sample age	inverse rank normal	normalized SD
proteins	15619_49_15619_49_MOG_MOG	combined	European	35369	NA	1.8e-09	0.001	10000	1	0.0199282	Ferkingstad	10.1038/s41588-021-00978-w	EDTA plasma using SomaScan¬Æ by SomaLogic (version 4; 4,907 aptamers)	age, sex, sample age	inverse rank normal	normalized SD
proteins	15620_4_15620_4_NLGN1_NLGN1	combined	European	35369	NA	1.8e-09	0.001	10000	14	63.21	Ferkingstad	10.1038/s41588-021-00978-w	EDTA plasma using SomaScan¬Æ by SomaLogic (version 4; 4,907 aptamers)	age, sex, sample age	inverse rank normal	normalized SD
proteins	15622_13_15622_13_OPCML_OBCAM	combined	European	35373	NA	1.8e-09	0.001	10000	12	158.864	Ferkingstad	10.1038/s41588-021-00978-w	EDTA plasma using SomaScan¬Æ by SomaLogic (version 4; 4,907 aptamers)	age, sex, sample age	inverse rank normal	normalized SD
proteins	15623_1_15623_1_PDCD1_PD_1	combined	European	35441	NA	1.8e-09	0.001	10000	5	103.972	Ferkingstad	10.1038/s41588-021-00978-w	EDTA plasma using SomaScan¬Æ by SomaLogic (version 4; 4,907 aptamers)	age, sex, sample age	inverse rank normal	normalized SD
proteins	15626_223_15626_223_HSPG2_Perlecan	combined	European	35439	NA	1.8e-09	0.001	10000	13	115.324	Ferkingstad	10.1038/s41588-021-00978-w	EDTA plasma using SomaScan¬Æ by SomaLogic (version 4; 4,907 aptamers)	age, sex, sample age	inverse rank normal	normalized SD
proteins	15627_83_15627_83_AKT1_PKB	combined	European	35374	NA	1.8e-09	0.001	10000	2	42.5263	Ferkingstad	10.1038/s41588-021-00978-w	EDTA plasma using SomaScan¬Æ by SomaLogic (version 4; 4,907 aptamers)	age, sex, sample age	inverse rank normal	normalized SD
proteins	15631_18_15631_18_PSG1_PSG1	combined	European	35360	NA	1.8e-09	0.001	10000	1	36.9962	Ferkingstad	10.1038/s41588-021-00978-w	EDTA plasma using SomaScan¬Æ by SomaLogic (version 4; 4,907 aptamers)	age, sex, sample age	inverse rank normal	normalized SD
proteins	15633_6_15633_6_RBP4_RBP	combined	European	35385	NA	1.8e-09	0.001	10000	6	55.0743	Ferkingstad	10.1038/s41588-021-00978-w	EDTA plasma using SomaScan¬Æ by SomaLogic (version 4; 4,907 aptamers)	age, sex, sample age	inverse rank normal	normalized SD
proteins	15634_139_15634_139_SLIT1_SLIT1	combined	European	35436	NA	1.8e-09	0.001	10000	4	44.3052	Ferkingstad	10.1038/s41588-021-00978-w	EDTA plasma using SomaScan¬Æ by SomaLogic (version 4; 4,907 aptamers)	age, sex, sample age	inverse rank normal	normalized SD
proteins	15635_4_15635_4_SMOC2_SMOC2	combined	European	35384	NA	1.8e-09	0.001	10000	9	190.062	Ferkingstad	10.1038/s41588-021-00978-w	EDTA plasma using SomaScan¬Æ by SomaLogic (version 4; 4,907 aptamers)	age, sex, sample age	inverse rank normal	normalized SD
proteins	15636_49_15636_49_SORCS1_SORC1	combined	European	35371	NA	1.8e-09	0.001	10000	8	40.6158	Ferkingstad	10.1038/s41588-021-00978-w	EDTA plasma using SomaScan¬Æ by SomaLogic (version 4; 4,907 aptamers)	age, sex, sample age	inverse rank normal	normalized SD
proteins	15637_38_15637_38_SORCS3_SORC3	combined	European	35435	NA	1.8e-09	0.001	10000	2	62.2887	Ferkingstad	10.1038/s41588-021-00978-w	EDTA plasma using SomaScan¬Æ by SomaLogic (version 4; 4,907 aptamers)	age, sex, sample age	inverse rank normal	normalized SD
proteins	15640_54_15640_54_TAGLN_TAGL	combined	European	35378	NA	1.8e-09	0.001	10000	3	53.1963	Ferkingstad	10.1038/s41588-021-00978-w	EDTA plasma using SomaScan¬Æ by SomaLogic (version 4; 4,907 aptamers)	age, sex, sample age	inverse rank normal	normalized SD
proteins	15641_20_15641_20_TMEFF1_TEFF1	combined	European	35380	NA	1.8e-09	0.001	10000	4	71.6747	Ferkingstad	10.1038/s41588-021-00978-w	EDTA plasma using SomaScan¬Æ by SomaLogic (version 4; 4,907 aptamers)	age, sex, sample age	inverse rank normal	normalized SD
proteins	15644_1_15644_1_BTD_Biotinidase	combined	European	35373	NA	1.8e-09	0.001	10000	13	391.026	Ferkingstad	10.1038/s41588-021-00978-w	EDTA plasma using SomaScan¬Æ by SomaLogic (version 4; 4,907 aptamers)	age, sex, sample age	inverse rank normal	normalized SD
proteins	15653_9_15653_9_COL10A1_COAA1	combined	European	35439	NA	1.8e-09	0.001	10000	9	133.046	Ferkingstad	10.1038/s41588-021-00978-w	EDTA plasma using SomaScan¬Æ by SomaLogic (version 4; 4,907 aptamers)	age, sex, sample age	inverse rank normal	normalized SD
proteins	15666_21_15666_21_BMP2_BMP_2	combined	European	35441	NA	1.8e-09	0.001	10000	4	46.9026	Ferkingstad	10.1038/s41588-021-00978-w	EDTA plasma using SomaScan¬Æ by SomaLogic (version 4; 4,907 aptamers)	age, sex, sample age	inverse rank normal	normalized SD
proteins	15667_39_15667_39_BMP4_BMP_4	combined	European	35388	NA	1.8e-09	0.001	10000	15	101.228	Ferkingstad	10.1038/s41588-021-00978-w	EDTA plasma using SomaScan¬Æ by SomaLogic (version 4; 4,907 aptamers)	age, sex, sample age	inverse rank normal	normalized SD
proteins	15668_19_15668_19_BMP8B_BMP_8	combined	European	35441	NA	1.8e-09	0.001	10000	12	181.495	Ferkingstad	10.1038/s41588-021-00978-w	EDTA plasma using SomaScan¬Æ by SomaLogic (version 4; 4,907 aptamers)	age, sex, sample age	inverse rank normal	normalized SD
proteins	15669_7_15669_7_BRAF_BRAF1	combined	European	35361	NA	1.8e-09	0.001	10000	6	53.9165	Ferkingstad	10.1038/s41588-021-00978-w	EDTA plasma using SomaScan¬Æ by SomaLogic (version 4; 4,907 aptamers)	age, sex, sample age	inverse rank normal	normalized SD
proteins	15670_15_15670_15_C1QL2_C1QL2	combined	European	35441	NA	1.8e-09	0.001	10000	7	189.237	Ferkingstad	10.1038/s41588-021-00978-w	EDTA plasma using SomaScan¬Æ by SomaLogic (version 4; 4,907 aptamers)	age, sex, sample age	inverse rank normal	normalized SD
proteins	15674_3_15674_3_CD79A_CD79A	combined	European	35365	NA	1.8e-09	0.001	10000	3	35.0518	Ferkingstad	10.1038/s41588-021-00978-w	EDTA plasma using SomaScan¬Æ by SomaLogic (version 4; 4,907 aptamers)	age, sex, sample age	inverse rank normal	normalized SD
proteins	15675_3_15675_3_CEBPB_CEBPB	combined	European	35441	NA	1.8e-09	0.001	10000	13	172.187	Ferkingstad	10.1038/s41588-021-00978-w	EDTA plasma using SomaScan¬Æ by SomaLogic (version 4; 4,907 aptamers)	age, sex, sample age	inverse rank normal	normalized SD
proteins	15678_71_15678_71_DKK2_DKK2	combined	European	35370	NA	1.8e-09	0.001	10000	15	158.83	Ferkingstad	10.1038/s41588-021-00978-w	EDTA plasma using SomaScan¬Æ by SomaLogic (version 4; 4,907 aptamers)	age, sex, sample age	inverse rank normal	normalized SD
proteins	15686_49_15686_49_INHBC_INHBC	combined	European	35439	NA	1.8e-09	0.001	10000	17	2964.68	Ferkingstad	10.1038/s41588-021-00978-w	EDTA plasma using SomaScan¬Æ by SomaLogic (version 4; 4,907 aptamers)	age, sex, sample age	inverse rank normal	normalized SD
proteins	15688_30_15688_30_LMAN1_Mannose_binding_lectin	combined	European	35441	NA	1.8e-09	0.001	10000	6	95.7245	Ferkingstad	10.1038/s41588-021-00978-w	EDTA plasma using SomaScan¬Æ by SomaLogic (version 4; 4,907 aptamers)	age, sex, sample age	inverse rank normal	normalized SD
proteins	15692_300_15692_300_NODAL_NODAL	combined	European	35441	NA	1.8e-09	0.001	10000	4	52.7118	Ferkingstad	10.1038/s41588-021-00978-w	EDTA plasma using SomaScan¬Æ by SomaLogic (version 4; 4,907 aptamers)	age, sex, sample age	inverse rank normal	normalized SD
proteins	15693_9_15693_9_PGR_PgR	combined	European	35356	NA	1.8e-09	0.001	10000	1	49.6876	Ferkingstad	10.1038/s41588-021-00978-w	EDTA plasma using SomaScan¬Æ by SomaLogic (version 4; 4,907 aptamers)	age, sex, sample age	inverse rank normal	normalized SD
proteins	15698_6_15698_6_TXLNA_TXLNA	combined	European	35374	NA	1.8e-09	0.001	10000	7	44.763	Ferkingstad	10.1038/s41588-021-00978-w	EDTA plasma using SomaScan¬Æ by SomaLogic (version 4; 4,907 aptamers)	age, sex, sample age	inverse rank normal	normalized SD
proteins	16015_19_16015_19_GPT_ALT	combined	European	35441	NA	1.8e-09	0.001	10000	10	163.776	Ferkingstad	10.1038/s41588-021-00978-w	EDTA plasma using SomaScan¬Æ by SomaLogic (version 4; 4,907 aptamers)	age, sex, sample age	inverse rank normal	normalized SD
proteins	16021_30_16021_30_CDH8_Cadherin_8	combined	European	35441	NA	1.8e-09	0.001	10000	14	187.272	Ferkingstad	10.1038/s41588-021-00978-w	EDTA plasma using SomaScan¬Æ by SomaLogic (version 4; 4,907 aptamers)	age, sex, sample age	inverse rank normal	normalized SD
proteins	16035_8_16035_8_FLT4_VEGF_sR3	combined	European	35439	NA	1.8e-09	0.001	10000	27	272.148	Ferkingstad	10.1038/s41588-021-00978-w	EDTA plasma using SomaScan¬Æ by SomaLogic (version 4; 4,907 aptamers)	age, sex, sample age	inverse rank normal	normalized SD
proteins	16043_30_16043_30_SHC1_SHC1	combined	European	35374	NA	1.8e-09	0.001	10000	4	65.4231	Ferkingstad	10.1038/s41588-021-00978-w	EDTA plasma using SomaScan¬Æ by SomaLogic (version 4; 4,907 aptamers)	age, sex, sample age	inverse rank normal	normalized SD
proteins	16049_43_16049_43_OLR1_OLR1	combined	European	35441	NA	1.8e-09	0.001	10000	7	74.7809	Ferkingstad	10.1038/s41588-021-00978-w	EDTA plasma using SomaScan¬Æ by SomaLogic (version 4; 4,907 aptamers)	age, sex, sample age	inverse rank normal	normalized SD
proteins	16055_3_16055_3_CFHR5_complement_factor_H_related_5	combined	European	35365	NA	1.8e-09	0.001	10000	18	331.344	Ferkingstad	10.1038/s41588-021-00978-w	EDTA plasma using SomaScan¬Æ by SomaLogic (version 4; 4,907 aptamers)	age, sex, sample age	inverse rank normal	normalized SD
proteins	16057_6_16057_6_IGF2R_IGF_II_receptor	combined	European	35439	NA	1.8e-09	0.001	10000	13	266.981	Ferkingstad	10.1038/s41588-021-00978-w	EDTA plasma using SomaScan¬Æ by SomaLogic (version 4; 4,907 aptamers)	age, sex, sample age	inverse rank normal	normalized SD
proteins	16060_99_16060_99_NID2_NID2	combined	European	35381	NA	1.8e-09	0.001	10000	11	299.817	Ferkingstad	10.1038/s41588-021-00978-w	EDTA plasma using SomaScan¬Æ by SomaLogic (version 4; 4,907 aptamers)	age, sex, sample age	inverse rank normal	normalized SD
proteins	16070_7_16070_7_WIF1_WIF_1	combined	European	35441	NA	1.8e-09	0.001	10000	10	78.2768	Ferkingstad	10.1038/s41588-021-00978-w	EDTA plasma using SomaScan¬Æ by SomaLogic (version 4; 4,907 aptamers)	age, sex, sample age	inverse rank normal	normalized SD
proteins	16074_12_16074_12_GRAP2_GRB2_related_adapter_protein_2	combined	European	35441	NA	1.8e-09	0.001	10000	6	73.5447	Ferkingstad	10.1038/s41588-021-00978-w	EDTA plasma using SomaScan¬Æ by SomaLogic (version 4; 4,907 aptamers)	age, sex, sample age	inverse rank normal	normalized SD
proteins	16079_2_16079_2_TEC_TEC	combined	European	35356	NA	1.8e-09	0.001	10000	5	64.057	Ferkingstad	10.1038/s41588-021-00978-w	EDTA plasma using SomaScan¬Æ by SomaLogic (version 4; 4,907 aptamers)	age, sex, sample age	inverse rank normal	normalized SD
proteins	16081_38_16081_38_AKR1B10_Aldose_reductase_like	combined	European	35441	NA	1.8e-09	0.001	10000	12	168.735	Ferkingstad	10.1038/s41588-021-00978-w	EDTA plasma using SomaScan¬Æ by SomaLogic (version 4; 4,907 aptamers)	age, sex, sample age	inverse rank normal	normalized SD
proteins	16288_17_16288_17_EPHA4_EPHA4	combined	European	35386	NA	1.8e-09	0.001	10000	19	271.954	Ferkingstad	10.1038/s41588-021-00978-w	EDTA plasma using SomaScan¬Æ by SomaLogic (version 4; 4,907 aptamers)	age, sex, sample age	inverse rank normal	normalized SD
proteins	16292_288_16292_288_GIP_GIP	combined	European	35366	NA	1.8e-09	0.001	10000	2	48.138	Ferkingstad	10.1038/s41588-021-00978-w	EDTA plasma using SomaScan¬Æ by SomaLogic (version 4; 4,907 aptamers)	age, sex, sample age	inverse rank normal	normalized SD
proteins	16293_1_16293_1_GHRH_Growth_hormone_releasing_factor	combined	European	35372	NA	1.8e-09	0.001	10000	4	65.0479	Ferkingstad	10.1038/s41588-021-00978-w	EDTA plasma using SomaScan¬Æ by SomaLogic (version 4; 4,907 aptamers)	age, sex, sample age	inverse rank normal	normalized SD
proteins	16296_43_16296_43_LGR5_LGR5	combined	European	35441	NA	1.8e-09	0.001	10000	5	77.646	Ferkingstad	10.1038/s41588-021-00978-w	EDTA plasma using SomaScan¬Æ by SomaLogic (version 4; 4,907 aptamers)	age, sex, sample age	inverse rank normal	normalized SD
proteins	16297_14_16297_14_ROBO4_ROBO4	combined	European	35439	NA	1.8e-09	0.001	10000	2	126.596	Ferkingstad	10.1038/s41588-021-00978-w	EDTA plasma using SomaScan¬Æ by SomaLogic (version 4; 4,907 aptamers)	age, sex, sample age	inverse rank normal	normalized SD
proteins	16298_84_16298_84_PLA2G2D_sPLA_2__IID	combined	European	35439	NA	1.8e-09	0.001	10000	3	44.4811	Ferkingstad	10.1038/s41588-021-00978-w	EDTA plasma using SomaScan¬Æ by SomaLogic (version 4; 4,907 aptamers)	age, sex, sample age	inverse rank normal	normalized SD
proteins	16299_13_16299_13_TIGIT_TIGIT	combined	European	35441	NA	1.8e-09	0.001	10000	8	116.702	Ferkingstad	10.1038/s41588-021-00978-w	EDTA plasma using SomaScan¬Æ by SomaLogic (version 4; 4,907 aptamers)	age, sex, sample age	inverse rank normal	normalized SD
proteins	16300_4_16300_4_TREM2_TREM2	combined	European	35433	NA	1.8e-09	0.001	10000	38	202.109	Ferkingstad	10.1038/s41588-021-00978-w	EDTA plasma using SomaScan¬Æ by SomaLogic (version 4; 4,907 aptamers)	age, sex, sample age	inverse rank normal	normalized SD
proteins	16302_11_16302_11_BPIFA2_SPLC2	combined	European	35390	NA	1.8e-09	0.001	10000	12	223.657	Ferkingstad	10.1038/s41588-021-00978-w	EDTA plasma using SomaScan¬Æ by SomaLogic (version 4; 4,907 aptamers)	age, sex, sample age	inverse rank normal	normalized SD
proteins	16304_6_16304_6_LGR4_LGR4	combined	European	35368	NA	1.8e-09	0.001	10000	5	86.2205	Ferkingstad	10.1038/s41588-021-00978-w	EDTA plasma using SomaScan¬Æ by SomaLogic (version 4; 4,907 aptamers)	age, sex, sample age	inverse rank normal	normalized SD
proteins	16305_10_16305_10_CDH11_Cadherin_11	combined	European	35439	NA	1.8e-09	0.001	10000	23	267.999	Ferkingstad	10.1038/s41588-021-00978-w	EDTA plasma using SomaScan¬Æ by SomaLogic (version 4; 4,907 aptamers)	age, sex, sample age	inverse rank normal	normalized SD
proteins	16307_22_16307_22_UNC5D_UNC5H4	combined	European	35373	NA	1.8e-09	0.001	10000	6	69.9381	Ferkingstad	10.1038/s41588-021-00978-w	EDTA plasma using SomaScan¬Æ by SomaLogic (version 4; 4,907 aptamers)	age, sex, sample age	inverse rank normal	normalized SD
proteins	16308_14_16308_14_BTLA_BTLA	combined	European	35440	NA	1.8e-09	0.001	10000	3	113.749	Ferkingstad	10.1038/s41588-021-00978-w	EDTA plasma using SomaScan¬Æ by SomaLogic (version 4; 4,907 aptamers)	age, sex, sample age	inverse rank normal	normalized SD
proteins	16309_30_16309_30_DKKL1_Soggy_1	combined	European	35441	NA	1.8e-09	0.001	10000	13	154.292	Ferkingstad	10.1038/s41588-021-00978-w	EDTA plasma using SomaScan¬Æ by SomaLogic (version 4; 4,907 aptamers)	age, sex, sample age	inverse rank normal	normalized SD
proteins	16312_45_16312_45_CDH6_Cadherin_6	combined	European	35441	NA	1.8e-09	0.001	10000	5	152.248	Ferkingstad	10.1038/s41588-021-00978-w	EDTA plasma using SomaScan¬Æ by SomaLogic (version 4; 4,907 aptamers)	age, sex, sample age	inverse rank normal	normalized SD
proteins	16315_105_16315_105_FLT1_VEGF_sR1	combined	European	35440	NA	1.8e-09	0.001	10000	5	153.343	Ferkingstad	10.1038/s41588-021-00978-w	EDTA plasma using SomaScan¬Æ by SomaLogic (version 4; 4,907 aptamers)	age, sex, sample age	inverse rank normal	normalized SD
proteins	16317_20_16317_20_DSG3_Desmoglein_3	combined	European	35381	NA	1.8e-09	0.001	10000	7	65.8878	Ferkingstad	10.1038/s41588-021-00978-w	EDTA plasma using SomaScan¬Æ by SomaLogic (version 4; 4,907 aptamers)	age, sex, sample age	inverse rank normal	normalized SD
proteins	16318_12_16318_12_ACVRL1_ALK_1	combined	European	35375	NA	1.8e-09	0.001	10000	4	160.96	Ferkingstad	10.1038/s41588-021-00978-w	EDTA plasma using SomaScan¬Æ by SomaLogic (version 4; 4,907 aptamers)	age, sex, sample age	inverse rank normal	normalized SD
proteins	16320_139_16320_139_CD320_CD320	combined	European	35439	NA	1.8e-09	0.001	10000	3	59.82	Ferkingstad	10.1038/s41588-021-00978-w	EDTA plasma using SomaScan¬Æ by SomaLogic (version 4; 4,907 aptamers)	age, sex, sample age	inverse rank normal	normalized SD
proteins	16322_10_16322_10_PACAP_PACAP	combined	European	35440	NA	1.8e-09	0.001	10000	26	71.2739	Ferkingstad	10.1038/s41588-021-00978-w	EDTA plasma using SomaScan¬Æ by SomaLogic (version 4; 4,907 aptamers)	age, sex, sample age	inverse rank normal	normalized SD
proteins	16323_8_16323_8_NRXN3_NRX3A	combined	European	35439	NA	1.8e-09	0.001	10000	11	98.4938	Ferkingstad	10.1038/s41588-021-00978-w	EDTA plasma using SomaScan¬Æ by SomaLogic (version 4; 4,907 aptamers)	age, sex, sample age	inverse rank normal	normalized SD
proteins	16324_38_16324_38_TLR1_TLR1	combined	European	35441	NA	1.8e-09	0.001	10000	8	154.544	Ferkingstad	10.1038/s41588-021-00978-w	EDTA plasma using SomaScan¬Æ by SomaLogic (version 4; 4,907 aptamers)	age, sex, sample age	inverse rank normal	normalized SD
proteins	16536_3_16536_3_HMGA1_HMGA1	combined	European	35439	NA	1.8e-09	0.001	10000	4	40.8758	Ferkingstad	10.1038/s41588-021-00978-w	EDTA plasma using SomaScan¬Æ by SomaLogic (version 4; 4,907 aptamers)	age, sex, sample age	inverse rank normal	normalized SD
proteins	16551_14_16551_14_STAT5B_STA5B	combined	European	35441	NA	1.8e-09	0.001	10000	9	145.836	Ferkingstad	10.1038/s41588-021-00978-w	EDTA plasma using SomaScan¬Æ by SomaLogic (version 4; 4,907 aptamers)	age, sex, sample age	inverse rank normal	normalized SD
proteins	16558_2_16558_2_MYOC_MYOC	combined	European	35382	NA	1.8e-09	0.001	10000	12	152.622	Ferkingstad	10.1038/s41588-021-00978-w	EDTA plasma using SomaScan¬Æ by SomaLogic (version 4; 4,907 aptamers)	age, sex, sample age	inverse rank normal	normalized SD
proteins	16561_9_16561_9_A1BG_Alpha_1B_glycoprotein	combined	European	35380	NA	1.8e-09	0.001	10000	13	243.444	Ferkingstad	10.1038/s41588-021-00978-w	EDTA plasma using SomaScan¬Æ by SomaLogic (version 4; 4,907 aptamers)	age, sex, sample age	inverse rank normal	normalized SD
proteins	16583_8_16583_8_NUDT2_AP4A	combined	European	35356	NA	1.8e-09	0.001	10000	6	232.614	Ferkingstad	10.1038/s41588-021-00978-w	EDTA plasma using SomaScan¬Æ by SomaLogic (version 4; 4,907 aptamers)	age, sex, sample age	inverse rank normal	normalized SD
proteins	16585_16_16585_16_B3GNT4_B3GN4	combined	European	35441	NA	1.8e-09	0.001	10000	7	91.0498	Ferkingstad	10.1038/s41588-021-00978-w	EDTA plasma using SomaScan¬Æ by SomaLogic (version 4; 4,907 aptamers)	age, sex, sample age	inverse rank normal	normalized SD
proteins	16587_1_16587_1_CSN2_Beta_casein	combined	European	35441	NA	1.8e-09	0.001	10000	6	136.74	Ferkingstad	10.1038/s41588-021-00978-w	EDTA plasma using SomaScan¬Æ by SomaLogic (version 4; 4,907 aptamers)	age, sex, sample age	inverse rank normal	normalized SD
proteins	16588_10_16588_10_HSPA5_BiP	combined	European	35424	NA	1.8e-09	0.001	10000	5	48.6342	Ferkingstad	10.1038/s41588-021-00978-w	EDTA plasma using SomaScan¬Æ by SomaLogic (version 4; 4,907 aptamers)	age, sex, sample age	inverse rank normal	normalized SD
proteins	16591_71_16591_71_CHIA_CHIA	combined	European	35441	NA	1.8e-09	0.001	10000	5	105.22	Ferkingstad	10.1038/s41588-021-00978-w	EDTA plasma using SomaScan¬Æ by SomaLogic (version 4; 4,907 aptamers)	age, sex, sample age	inverse rank normal	normalized SD
proteins	16593_3_16593_3_FADD_FADD	combined	European	35373	NA	1.8e-09	0.001	10000	13	434.413	Ferkingstad	10.1038/s41588-021-00978-w	EDTA plasma using SomaScan¬Æ by SomaLogic (version 4; 4,907 aptamers)	age, sex, sample age	inverse rank normal	normalized SD
proteins	16594_44_16594_44_FAIM_FAIM1	combined	European	35368	NA	1.8e-09	0.001	10000	13	234.386	Ferkingstad	10.1038/s41588-021-00978-w	EDTA plasma using SomaScan¬Æ by SomaLogic (version 4; 4,907 aptamers)	age, sex, sample age	inverse rank normal	normalized SD
proteins	16596_25_16596_25_GLRX3_GLRX3	combined	European	35356	NA	1.8e-09	0.001	10000	3	56.1564	Ferkingstad	10.1038/s41588-021-00978-w	EDTA plasma using SomaScan¬Æ by SomaLogic (version 4; 4,907 aptamers)	age, sex, sample age	inverse rank normal	normalized SD
proteins	16597_11_16597_11_GLRX5_GLRX5	combined	European	35441	NA	1.8e-09	0.001	10000	3	43.1221	Ferkingstad	10.1038/s41588-021-00978-w	EDTA plasma using SomaScan¬Æ by SomaLogic (version 4; 4,907 aptamers)	age, sex, sample age	inverse rank normal	normalized SD
proteins	16599_38_16599_38_GPN1_GPN1	combined	European	35373	NA	1.8e-09	0.001	10000	8	119.089	Ferkingstad	10.1038/s41588-021-00978-w	EDTA plasma using SomaScan¬Æ by SomaLogic (version 4; 4,907 aptamers)	age, sex, sample age	inverse rank normal	normalized SD
proteins	16605_2_16605_2_C1QTNF9_C1T9A	combined	European	35377	NA	1.8e-09	0.001	10000	2	309.257	Ferkingstad	10.1038/s41588-021-00978-w	EDTA plasma using SomaScan¬Æ by SomaLogic (version 4; 4,907 aptamers)	age, sex, sample age	inverse rank normal	normalized SD
proteins	16606_85_16606_85_AKR1B1_Aldose_reductase	combined	European	35362	NA	1.8e-09	0.001	10000	4	43.3889	Ferkingstad	10.1038/s41588-021-00978-w	EDTA plasma using SomaScan¬Æ by SomaLogic (version 4; 4,907 aptamers)	age, sex, sample age	inverse rank normal	normalized SD
proteins	16607_78_16607_78_GSN_Gelsolin	combined	European	35374	NA	1.8e-09	0.001	10000	6	145.765	Ferkingstad	10.1038/s41588-021-00978-w	EDTA plasma using SomaScan¬Æ by SomaLogic (version 4; 4,907 aptamers)	age, sex, sample age	inverse rank normal	normalized SD
proteins	16609_106_16609_106_KIRREL2_KIRR2	combined	European	35377	NA	1.8e-09	0.001	10000	21	260.062	Ferkingstad	10.1038/s41588-021-00978-w	EDTA plasma using SomaScan¬Æ by SomaLogic (version 4; 4,907 aptamers)	age, sex, sample age	inverse rank normal	normalized SD
proteins	16610_13_16610_13_LRP10_LRP10	combined	European	35379	NA	1.8e-09	0.001	10000	6	56.0807	Ferkingstad	10.1038/s41588-021-00978-w	EDTA plasma using SomaScan¬Æ by SomaLogic (version 4; 4,907 aptamers)	age, sex, sample age	inverse rank normal	normalized SD
proteins	16612_28_16612_28_SDC3_SDC3	combined	European	35441	NA	1.8e-09	0.001	10000	8	121.357	Ferkingstad	10.1038/s41588-021-00978-w	EDTA plasma using SomaScan¬Æ by SomaLogic (version 4; 4,907 aptamers)	age, sex, sample age	inverse rank normal	normalized SD
proteins	16613_3_16613_3_CDH17_CAD17	combined	European	35378	NA	1.8e-09	0.001	10000	16	273.258	Ferkingstad	10.1038/s41588-021-00978-w	EDTA plasma using SomaScan¬Æ by SomaLogic (version 4; 4,907 aptamers)	age, sex, sample age	inverse rank normal	normalized SD
proteins	16614_27_16614_27_RSPO1_RSPO1	combined	European	35387	NA	1.8e-09	0.001	10000	7	105.612	Ferkingstad	10.1038/s41588-021-00978-w	EDTA plasma using SomaScan¬Æ by SomaLogic (version 4; 4,907 aptamers)	age, sex, sample age	inverse rank normal	normalized SD
proteins	16616_137_16616_137_ENO3_ENOB	combined	European	35439	NA	1.8e-09	0.001	10000	6	376.674	Ferkingstad	10.1038/s41588-021-00978-w	EDTA plasma using SomaScan¬Æ by SomaLogic (version 4; 4,907 aptamers)	age, sex, sample age	inverse rank normal	normalized SD
proteins	16617_14_16617_14_CASP14_Caspase_14	combined	European	35338	NA	1.8e-09	0.001	10000	1	60.8086	Ferkingstad	10.1038/s41588-021-00978-w	EDTA plasma using SomaScan¬Æ by SomaLogic (version 4; 4,907 aptamers)	age, sex, sample age	inverse rank normal	normalized SD
proteins	16618_7_16618_7_CD69_CD69	combined	European	35439	NA	1.8e-09	0.001	10000	6	45.0226	Ferkingstad	10.1038/s41588-021-00978-w	EDTA plasma using SomaScan¬Æ by SomaLogic (version 4; 4,907 aptamers)	age, sex, sample age	inverse rank normal	normalized SD
proteins	16620_26_16620_26_LY75_LY75	combined	European	35439	NA	1.8e-09	0.001	10000	34	406.054	Ferkingstad	10.1038/s41588-021-00978-w	EDTA plasma using SomaScan¬Æ by SomaLogic (version 4; 4,907 aptamers)	age, sex, sample age	inverse rank normal	normalized SD
proteins	16621_77_16621_77_APOA1BP_AIBP	combined	European	35363	NA	1.8e-09	0.001	10000	1	356.282	Ferkingstad	10.1038/s41588-021-00978-w	EDTA plasma using SomaScan¬Æ by SomaLogic (version 4; 4,907 aptamers)	age, sex, sample age	inverse rank normal	normalized SD
proteins	16746_12_16746_12_INHBB_Activin_B	combined	European	35441	NA	1.8e-09	0.001	10000	4	102.412	Ferkingstad	10.1038/s41588-021-00978-w	EDTA plasma using SomaScan¬Æ by SomaLogic (version 4; 4,907 aptamers)	age, sex, sample age	inverse rank normal	normalized SD
proteins	16748_1_16748_1_BMP3_BMP_3	combined	European	35441	NA	1.8e-09	0.001	10000	5	174.789	Ferkingstad	10.1038/s41588-021-00978-w	EDTA plasma using SomaScan¬Æ by SomaLogic (version 4; 4,907 aptamers)	age, sex, sample age	inverse rank normal	normalized SD
proteins	16749_79_16749_79_GDF10_BMP_3b	combined	European	35441	NA	1.8e-09	0.001	10000	6	160.082	Ferkingstad	10.1038/s41588-021-00978-w	EDTA plasma using SomaScan¬Æ by SomaLogic (version 4; 4,907 aptamers)	age, sex, sample age	inverse rank normal	normalized SD
proteins	16751_15_16751_15_NPPB_BNP	combined	European	35388	NA	1.8e-09	0.001	10000	2	81.6642	Ferkingstad	10.1038/s41588-021-00978-w	EDTA plasma using SomaScan¬Æ by SomaLogic (version 4; 4,907 aptamers)	age, sex, sample age	inverse rank normal	normalized SD
proteins	16753_46_16753_46_COL6A2_CO6A2	combined	European	35339	NA	1.8e-09	0.001	10000	8	192.89	Ferkingstad	10.1038/s41588-021-00978-w	EDTA plasma using SomaScan¬Æ by SomaLogic (version 4; 4,907 aptamers)	age, sex, sample age	inverse rank normal	normalized SD
proteins	16754_40_16754_40_CASK_CSKP	combined	European	35441	NA	1.8e-09	0.001	10000	6	67.4754	Ferkingstad	10.1038/s41588-021-00978-w	EDTA plasma using SomaScan¬Æ by SomaLogic (version 4; 4,907 aptamers)	age, sex, sample age	inverse rank normal	normalized SD
proteins	16755_195_16755_195_GDF3_GDF_3	combined	European	35441	NA	1.8e-09	0.001	10000	5	148.764	Ferkingstad	10.1038/s41588-021-00978-w	EDTA plasma using SomaScan¬Æ by SomaLogic (version 4; 4,907 aptamers)	age, sex, sample age	inverse rank normal	normalized SD
proteins	16756_30_16756_30_GDF7_GDF7	combined	European	35338	NA	1.8e-09	0.001	10000	1	64.3192	Ferkingstad	10.1038/s41588-021-00978-w	EDTA plasma using SomaScan¬Æ by SomaLogic (version 4; 4,907 aptamers)	age, sex, sample age	inverse rank normal	normalized SD
proteins	16758_96_16758_96_HDGF_HDGF	combined	European	35361	NA	1.8e-09	0.001	10000	1	75.3624	Ferkingstad	10.1038/s41588-021-00978-w	EDTA plasma using SomaScan¬Æ by SomaLogic (version 4; 4,907 aptamers)	age, sex, sample age	inverse rank normal	normalized SD
proteins	16760_2_16760_2_IL26_IL_26	combined	European	35439	NA	1.8e-09	0.001	10000	26	1805.74	Ferkingstad	10.1038/s41588-021-00978-w	EDTA plasma using SomaScan¬Æ by SomaLogic (version 4; 4,907 aptamers)	age, sex, sample age	inverse rank normal	normalized SD
proteins	16763_11_16763_11_LECT2_LECT2	combined	European	35440	NA	1.8e-09	0.001	10000	14	354.97	Ferkingstad	10.1038/s41588-021-00978-w	EDTA plasma using SomaScan¬Æ by SomaLogic (version 4; 4,907 aptamers)	age, sex, sample age	inverse rank normal	normalized SD
proteins	16765_52_16765_52_PPBP_PBP	combined	European	35366	NA	1.8e-09	0.001	10000	3	74.5536	Ferkingstad	10.1038/s41588-021-00978-w	EDTA plasma using SomaScan¬Æ by SomaLogic (version 4; 4,907 aptamers)	age, sex, sample age	inverse rank normal	normalized SD
proteins	16768_3_16768_3_JUP_PLAK	combined	European	35439	NA	1.8e-09	0.001	10000	1	41.0474	Ferkingstad	10.1038/s41588-021-00978-w	EDTA plasma using SomaScan¬Æ by SomaLogic (version 4; 4,907 aptamers)	age, sex, sample age	inverse rank normal	normalized SD
proteins	16769_20_16769_20_RAC3_RAC3	combined	European	35338	NA	1.8e-09	0.001	10000	1	37.6841	Ferkingstad	10.1038/s41588-021-00978-w	EDTA plasma using SomaScan¬Æ by SomaLogic (version 4; 4,907 aptamers)	age, sex, sample age	inverse rank normal	normalized SD
proteins	16770_3_16770_3_REG1B_REG1B	combined	European	35382	NA	1.8e-09	0.001	10000	16	236.852	Ferkingstad	10.1038/s41588-021-00978-w	EDTA plasma using SomaScan¬Æ by SomaLogic (version 4; 4,907 aptamers)	age, sex, sample age	inverse rank normal	normalized SD
proteins	16773_29_16773_29_SCUBE3_SCUB3	combined	European	35372	NA	1.8e-09	0.001	10000	7	123.211	Ferkingstad	10.1038/s41588-021-00978-w	EDTA plasma using SomaScan¬Æ by SomaLogic (version 4; 4,907 aptamers)	age, sex, sample age	inverse rank normal	normalized SD
proteins	16781_2_16781_2_ENGASE_ENASE	combined	European	35387	NA	1.8e-09	0.001	10000	8	559.292	Ferkingstad	10.1038/s41588-021-00978-w	EDTA plasma using SomaScan¬Æ by SomaLogic (version 4; 4,907 aptamers)	age, sex, sample age	inverse rank normal	normalized SD
proteins	16785_45_16785_45_DEFA5_HD_5	combined	European	35379	NA	1.8e-09	0.001	10000	29	88.5358	Ferkingstad	10.1038/s41588-021-00978-w	EDTA plasma using SomaScan¬Æ by SomaLogic (version 4; 4,907 aptamers)	age, sex, sample age	inverse rank normal	normalized SD
proteins	16792_4_16792_4_SIGLEC5_Siglec_5	combined	European	35388	NA	1.8e-09	0.001	10000	12	1375.38	Ferkingstad	10.1038/s41588-021-00978-w	EDTA plasma using SomaScan¬Æ by SomaLogic (version 4; 4,907 aptamers)	age, sex, sample age	inverse rank normal	normalized SD
proteins	16802_31_16802_31_OCIAD1_OCAD1	combined	European	35441	NA	1.8e-09	0.001	10000	12	151.399	Ferkingstad	10.1038/s41588-021-00978-w	EDTA plasma using SomaScan¬Æ by SomaLogic (version 4; 4,907 aptamers)	age, sex, sample age	inverse rank normal	normalized SD
proteins	16803_4_16803_4_CALB2_CALB2	combined	European	35375	NA	1.8e-09	0.001	10000	1	38.1657	Ferkingstad	10.1038/s41588-021-00978-w	EDTA plasma using SomaScan¬Æ by SomaLogic (version 4; 4,907 aptamers)	age, sex, sample age	inverse rank normal	normalized SD
proteins	16805_5_16805_5_PDE5A_PDE5A	combined	European	35354	NA	1.8e-09	0.001	10000	6	115.503	Ferkingstad	10.1038/s41588-021-00978-w	EDTA plasma using SomaScan¬Æ by SomaLogic (version 4; 4,907 aptamers)	age, sex, sample age	inverse rank normal	normalized SD
proteins	16807_35_16807_35_TNNT3_TNNT3	combined	European	35441	NA	1.8e-09	0.001	10000	8	170.563	Ferkingstad	10.1038/s41588-021-00978-w	EDTA plasma using SomaScan¬Æ by SomaLogic (version 4; 4,907 aptamers)	age, sex, sample age	inverse rank normal	normalized SD
proteins	16809_1_16809_1_NME4_NDKM	combined	European	35440	NA	1.8e-09	0.001	10000	4	138.865	Ferkingstad	10.1038/s41588-021-00978-w	EDTA plasma using SomaScan¬Æ by SomaLogic (version 4; 4,907 aptamers)	age, sex, sample age	inverse rank normal	normalized SD
proteins	16810_3_16810_3_GDI1_RhoGDI	combined	European	35361	NA	1.8e-09	0.001	10000	1	33.066	Ferkingstad	10.1038/s41588-021-00978-w	EDTA plasma using SomaScan¬Æ by SomaLogic (version 4; 4,907 aptamers)	age, sex, sample age	inverse rank normal	normalized SD
proteins	16814_13_16814_13_FHL1_SLIM_1	combined	European	35441	NA	1.8e-09	0.001	10000	7	116.753	Ferkingstad	10.1038/s41588-021-00978-w	EDTA plasma using SomaScan¬Æ by SomaLogic (version 4; 4,907 aptamers)	age, sex, sample age	inverse rank normal	normalized SD
proteins	16818_200_16818_200_CDCP1_CDCP1	combined	European	35439	NA	1.8e-09	0.001	10000	13	123.407	Ferkingstad	10.1038/s41588-021-00978-w	EDTA plasma using SomaScan¬Æ by SomaLogic (version 4; 4,907 aptamers)	age, sex, sample age	inverse rank normal	normalized SD
proteins	16823_75_16823_75_APOL3_APOL3	combined	European	35373	NA	1.8e-09	0.001	10000	14	333.039	Ferkingstad	10.1038/s41588-021-00978-w	EDTA plasma using SomaScan¬Æ by SomaLogic (version 4; 4,907 aptamers)	age, sex, sample age	inverse rank normal	normalized SD
proteins	16825_20_16825_20_ATXN3_ATX3	combined	European	35363	NA	1.8e-09	0.001	10000	6	185.883	Ferkingstad	10.1038/s41588-021-00978-w	EDTA plasma using SomaScan¬Æ by SomaLogic (version 4; 4,907 aptamers)	age, sex, sample age	inverse rank normal	normalized SD
proteins	16828_8_16828_8_COL6A1_Collagen_a1_VI_	combined	European	35353	NA	1.8e-09	0.001	10000	22	1359.17	Ferkingstad	10.1038/s41588-021-00978-w	EDTA plasma using SomaScan¬Æ by SomaLogic (version 4; 4,907 aptamers)	age, sex, sample age	inverse rank normal	normalized SD
proteins	16831_7_16831_7_DOK1_DOK1	combined	European	35357	NA	1.8e-09	0.001	10000	2	32.2297	Ferkingstad	10.1038/s41588-021-00978-w	EDTA plasma using SomaScan¬Æ by SomaLogic (version 4; 4,907 aptamers)	age, sex, sample age	inverse rank normal	normalized SD
proteins	16836_1_16836_1_CFHR3_FHR3	combined	European	35441	NA	1.8e-09	0.001	10000	3	86.2374	Ferkingstad	10.1038/s41588-021-00978-w	EDTA plasma using SomaScan¬Æ by SomaLogic (version 4; 4,907 aptamers)	age, sex, sample age	inverse rank normal	normalized SD
proteins	16837_20_16837_20_CFLAR_FLIP	combined	European	35370	NA	1.8e-09	0.001	10000	1	43.6125	Ferkingstad	10.1038/s41588-021-00978-w	EDTA plasma using SomaScan¬Æ by SomaLogic (version 4; 4,907 aptamers)	age, sex, sample age	inverse rank normal	normalized SD
proteins	16845_15_16845_15_MPZL1_MPZL1	combined	European	35439	NA	1.8e-09	0.001	10000	4	41.0285	Ferkingstad	10.1038/s41588-021-00978-w	EDTA plasma using SomaScan¬Æ by SomaLogic (version 4; 4,907 aptamers)	age, sex, sample age	inverse rank normal	normalized SD
proteins	16847_39_16847_39_RAB3B_RAB3B	combined	European	35363	NA	1.8e-09	0.001	10000	1	39.1561	Ferkingstad	10.1038/s41588-021-00978-w	EDTA plasma using SomaScan¬Æ by SomaLogic (version 4; 4,907 aptamers)	age, sex, sample age	inverse rank normal	normalized SD
proteins	16850_5_16850_5_RGS5_RGS5	combined	European	35441	NA	1.8e-09	0.001	10000	6	110.379	Ferkingstad	10.1038/s41588-021-00978-w	EDTA plasma using SomaScan¬Æ by SomaLogic (version 4; 4,907 aptamers)	age, sex, sample age	inverse rank normal	normalized SD
proteins	16851_50_16851_50_SCO2_SCO2	combined	European	35338	NA	1.8e-09	0.001	10000	1	133.091	Ferkingstad	10.1038/s41588-021-00978-w	EDTA plasma using SomaScan¬Æ by SomaLogic (version 4; 4,907 aptamers)	age, sex, sample age	inverse rank normal	normalized SD
proteins	16852_10_16852_10_PDZK1_NHRF3	combined	European	35441	NA	1.8e-09	0.001	10000	5	128.63	Ferkingstad	10.1038/s41588-021-00978-w	EDTA plasma using SomaScan¬Æ by SomaLogic (version 4; 4,907 aptamers)	age, sex, sample age	inverse rank normal	normalized SD
proteins	16853_5_16853_5_NRK1_NRK1	combined	European	35365	NA	1.8e-09	0.001	10000	4	113.736	Ferkingstad	10.1038/s41588-021-00978-w	EDTA plasma using SomaScan¬Æ by SomaLogic (version 4; 4,907 aptamers)	age, sex, sample age	inverse rank normal	normalized SD
proteins	16854_17_16854_17_LSM4_LSM4	combined	European	35441	NA	1.8e-09	0.001	10000	11	167.067	Ferkingstad	10.1038/s41588-021-00978-w	EDTA plasma using SomaScan¬Æ by SomaLogic (version 4; 4,907 aptamers)	age, sex, sample age	inverse rank normal	normalized SD
proteins	16856_79_16856_79_MAPRE2_MARE2	combined	European	35381	NA	1.8e-09	0.001	10000	4	108.268	Ferkingstad	10.1038/s41588-021-00978-w	EDTA plasma using SomaScan¬Æ by SomaLogic (version 4; 4,907 aptamers)	age, sex, sample age	inverse rank normal	normalized SD
proteins	16857_2_16857_2_RAB2A_RAB2A	combined	European	35358	NA	1.8e-09	0.001	10000	2	86.2974	Ferkingstad	10.1038/s41588-021-00978-w	EDTA plasma using SomaScan¬Æ by SomaLogic (version 4; 4,907 aptamers)	age, sex, sample age	inverse rank normal	normalized SD
proteins	16858_384_16858_384_RCN3_RCN3	combined	European	35441	NA	1.8e-09	0.001	10000	8	90.423	Ferkingstad	10.1038/s41588-021-00978-w	EDTA plasma using SomaScan¬Æ by SomaLogic (version 4; 4,907 aptamers)	age, sex, sample age	inverse rank normal	normalized SD
proteins	16859_100_16859_100_SH3GLB1_SHLB1	combined	European	35441	NA	1.8e-09	0.001	10000	4	44.8702	Ferkingstad	10.1038/s41588-021-00978-w	EDTA plasma using SomaScan¬Æ by SomaLogic (version 4; 4,907 aptamers)	age, sex, sample age	inverse rank normal	normalized SD
proteins	16863_47_16863_47_NANP_NANP	combined	European	35367	NA	1.8e-09	0.001	10000	3	83.922	Ferkingstad	10.1038/s41588-021-00978-w	EDTA plasma using SomaScan¬Æ by SomaLogic (version 4; 4,907 aptamers)	age, sex, sample age	inverse rank normal	normalized SD
proteins	16865_62_16865_62_TAF15_RBP56	combined	European	35357	NA	1.8e-09	0.001	10000	2	39.6427	Ferkingstad	10.1038/s41588-021-00978-w	EDTA plasma using SomaScan¬Æ by SomaLogic (version 4; 4,907 aptamers)	age, sex, sample age	inverse rank normal	normalized SD
proteins	16867_76_16867_76_PCTK1_PCTK1	combined	European	35377	NA	1.8e-09	0.001	10000	5	46.559	Ferkingstad	10.1038/s41588-021-00978-w	EDTA plasma using SomaScan¬Æ by SomaLogic (version 4; 4,907 aptamers)	age, sex, sample age	inverse rank normal	normalized SD
proteins	16872_248_16872_248_GSTZ1_MAAI	combined	European	35369	NA	1.8e-09	0.001	10000	13	1376.41	Ferkingstad	10.1038/s41588-021-00978-w	EDTA plasma using SomaScan¬Æ by SomaLogic (version 4; 4,907 aptamers)	age, sex, sample age	inverse rank normal	normalized SD
proteins	16875_13_16875_13_MAGOHB_MGN2	combined	European	35356	NA	1.8e-09	0.001	10000	1	31.6035	Ferkingstad	10.1038/s41588-021-00978-w	EDTA plasma using SomaScan¬Æ by SomaLogic (version 4; 4,907 aptamers)	age, sex, sample age	inverse rank normal	normalized SD
proteins	16877_19_16877_19_MSRB2_MSRB2	combined	European	35440	NA	1.8e-09	0.001	10000	5	86.9242	Ferkingstad	10.1038/s41588-021-00978-w	EDTA plasma using SomaScan¬Æ by SomaLogic (version 4; 4,907 aptamers)	age, sex, sample age	inverse rank normal	normalized SD
proteins	16882_27_16882_27_PHPT1_PHP14	combined	European	35356	NA	1.8e-09	0.001	10000	3	195.107	Ferkingstad	10.1038/s41588-021-00978-w	EDTA plasma using SomaScan¬Æ by SomaLogic (version 4; 4,907 aptamers)	age, sex, sample age	inverse rank normal	normalized SD
proteins	16883_57_16883_57_RAB4A_RAB4A	combined	European	35440	NA	1.8e-09	0.001	10000	5	56.5494	Ferkingstad	10.1038/s41588-021-00978-w	EDTA plasma using SomaScan¬Æ by SomaLogic (version 4; 4,907 aptamers)	age, sex, sample age	inverse rank normal	normalized SD
proteins	16885_49_16885_49_MAPRE3_MARE3	combined	European	35333	NA	1.8e-09	0.001	10000	1	160.159	Ferkingstad	10.1038/s41588-021-00978-w	EDTA plasma using SomaScan¬Æ by SomaLogic (version 4; 4,907 aptamers)	age, sex, sample age	inverse rank normal	normalized SD
proteins	16887_29_16887_29_PTRH2_PTH2	combined	European	35436	NA	1.8e-09	0.001	10000	3	85.4268	Ferkingstad	10.1038/s41588-021-00978-w	EDTA plasma using SomaScan¬Æ by SomaLogic (version 4; 4,907 aptamers)	age, sex, sample age	inverse rank normal	normalized SD
proteins	16890_37_16890_37_ADAMTSL1_ATL1	combined	European	35371	NA	1.8e-09	0.001	10000	10	179.784	Ferkingstad	10.1038/s41588-021-00978-w	EDTA plasma using SomaScan¬Æ by SomaLogic (version 4; 4,907 aptamers)	age, sex, sample age	inverse rank normal	normalized SD
proteins	16892_23_16892_23_ENPP2_ENPP2	combined	European	35377	NA	1.8e-09	0.001	10000	9	79.4193	Ferkingstad	10.1038/s41588-021-00978-w	EDTA plasma using SomaScan¬Æ by SomaLogic (version 4; 4,907 aptamers)	age, sex, sample age	inverse rank normal	normalized SD
proteins	16899_59_16899_59_OSBPL9_OSBL9	combined	European	35441	NA	1.8e-09	0.001	10000	3	83.6375	Ferkingstad	10.1038/s41588-021-00978-w	EDTA plasma using SomaScan¬Æ by SomaLogic (version 4; 4,907 aptamers)	age, sex, sample age	inverse rank normal	normalized SD
proteins	16900_29_16900_29_MDGA1_MDGA1	combined	European	35445	NA	1.8e-09	0.001	10000	17	735.138	Ferkingstad	10.1038/s41588-021-00978-w	EDTA plasma using SomaScan¬Æ by SomaLogic (version 4; 4,907 aptamers)	age, sex, sample age	inverse rank normal	normalized SD
proteins	16902_17_16902_17_LAMP1_LAMP1	combined	European	35440	NA	1.8e-09	0.001	10000	2	51.7299	Ferkingstad	10.1038/s41588-021-00978-w	EDTA plasma using SomaScan¬Æ by SomaLogic (version 4; 4,907 aptamers)	age, sex, sample age	inverse rank normal	normalized SD
proteins	16907_3_16907_3_CADM2_Nectin_like_protein_3	combined	European	35373	NA	1.8e-09	0.001	10000	4	42.0861	Ferkingstad	10.1038/s41588-021-00978-w	EDTA plasma using SomaScan¬Æ by SomaLogic (version 4; 4,907 aptamers)	age, sex, sample age	inverse rank normal	normalized SD
proteins	16908_5_16908_5_OMG_OMGP	combined	European	35439	NA	1.8e-09	0.001	10000	12	62.3566	Ferkingstad	10.1038/s41588-021-00978-w	EDTA plasma using SomaScan¬Æ by SomaLogic (version 4; 4,907 aptamers)	age, sex, sample age	inverse rank normal	normalized SD
proteins	16913_8_16913_8_RNASET2_RNT2	combined	European	35439	NA	1.8e-09	0.001	10000	11	348.344	Ferkingstad	10.1038/s41588-021-00978-w	EDTA plasma using SomaScan¬Æ by SomaLogic (version 4; 4,907 aptamers)	age, sex, sample age	inverse rank normal	normalized SD
proteins	16914_104_16914_104_CD14_sCD14	combined	European	35376	NA	1.8e-09	0.001	10000	16	105.091	Ferkingstad	10.1038/s41588-021-00978-w	EDTA plasma using SomaScan¬Æ by SomaLogic (version 4; 4,907 aptamers)	age, sex, sample age	inverse rank normal	normalized SD
proteins	16915_153_16915_153_SEMA4A_SEM4A	combined	European	35440	NA	1.8e-09	0.001	10000	28	99.8221	Ferkingstad	10.1038/s41588-021-00978-w	EDTA plasma using SomaScan¬Æ by SomaLogic (version 4; 4,907 aptamers)	age, sex, sample age	inverse rank normal	normalized SD
proteins	16916_19_16916_19_SLITRK6_SLIK6	combined	European	35377	NA	1.8e-09	0.001	10000	12	90.641	Ferkingstad	10.1038/s41588-021-00978-w	EDTA plasma using SomaScan¬Æ by SomaLogic (version 4; 4,907 aptamers)	age, sex, sample age	inverse rank normal	normalized SD
proteins	16918_198_16918_198_TLR3_TLR3	combined	European	35393	NA	1.8e-09	0.001	10000	8	486.688	Ferkingstad	10.1038/s41588-021-00978-w	EDTA plasma using SomaScan¬Æ by SomaLogic (version 4; 4,907 aptamers)	age, sex, sample age	inverse rank normal	normalized SD
proteins	16919_1_16919_1_DBI_ACBP	combined	European	35362	NA	1.8e-09	0.001	10000	3	270.559	Ferkingstad	10.1038/s41588-021-00978-w	EDTA plasma using SomaScan¬Æ by SomaLogic (version 4; 4,907 aptamers)	age, sex, sample age	inverse rank normal	normalized SD
proteins	16922_53_16922_53_PLXNB3_PLXB3	combined	European	35439	NA	1.8e-09	0.001	10000	4	70.2132	Ferkingstad	10.1038/s41588-021-00978-w	EDTA plasma using SomaScan¬Æ by SomaLogic (version 4; 4,907 aptamers)	age, sex, sample age	inverse rank normal	normalized SD
proteins	16923_20_16923_20_PFN2_Profilin_II	combined	European	35441	NA	1.8e-09	0.001	10000	2	76.3265	Ferkingstad	10.1038/s41588-021-00978-w	EDTA plasma using SomaScan¬Æ by SomaLogic (version 4; 4,907 aptamers)	age, sex, sample age	inverse rank normal	normalized SD
proteins	16926_44_16926_44_ALPL_Alkaline_phosphatase__liver	combined	European	35439	NA	1.8e-09	0.001	10000	10	156.913	Ferkingstad	10.1038/s41588-021-00978-w	EDTA plasma using SomaScan¬Æ by SomaLogic (version 4; 4,907 aptamers)	age, sex, sample age	inverse rank normal	normalized SD
proteins	16932_5_16932_5_SULT1E1_SULT_1E	combined	European	35440	NA	1.8e-09	0.001	10000	3	96.0775	Ferkingstad	10.1038/s41588-021-00978-w	EDTA plasma using SomaScan¬Æ by SomaLogic (version 4; 4,907 aptamers)	age, sex, sample age	inverse rank normal	normalized SD
proteins	17137_160_17137_160_HBB_Beta_globin	combined	European	35440	NA	1.8e-09	0.001	10000	15	97.3698	Ferkingstad	10.1038/s41588-021-00978-w	EDTA plasma using SomaScan¬Æ by SomaLogic (version 4; 4,907 aptamers)	age, sex, sample age	inverse rank normal	normalized SD
proteins	17138_8_17138_8_GSTA1_GST_A1_1	combined	European	35436	NA	1.8e-09	0.001	10000	12	222.352	Ferkingstad	10.1038/s41588-021-00978-w	EDTA plasma using SomaScan¬Æ by SomaLogic (version 4; 4,907 aptamers)	age, sex, sample age	inverse rank normal	normalized SD
proteins	17140_57_17140_57_PDGFD_PDGFD	combined	European	35381	NA	1.8e-09	0.001	10000	16	237.13	Ferkingstad	10.1038/s41588-021-00978-w	EDTA plasma using SomaScan¬Æ by SomaLogic (version 4; 4,907 aptamers)	age, sex, sample age	inverse rank normal	normalized SD
proteins	17148_7_17148_7_BLVRB_BLVRB	combined	European	35374	NA	1.8e-09	0.001	10000	6	68.002	Ferkingstad	10.1038/s41588-021-00978-w	EDTA plasma using SomaScan¬Æ by SomaLogic (version 4; 4,907 aptamers)	age, sex, sample age	inverse rank normal	normalized SD
proteins	17151_84_17151_84_IRF3_IRF_3	combined	European	35373	NA	1.8e-09	0.001	10000	2	66.4943	Ferkingstad	10.1038/s41588-021-00978-w	EDTA plasma using SomaScan¬Æ by SomaLogic (version 4; 4,907 aptamers)	age, sex, sample age	inverse rank normal	normalized SD
proteins	17152_10_17152_10_KIR2DS4_KI2S4	combined	European	35441	NA	1.8e-09	0.001	10000	5	108.339	Ferkingstad	10.1038/s41588-021-00978-w	EDTA plasma using SomaScan¬Æ by SomaLogic (version 4; 4,907 aptamers)	age, sex, sample age	inverse rank normal	normalized SD
proteins	17153_46_17153_46_KIR2DL3_KI2L3	combined	European	35447	NA	1.8e-09	0.001	10000	26	1415.9	Ferkingstad	10.1038/s41588-021-00978-w	EDTA plasma using SomaScan¬Æ by SomaLogic (version 4; 4,907 aptamers)	age, sex, sample age	inverse rank normal	normalized SD
proteins	17154_2_17154_2_PTGES3_TEBP	combined	European	35441	NA	1.8e-09	0.001	10000	12	187.303	Ferkingstad	10.1038/s41588-021-00978-w	EDTA plasma using SomaScan¬Æ by SomaLogic (version 4; 4,907 aptamers)	age, sex, sample age	inverse rank normal	normalized SD
proteins	17155_1_17155_1_VPS28_VPS28_protein_homolog	combined	European	35441	NA	1.8e-09	0.001	10000	14	176.769	Ferkingstad	10.1038/s41588-021-00978-w	EDTA plasma using SomaScan¬Æ by SomaLogic (version 4; 4,907 aptamers)	age, sex, sample age	inverse rank normal	normalized SD
proteins	17156_72_17156_72_DCLK1_DCAK1	combined	European	35365	NA	1.8e-09	0.001	10000	11	173.754	Ferkingstad	10.1038/s41588-021-00978-w	EDTA plasma using SomaScan¬Æ by SomaLogic (version 4; 4,907 aptamers)	age, sex, sample age	inverse rank normal	normalized SD
proteins	17158_17_17158_17_UBE2G1_UB2G1	combined	European	35372	NA	1.8e-09	0.001	10000	2	119.485	Ferkingstad	10.1038/s41588-021-00978-w	EDTA plasma using SomaScan¬Æ by SomaLogic (version 4; 4,907 aptamers)	age, sex, sample age	inverse rank normal	normalized SD
proteins	17161_1_17161_1_DDOST_OST48	combined	European	35381	NA	1.8e-09	0.001	10000	4	51.6224	Ferkingstad	10.1038/s41588-021-00978-w	EDTA plasma using SomaScan¬Æ by SomaLogic (version 4; 4,907 aptamers)	age, sex, sample age	inverse rank normal	normalized SD
proteins	17163_117_17163_117_ANXA3_Annexin_III	combined	European	35439	NA	1.8e-09	0.001	10000	3	82.965	Ferkingstad	10.1038/s41588-021-00978-w	EDTA plasma using SomaScan¬Æ by SomaLogic (version 4; 4,907 aptamers)	age, sex, sample age	inverse rank normal	normalized SD
proteins	17164_15_17164_15_ANXA4_annexin_IV	combined	European	35364	NA	1.8e-09	0.001	10000	3	328.16	Ferkingstad	10.1038/s41588-021-00978-w	EDTA plasma using SomaScan¬Æ by SomaLogic (version 4; 4,907 aptamers)	age, sex, sample age	inverse rank normal	normalized SD
proteins	17165_1_17165_1_PPBP_BTG	combined	European	35374	NA	1.8e-09	0.001	10000	3	68.1994	Ferkingstad	10.1038/s41588-021-00978-w	EDTA plasma using SomaScan¬Æ by SomaLogic (version 4; 4,907 aptamers)	age, sex, sample age	inverse rank normal	normalized SD
proteins	17166_4_17166_4_FGF8_FGF_8F	combined	European	35360	NA	1.8e-09	0.001	10000	3	36.7586	Ferkingstad	10.1038/s41588-021-00978-w	EDTA plasma using SomaScan¬Æ by SomaLogic (version 4; 4,907 aptamers)	age, sex, sample age	inverse rank normal	normalized SD
proteins	17170_15_17170_15_CALCB_CALCB	combined	European	35370	NA	1.8e-09	0.001	10000	4	244.788	Ferkingstad	10.1038/s41588-021-00978-w	EDTA plasma using SomaScan¬Æ by SomaLogic (version 4; 4,907 aptamers)	age, sex, sample age	inverse rank normal	normalized SD
proteins	17172_19_17172_19_STATH_STAT	combined	European	35439	NA	1.8e-09	0.001	10000	5	77.5675	Ferkingstad	10.1038/s41588-021-00978-w	EDTA plasma using SomaScan¬Æ by SomaLogic (version 4; 4,907 aptamers)	age, sex, sample age	inverse rank normal	normalized SD
proteins	17175_5_17175_5_MAP2K6_MP2K6	combined	European	35441	NA	1.8e-09	0.001	10000	5	64.7162	Ferkingstad	10.1038/s41588-021-00978-w	EDTA plasma using SomaScan¬Æ by SomaLogic (version 4; 4,907 aptamers)	age, sex, sample age	inverse rank normal	normalized SD
proteins	17176_13_17176_13_PSIP1_PSIP1	combined	European	35361	NA	1.8e-09	0.001	10000	1	62.7878	Ferkingstad	10.1038/s41588-021-00978-w	EDTA plasma using SomaScan¬Æ by SomaLogic (version 4; 4,907 aptamers)	age, sex, sample age	inverse rank normal	normalized SD
proteins	17195_43_17195_43_BAG1_BAG_1	combined	European	35356	NA	1.8e-09	0.001	10000	2	32.0261	Ferkingstad	10.1038/s41588-021-00978-w	EDTA plasma using SomaScan¬Æ by SomaLogic (version 4; 4,907 aptamers)	age, sex, sample age	inverse rank normal	normalized SD
proteins	17196_5_17196_5_CLPP_ClpP_endopeptidase	combined	European	35362	NA	1.8e-09	0.001	10000	3	52.05	Ferkingstad	10.1038/s41588-021-00978-w	EDTA plasma using SomaScan¬Æ by SomaLogic (version 4; 4,907 aptamers)	age, sex, sample age	inverse rank normal	normalized SD
proteins	17199_43_17199_43_HIF1AN_HIF1N	combined	European	35441	NA	1.8e-09	0.001	10000	6	42.5029	Ferkingstad	10.1038/s41588-021-00978-w	EDTA plasma using SomaScan¬Æ by SomaLogic (version 4; 4,907 aptamers)	age, sex, sample age	inverse rank normal	normalized SD
proteins	17200_50_17200_50_KIR2DL1_KI2L1	combined	European	35441	NA	1.8e-09	0.001	10000	8	150.853	Ferkingstad	10.1038/s41588-021-00978-w	EDTA plasma using SomaScan¬Æ by SomaLogic (version 4; 4,907 aptamers)	age, sex, sample age	inverse rank normal	normalized SD
proteins	17202_37_17202_37_PDCD4_PDCD4	combined	European	35439	NA	1.8e-09	0.001	10000	2	40.4113	Ferkingstad	10.1038/s41588-021-00978-w	EDTA plasma using SomaScan¬Æ by SomaLogic (version 4; 4,907 aptamers)	age, sex, sample age	inverse rank normal	normalized SD
proteins	17204_17_17204_17_PNMT_PNMT	combined	European	35339	NA	1.8e-09	0.001	10000	2	73.3749	Ferkingstad	10.1038/s41588-021-00978-w	EDTA plasma using SomaScan¬Æ by SomaLogic (version 4; 4,907 aptamers)	age, sex, sample age	inverse rank normal	normalized SD
proteins	17205_21_17205_21_RAB5A_RAB5A	combined	European	35374	NA	1.8e-09	0.001	10000	3	39.7479	Ferkingstad	10.1038/s41588-021-00978-w	EDTA plasma using SomaScan¬Æ by SomaLogic (version 4; 4,907 aptamers)	age, sex, sample age	inverse rank normal	normalized SD
proteins	17209_27_17209_27_SULT2B1_ST2B1	combined	European	35441	NA	1.8e-09	0.001	10000	8	149.051	Ferkingstad	10.1038/s41588-021-00978-w	EDTA plasma using SomaScan¬Æ by SomaLogic (version 4; 4,907 aptamers)	age, sex, sample age	inverse rank normal	normalized SD
proteins	17210_2_17210_2_TCL1A_TCL1A	combined	European	35382	NA	1.8e-09	0.001	10000	14	75.866	Ferkingstad	10.1038/s41588-021-00978-w	EDTA plasma using SomaScan¬Æ by SomaLogic (version 4; 4,907 aptamers)	age, sex, sample age	inverse rank normal	normalized SD
proteins	17224_12_17224_12_OGN_MIME	combined	European	35358	NA	1.8e-09	0.001	10000	7	454.556	Ferkingstad	10.1038/s41588-021-00978-w	EDTA plasma using SomaScan¬Æ by SomaLogic (version 4; 4,907 aptamers)	age, sex, sample age	inverse rank normal	normalized SD
proteins	17231_1_17231_1_LCP1_L_plastin	combined	European	35439	NA	1.8e-09	0.001	10000	9	81.8011	Ferkingstad	10.1038/s41588-021-00978-w	EDTA plasma using SomaScan¬Æ by SomaLogic (version 4; 4,907 aptamers)	age, sex, sample age	inverse rank normal	normalized SD
proteins	17319_1_17319_1_SELH_SELH	combined	European	35349	NA	1.8e-09	0.001	10000	3	72.0164	Ferkingstad	10.1038/s41588-021-00978-w	EDTA plasma using SomaScan¬Æ by SomaLogic (version 4; 4,907 aptamers)	age, sex, sample age	inverse rank normal	normalized SD
proteins	17320_19_17320_19_AASDHPPT_ADPPT	combined	European	35374	NA	1.8e-09	0.001	10000	5	41.9577	Ferkingstad	10.1038/s41588-021-00978-w	EDTA plasma using SomaScan¬Æ by SomaLogic (version 4; 4,907 aptamers)	age, sex, sample age	inverse rank normal	normalized SD
proteins	17325_10_17325_10_GUK1_KGUA	combined	European	35365	NA	1.8e-09	0.001	10000	8	124.756	Ferkingstad	10.1038/s41588-021-00978-w	EDTA plasma using SomaScan¬Æ by SomaLogic (version 4; 4,907 aptamers)	age, sex, sample age	inverse rank normal	normalized SD
proteins	17326_44_17326_44_DUSP23_DUS23	combined	European	35439	NA	1.8e-09	0.001	10000	2	69.4853	Ferkingstad	10.1038/s41588-021-00978-w	EDTA plasma using SomaScan¬Æ by SomaLogic (version 4; 4,907 aptamers)	age, sex, sample age	inverse rank normal	normalized SD
proteins	17327_3_17327_3_CNPY3_CNPY3	combined	European	35374	NA	1.8e-09	0.001	10000	5	184.304	Ferkingstad	10.1038/s41588-021-00978-w	EDTA plasma using SomaScan¬Æ by SomaLogic (version 4; 4,907 aptamers)	age, sex, sample age	inverse rank normal	normalized SD
proteins	17329_2_17329_2_BDH2_BDH2	combined	European	35346	NA	1.8e-09	0.001	10000	3	253.354	Ferkingstad	10.1038/s41588-021-00978-w	EDTA plasma using SomaScan¬Æ by SomaLogic (version 4; 4,907 aptamers)	age, sex, sample age	inverse rank normal	normalized SD
proteins	17331_138_17331_138_KREMEN1_KREM1	combined	European	35439	NA	1.8e-09	0.001	10000	25	81.8453	Ferkingstad	10.1038/s41588-021-00978-w	EDTA plasma using SomaScan¬Æ by SomaLogic (version 4; 4,907 aptamers)	age, sex, sample age	inverse rank normal	normalized SD
proteins	17332_3_17332_3_ADPRHL2_ARHL2	combined	European	35379	NA	1.8e-09	0.001	10000	6	113.671	Ferkingstad	10.1038/s41588-021-00978-w	EDTA plasma using SomaScan¬Æ by SomaLogic (version 4; 4,907 aptamers)	age, sex, sample age	inverse rank normal	normalized SD
proteins	17333_20_17333_20_ACADM_ACADM	combined	European	35356	NA	1.8e-09	0.001	10000	1	685.463	Ferkingstad	10.1038/s41588-021-00978-w	EDTA plasma using SomaScan¬Æ by SomaLogic (version 4; 4,907 aptamers)	age, sex, sample age	inverse rank normal	normalized SD
proteins	17335_18_17335_18_VAMP2_VAMP2	combined	European	35439	NA	1.8e-09	0.001	10000	5	68.3209	Ferkingstad	10.1038/s41588-021-00978-w	EDTA plasma using SomaScan¬Æ by SomaLogic (version 4; 4,907 aptamers)	age, sex, sample age	inverse rank normal	normalized SD
proteins	17336_54_17336_54_CREB3L2_CR3L2	combined	European	35338	NA	1.8e-09	0.001	10000	1	31.7417	Ferkingstad	10.1038/s41588-021-00978-w	EDTA plasma using SomaScan¬Æ by SomaLogic (version 4; 4,907 aptamers)	age, sex, sample age	inverse rank normal	normalized SD
proteins	17337_1_17337_1_YY1_TYY1	combined	European	35338	NA	1.8e-09	0.001	10000	1	35.3323	Ferkingstad	10.1038/s41588-021-00978-w	EDTA plasma using SomaScan¬Æ by SomaLogic (version 4; 4,907 aptamers)	age, sex, sample age	inverse rank normal	normalized SD
proteins	17341_89_17341_89_ACAT2_THIC	combined	European	35389	NA	1.8e-09	0.001	10000	4	303.149	Ferkingstad	10.1038/s41588-021-00978-w	EDTA plasma using SomaScan¬Æ by SomaLogic (version 4; 4,907 aptamers)	age, sex, sample age	inverse rank normal	normalized SD
proteins	17342_13_17342_13_AGR3_AGR3	combined	European	35439	NA	1.8e-09	0.001	10000	13	51.9724	Ferkingstad	10.1038/s41588-021-00978-w	EDTA plasma using SomaScan¬Æ by SomaLogic (version 4; 4,907 aptamers)	age, sex, sample age	inverse rank normal	normalized SD
proteins	17343_6_17343_6_SNPH_SNPH	combined	European	35439	NA	1.8e-09	0.001	10000	6	43.6395	Ferkingstad	10.1038/s41588-021-00978-w	EDTA plasma using SomaScan¬Æ by SomaLogic (version 4; 4,907 aptamers)	age, sex, sample age	inverse rank normal	normalized SD
proteins	17344_23_17344_23_STOML1_STML1	combined	European	35391	NA	1.8e-09	0.001	10000	4	132.266	Ferkingstad	10.1038/s41588-021-00978-w	EDTA plasma using SomaScan¬Æ by SomaLogic (version 4; 4,907 aptamers)	age, sex, sample age	inverse rank normal	normalized SD
proteins	17345_12_17345_12_ZADH2_ZADH2	combined	European	35377	NA	1.8e-09	0.001	10000	2	83.6226	Ferkingstad	10.1038/s41588-021-00978-w	EDTA plasma using SomaScan¬Æ by SomaLogic (version 4; 4,907 aptamers)	age, sex, sample age	inverse rank normal	normalized SD
proteins	17346_61_17346_61_FDCSP_FDSCP	combined	European	35384	NA	1.8e-09	0.001	10000	4	51.8157	Ferkingstad	10.1038/s41588-021-00978-w	EDTA plasma using SomaScan¬Æ by SomaLogic (version 4; 4,907 aptamers)	age, sex, sample age	inverse rank normal	normalized SD
proteins	17347_80_17347_80_AIDA_CA080	combined	European	35356	NA	1.8e-09	0.001	10000	1	40.6177	Ferkingstad	10.1038/s41588-021-00978-w	EDTA plasma using SomaScan¬Æ by SomaLogic (version 4; 4,907 aptamers)	age, sex, sample age	inverse rank normal	normalized SD
proteins	17348_5_17348_5_SYNJ2BP_SYJ2B	combined	European	35441	NA	1.8e-09	0.001	10000	4	69.5479	Ferkingstad	10.1038/s41588-021-00978-w	EDTA plasma using SomaScan¬Æ by SomaLogic (version 4; 4,907 aptamers)	age, sex, sample age	inverse rank normal	normalized SD
proteins	17350_13_17350_13_CHMP2B_CHM2B	combined	European	35356	NA	1.8e-09	0.001	10000	4	241.508	Ferkingstad	10.1038/s41588-021-00978-w	EDTA plasma using SomaScan¬Æ by SomaLogic (version 4; 4,907 aptamers)	age, sex, sample age	inverse rank normal	normalized SD
proteins	17355_56_17355_56_SYT4_SYT4	combined	European	35338	NA	1.8e-09	0.001	10000	1	57.2933	Ferkingstad	10.1038/s41588-021-00978-w	EDTA plasma using SomaScan¬Æ by SomaLogic (version 4; 4,907 aptamers)	age, sex, sample age	inverse rank normal	normalized SD
proteins	17356_34_17356_34_IL1F10_IL1FA	combined	European	35441	NA	1.8e-09	0.001	10000	5	52.2398	Ferkingstad	10.1038/s41588-021-00978-w	EDTA plasma using SomaScan¬Æ by SomaLogic (version 4; 4,907 aptamers)	age, sex, sample age	inverse rank normal	normalized SD
proteins	17357_33_17357_33_SEPSECS_SPCS	combined	European	35363	NA	1.8e-09	0.001	10000	3	53.2359	Ferkingstad	10.1038/s41588-021-00978-w	EDTA plasma using SomaScan¬Æ by SomaLogic (version 4; 4,907 aptamers)	age, sex, sample age	inverse rank normal	normalized SD
proteins	17362_5_17362_5_VHL_VHL	combined	European	35440	NA	1.8e-09	0.001	10000	2	79.3716	Ferkingstad	10.1038/s41588-021-00978-w	EDTA plasma using SomaScan¬Æ by SomaLogic (version 4; 4,907 aptamers)	age, sex, sample age	inverse rank normal	normalized SD
proteins	17364_8_17364_8_SNRPB2_RU2B	combined	European	35353	NA	1.8e-09	0.001	10000	1	31.4881	Ferkingstad	10.1038/s41588-021-00978-w	EDTA plasma using SomaScan¬Æ by SomaLogic (version 4; 4,907 aptamers)	age, sex, sample age	inverse rank normal	normalized SD
proteins	17365_7_17365_7_CCBL1_KAT1	combined	European	35441	NA	1.8e-09	0.001	10000	9	152.04	Ferkingstad	10.1038/s41588-021-00978-w	EDTA plasma using SomaScan¬Æ by SomaLogic (version 4; 4,907 aptamers)	age, sex, sample age	inverse rank normal	normalized SD
proteins	17366_6_17366_6_DCUN1D1_DCNL1	combined	European	35373	NA	1.8e-09	0.001	10000	8	223.079	Ferkingstad	10.1038/s41588-021-00978-w	EDTA plasma using SomaScan¬Æ by SomaLogic (version 4; 4,907 aptamers)	age, sex, sample age	inverse rank normal	normalized SD
proteins	17367_5_17367_5_STMN1_Stathmin	combined	European	35441	NA	1.8e-09	0.001	10000	6	69.9664	Ferkingstad	10.1038/s41588-021-00978-w	EDTA plasma using SomaScan¬Æ by SomaLogic (version 4; 4,907 aptamers)	age, sex, sample age	inverse rank normal	normalized SD
proteins	17370_186_17370_186_ABHD10_ABHDA	combined	European	35357	NA	1.8e-09	0.001	10000	1	35.0119	Ferkingstad	10.1038/s41588-021-00978-w	EDTA plasma using SomaScan¬Æ by SomaLogic (version 4; 4,907 aptamers)	age, sex, sample age	inverse rank normal	normalized SD
proteins	17372_5_17372_5_EIF4EBP1_4EBP1	combined	European	35338	NA	1.8e-09	0.001	10000	1	59.8735	Ferkingstad	10.1038/s41588-021-00978-w	EDTA plasma using SomaScan¬Æ by SomaLogic (version 4; 4,907 aptamers)	age, sex, sample age	inverse rank normal	normalized SD
proteins	17377_1_17377_1_AKR1C3_Aldose_reductase_like_C3	combined	European	35377	NA	1.8e-09	0.001	10000	16	102.121	Ferkingstad	10.1038/s41588-021-00978-w	EDTA plasma using SomaScan¬Æ by SomaLogic (version 4; 4,907 aptamers)	age, sex, sample age	inverse rank normal	normalized SD
proteins	17380_2_17380_2_UBE2K_UBE2K	combined	European	35356	NA	1.8e-09	0.001	10000	1	30.9382	Ferkingstad	10.1038/s41588-021-00978-w	EDTA plasma using SomaScan¬Æ by SomaLogic (version 4; 4,907 aptamers)	age, sex, sample age	inverse rank normal	normalized SD
proteins	17383_4_17383_4_STARD5_STAR5	combined	European	35367	NA	1.8e-09	0.001	10000	5	233.4	Ferkingstad	10.1038/s41588-021-00978-w	EDTA plasma using SomaScan¬Æ by SomaLogic (version 4; 4,907 aptamers)	age, sex, sample age	inverse rank normal	normalized SD
proteins	17384_110_17384_110_PFKM_K6PF	combined	European	35364	NA	1.8e-09	0.001	10000	5	125.087	Ferkingstad	10.1038/s41588-021-00978-w	EDTA plasma using SomaScan¬Æ by SomaLogic (version 4; 4,907 aptamers)	age, sex, sample age	inverse rank normal	normalized SD
proteins	17387_27_17387_27_NFKBIB_IKB_beta	combined	European	35441	NA	1.8e-09	0.001	10000	4	72.2903	Ferkingstad	10.1038/s41588-021-00978-w	EDTA plasma using SomaScan¬Æ by SomaLogic (version 4; 4,907 aptamers)	age, sex, sample age	inverse rank normal	normalized SD
proteins	17391_10_17391_10_RBM17_SPF45	combined	European	35384	NA	1.8e-09	0.001	10000	7	119.752	Ferkingstad	10.1038/s41588-021-00978-w	EDTA plasma using SomaScan¬Æ by SomaLogic (version 4; 4,907 aptamers)	age, sex, sample age	inverse rank normal	normalized SD
proteins	17393_13_17393_13_ACADS_SCAD	combined	European	35441	NA	1.8e-09	0.001	10000	10	150.686	Ferkingstad	10.1038/s41588-021-00978-w	EDTA plasma using SomaScan¬Æ by SomaLogic (version 4; 4,907 aptamers)	age, sex, sample age	inverse rank normal	normalized SD
proteins	17396_23_17396_23_ADH1A_ADH1A	combined	European	35439	NA	1.8e-09	0.001	10000	6	56.4977	Ferkingstad	10.1038/s41588-021-00978-w	EDTA plasma using SomaScan¬Æ by SomaLogic (version 4; 4,907 aptamers)	age, sex, sample age	inverse rank normal	normalized SD
proteins	17397_8_17397_8_HSD17B11_DHB11	combined	European	35439	NA	1.8e-09	0.001	10000	3	43.3171	Ferkingstad	10.1038/s41588-021-00978-w	EDTA plasma using SomaScan¬Æ by SomaLogic (version 4; 4,907 aptamers)	age, sex, sample age	inverse rank normal	normalized SD
proteins	17398_55_17398_55_HMOX1_HO_1	combined	European	35439	NA	1.8e-09	0.001	10000	23	90.7809	Ferkingstad	10.1038/s41588-021-00978-w	EDTA plasma using SomaScan¬Æ by SomaLogic (version 4; 4,907 aptamers)	age, sex, sample age	inverse rank normal	normalized SD
proteins	17400_71_17400_71_ACOT8_ACOT8	combined	European	35371	NA	1.8e-09	0.001	10000	8	63.1926	Ferkingstad	10.1038/s41588-021-00978-w	EDTA plasma using SomaScan¬Æ by SomaLogic (version 4; 4,907 aptamers)	age, sex, sample age	inverse rank normal	normalized SD
proteins	17403_14_17403_14_ACADSB_acyl_Coenzyme_A_dehydrogenase	combined	European	35382	NA	1.8e-09	0.001	10000	5	71.9697	Ferkingstad	10.1038/s41588-021-00978-w	EDTA plasma using SomaScan¬Æ by SomaLogic (version 4; 4,907 aptamers)	age, sex, sample age	inverse rank normal	normalized SD
proteins	17404_5_17404_5_ARL5B_ARL5B	combined	European	35439	NA	1.8e-09	0.001	10000	12	74.1367	Ferkingstad	10.1038/s41588-021-00978-w	EDTA plasma using SomaScan¬Æ by SomaLogic (version 4; 4,907 aptamers)	age, sex, sample age	inverse rank normal	normalized SD
proteins	17405_2_17405_2_UCHL5_UCHL5	combined	European	35369	NA	1.8e-09	0.001	10000	1	0.435956	Ferkingstad	10.1038/s41588-021-00978-w	EDTA plasma using SomaScan¬Æ by SomaLogic (version 4; 4,907 aptamers)	age, sex, sample age	inverse rank normal	normalized SD
proteins	17408_2_17408_2_PMM1_PMM1	combined	European	35439	NA	1.8e-09	0.001	10000	6	41.4426	Ferkingstad	10.1038/s41588-021-00978-w	EDTA plasma using SomaScan¬Æ by SomaLogic (version 4; 4,907 aptamers)	age, sex, sample age	inverse rank normal	normalized SD
proteins	17410_5_17410_5_CETN3_CETN3	combined	European	35365	NA	1.8e-09	0.001	10000	6	63.9247	Ferkingstad	10.1038/s41588-021-00978-w	EDTA plasma using SomaScan¬Æ by SomaLogic (version 4; 4,907 aptamers)	age, sex, sample age	inverse rank normal	normalized SD
proteins	17419_17_17419_17_TES_TES	combined	European	35347	NA	1.8e-09	0.001	10000	3	48.6585	Ferkingstad	10.1038/s41588-021-00978-w	EDTA plasma using SomaScan¬Æ by SomaLogic (version 4; 4,907 aptamers)	age, sex, sample age	inverse rank normal	normalized SD
proteins	17427_26_17427_26_NLGN3_NLGN3	combined	European	35439	NA	1.8e-09	0.001	10000	2	38.3104	Ferkingstad	10.1038/s41588-021-00978-w	EDTA plasma using SomaScan¬Æ by SomaLogic (version 4; 4,907 aptamers)	age, sex, sample age	inverse rank normal	normalized SD
proteins	17432_25_17432_25_AK4_KAD4	combined	European	35441	NA	1.8e-09	0.001	10000	8	129.02	Ferkingstad	10.1038/s41588-021-00978-w	EDTA plasma using SomaScan¬Æ by SomaLogic (version 4; 4,907 aptamers)	age, sex, sample age	inverse rank normal	normalized SD
proteins	17435_43_17435_43_ETFA_ETFA	combined	European	35441	NA	1.8e-09	0.001	10000	17	122.455	Ferkingstad	10.1038/s41588-021-00978-w	EDTA plasma using SomaScan¬Æ by SomaLogic (version 4; 4,907 aptamers)	age, sex, sample age	inverse rank normal	normalized SD
proteins	17436_193_17436_193_CSNK1G2_CSNK1G2	combined	European	35374	NA	1.8e-09	0.001	10000	3	49.9793	Ferkingstad	10.1038/s41588-021-00978-w	EDTA plasma using SomaScan¬Æ by SomaLogic (version 4; 4,907 aptamers)	age, sex, sample age	inverse rank normal	normalized SD
proteins	17441_4_17441_4_ALPI_Alkaline_phosphatase__intestine	combined	European	35440	NA	1.8e-09	0.001	10000	8	253.457	Ferkingstad	10.1038/s41588-021-00978-w	EDTA plasma using SomaScan¬Æ by SomaLogic (version 4; 4,907 aptamers)	age, sex, sample age	inverse rank normal	normalized SD
proteins	17447_52_17447_52_SFRP4_SFRP4	combined	European	35397	NA	1.8e-09	0.001	10000	11	122.705	Ferkingstad	10.1038/s41588-021-00978-w	EDTA plasma using SomaScan¬Æ by SomaLogic (version 4; 4,907 aptamers)	age, sex, sample age	inverse rank normal	normalized SD
proteins	17449_23_17449_23_CD9_CD9	combined	European	35441	NA	1.8e-09	0.001	10000	7	167.567	Ferkingstad	10.1038/s41588-021-00978-w	EDTA plasma using SomaScan¬Æ by SomaLogic (version 4; 4,907 aptamers)	age, sex, sample age	inverse rank normal	normalized SD
proteins	17450_51_17450_51_HARS_Histidyl_tRNA_synthetase	combined	European	35356	NA	1.8e-09	0.001	10000	1	56.0699	Ferkingstad	10.1038/s41588-021-00978-w	EDTA plasma using SomaScan¬Æ by SomaLogic (version 4; 4,907 aptamers)	age, sex, sample age	inverse rank normal	normalized SD
proteins	17451_13_17451_13_BCL2L11_BIM	combined	European	35441	NA	1.8e-09	0.001	10000	5	117.921	Ferkingstad	10.1038/s41588-021-00978-w	EDTA plasma using SomaScan¬Æ by SomaLogic (version 4; 4,907 aptamers)	age, sex, sample age	inverse rank normal	normalized SD
proteins	17453_34_17453_34_CP_Ceruloplasmin	combined	European	35441	NA	1.8e-09	0.001	10000	16	167.277	Ferkingstad	10.1038/s41588-021-00978-w	EDTA plasma using SomaScan¬Æ by SomaLogic (version 4; 4,907 aptamers)	age, sex, sample age	inverse rank normal	normalized SD
proteins	17454_15_17454_15_EGFL6_EGFL6	combined	European	35379	NA	1.8e-09	0.001	10000	9	112.265	Ferkingstad	10.1038/s41588-021-00978-w	EDTA plasma using SomaScan¬Æ by SomaLogic (version 4; 4,907 aptamers)	age, sex, sample age	inverse rank normal	normalized SD
proteins	17455_42_17455_42_FOLR1_FOLR1	combined	European	35441	NA	1.8e-09	0.001	10000	7	126.43	Ferkingstad	10.1038/s41588-021-00978-w	EDTA plasma using SomaScan¬Æ by SomaLogic (version 4; 4,907 aptamers)	age, sex, sample age	inverse rank normal	normalized SD
proteins	17456_53_17456_53_GOLM1_GOLM1	combined	European	35439	NA	1.8e-09	0.001	10000	21	403.29	Ferkingstad	10.1038/s41588-021-00978-w	EDTA plasma using SomaScan¬Æ by SomaLogic (version 4; 4,907 aptamers)	age, sex, sample age	inverse rank normal	normalized SD
proteins	17460_51_17460_51_MX1_Mx1	combined	European	35439	NA	1.8e-09	0.001	10000	15	197.972	Ferkingstad	10.1038/s41588-021-00978-w	EDTA plasma using SomaScan¬Æ by SomaLogic (version 4; 4,907 aptamers)	age, sex, sample age	inverse rank normal	normalized SD
proteins	17462_19_17462_19_IRF1_IRF1	combined	European	35440	NA	1.8e-09	0.001	10000	5	64.21	Ferkingstad	10.1038/s41588-021-00978-w	EDTA plasma using SomaScan¬Æ by SomaLogic (version 4; 4,907 aptamers)	age, sex, sample age	inverse rank normal	normalized SD
proteins	17466_72_17466_72_ACSF2_ACSF2	combined	European	35359	NA	1.8e-09	0.001	10000	1	34.355	Ferkingstad	10.1038/s41588-021-00978-w	EDTA plasma using SomaScan¬Æ by SomaLogic (version 4; 4,907 aptamers)	age, sex, sample age	inverse rank normal	normalized SD
proteins	17467_1_17467_1_DHRS9_DHRS9	combined	European	35371	NA	1.8e-09	0.001	10000	7	193.948	Ferkingstad	10.1038/s41588-021-00978-w	EDTA plasma using SomaScan¬Æ by SomaLogic (version 4; 4,907 aptamers)	age, sex, sample age	inverse rank normal	normalized SD
proteins	17468_1_17468_1_SUFU_SUFU	combined	European	35441	NA	1.8e-09	0.001	10000	4	134.107	Ferkingstad	10.1038/s41588-021-00978-w	EDTA plasma using SomaScan¬Æ by SomaLogic (version 4; 4,907 aptamers)	age, sex, sample age	inverse rank normal	normalized SD
proteins	17474_106_17474_106_YEATS4_YETS4	combined	European	35364	NA	1.8e-09	0.001	10000	3	40.8423	Ferkingstad	10.1038/s41588-021-00978-w	EDTA plasma using SomaScan¬Æ by SomaLogic (version 4; 4,907 aptamers)	age, sex, sample age	inverse rank normal	normalized SD
proteins	17475_18_17475_18_PBK_TOPK	combined	European	35441	NA	1.8e-09	0.001	10000	9	133.745	Ferkingstad	10.1038/s41588-021-00978-w	EDTA plasma using SomaScan¬Æ by SomaLogic (version 4; 4,907 aptamers)	age, sex, sample age	inverse rank normal	normalized SD
proteins	17490_4_17490_4_SH3BGRL3_SH3BGRL3_like_protein	combined	European	35374	NA	1.8e-09	0.001	10000	10	152.552	Ferkingstad	10.1038/s41588-021-00978-w	EDTA plasma using SomaScan¬Æ by SomaLogic (version 4; 4,907 aptamers)	age, sex, sample age	inverse rank normal	normalized SD
proteins	17495_141_17495_141_SIRT3_SIR3	combined	European	35386	NA	1.8e-09	0.001	10000	11	120.956	Ferkingstad	10.1038/s41588-021-00978-w	EDTA plasma using SomaScan¬Æ by SomaLogic (version 4; 4,907 aptamers)	age, sex, sample age	inverse rank normal	normalized SD
proteins	17505_125_17505_125_NAALADL1_NALDL	combined	European	35441	NA	1.8e-09	0.001	10000	11	137.694	Ferkingstad	10.1038/s41588-021-00978-w	EDTA plasma using SomaScan¬Æ by SomaLogic (version 4; 4,907 aptamers)	age, sex, sample age	inverse rank normal	normalized SD
proteins	17509_6_17509_6_HPD_HPPD	combined	European	35349	NA	1.8e-09	0.001	10000	3	73.0615	Ferkingstad	10.1038/s41588-021-00978-w	EDTA plasma using SomaScan¬Æ by SomaLogic (version 4; 4,907 aptamers)	age, sex, sample age	inverse rank normal	normalized SD
proteins	17510_7_17510_7_SRP14_SRP14	combined	European	35440	NA	1.8e-09	0.001	10000	5	35.2443	Ferkingstad	10.1038/s41588-021-00978-w	EDTA plasma using SomaScan¬Æ by SomaLogic (version 4; 4,907 aptamers)	age, sex, sample age	inverse rank normal	normalized SD
proteins	17511_10_17511_10_RPP30_RPP30	combined	European	35441	NA	1.8e-09	0.001	10000	6	134.495	Ferkingstad	10.1038/s41588-021-00978-w	EDTA plasma using SomaScan¬Æ by SomaLogic (version 4; 4,907 aptamers)	age, sex, sample age	inverse rank normal	normalized SD
proteins	17512_2_17512_2_NMI_NMI	combined	European	35371	NA	1.8e-09	0.001	10000	1	37.6404	Ferkingstad	10.1038/s41588-021-00978-w	EDTA plasma using SomaScan¬Æ by SomaLogic (version 4; 4,907 aptamers)	age, sex, sample age	inverse rank normal	normalized SD
proteins	17513_11_17513_11_ANXA11_ANX11	combined	European	35368	NA	1.8e-09	0.001	10000	4	115.269	Ferkingstad	10.1038/s41588-021-00978-w	EDTA plasma using SomaScan¬Æ by SomaLogic (version 4; 4,907 aptamers)	age, sex, sample age	inverse rank normal	normalized SD
proteins	17514_48_17514_48_RAB21_RAB21	combined	European	35361	NA	1.8e-09	0.001	10000	2	69.9129	Ferkingstad	10.1038/s41588-021-00978-w	EDTA plasma using SomaScan¬Æ by SomaLogic (version 4; 4,907 aptamers)	age, sex, sample age	inverse rank normal	normalized SD
proteins	17515_6_17515_6_HSPA13_STCH	combined	European	35437	NA	1.8e-09	0.001	10000	13	128.342	Ferkingstad	10.1038/s41588-021-00978-w	EDTA plasma using SomaScan¬Æ by SomaLogic (version 4; 4,907 aptamers)	age, sex, sample age	inverse rank normal	normalized SD
proteins	17516_7_17516_7_RAB3A_Rab3A	combined	European	35441	NA	1.8e-09	0.001	10000	7	150.694	Ferkingstad	10.1038/s41588-021-00978-w	EDTA plasma using SomaScan¬Æ by SomaLogic (version 4; 4,907 aptamers)	age, sex, sample age	inverse rank normal	normalized SD
proteins	17671_58_17671_58_ING4_ING4	combined	European	35371	NA	1.8e-09	0.001	10000	13	542.183	Ferkingstad	10.1038/s41588-021-00978-w	EDTA plasma using SomaScan¬Æ by SomaLogic (version 4; 4,907 aptamers)	age, sex, sample age	inverse rank normal	normalized SD
proteins	17672_184_17672_184_GIF_Gastric_intrinsic_factor	combined	European	35438	NA	1.8e-09	0.001	10000	28	178.358	Ferkingstad	10.1038/s41588-021-00978-w	EDTA plasma using SomaScan¬Æ by SomaLogic (version 4; 4,907 aptamers)	age, sex, sample age	inverse rank normal	normalized SD
proteins	17673_34_17673_34_CA5B_Carbonic_Anhydrase_VB	combined	European	35441	NA	1.8e-09	0.001	10000	6	175.881	Ferkingstad	10.1038/s41588-021-00978-w	EDTA plasma using SomaScan¬Æ by SomaLogic (version 4; 4,907 aptamers)	age, sex, sample age	inverse rank normal	normalized SD
proteins	17675_17_17675_17_ACOT13_ACO13	combined	European	35380	NA	1.8e-09	0.001	10000	3	55.2219	Ferkingstad	10.1038/s41588-021-00978-w	EDTA plasma using SomaScan¬Æ by SomaLogic (version 4; 4,907 aptamers)	age, sex, sample age	inverse rank normal	normalized SD
proteins	17676_13_17676_13_TRIP10_CIP4	combined	European	35357	NA	1.8e-09	0.001	10000	2	35.9454	Ferkingstad	10.1038/s41588-021-00978-w	EDTA plasma using SomaScan¬Æ by SomaLogic (version 4; 4,907 aptamers)	age, sex, sample age	inverse rank normal	normalized SD
proteins	17677_47_17677_47_CD160_BY55	combined	European	35441	NA	1.8e-09	0.001	10000	8	96.3278	Ferkingstad	10.1038/s41588-021-00978-w	EDTA plasma using SomaScan¬Æ by SomaLogic (version 4; 4,907 aptamers)	age, sex, sample age	inverse rank normal	normalized SD
proteins	17680_12_17680_12_EPHB1_EPHB1	combined	European	35362	NA	1.8e-09	0.001	10000	3	593.276	Ferkingstad	10.1038/s41588-021-00978-w	EDTA plasma using SomaScan¬Æ by SomaLogic (version 4; 4,907 aptamers)	age, sex, sample age	inverse rank normal	normalized SD
proteins	17682_1_17682_1_CD46_CD46	combined	European	35439	NA	1.8e-09	0.001	10000	7	179.281	Ferkingstad	10.1038/s41588-021-00978-w	EDTA plasma using SomaScan¬Æ by SomaLogic (version 4; 4,907 aptamers)	age, sex, sample age	inverse rank normal	normalized SD
proteins	17683_2_17683_2_COMMD9_COMD9	combined	European	35381	NA	1.8e-09	0.001	10000	2	90.1396	Ferkingstad	10.1038/s41588-021-00978-w	EDTA plasma using SomaScan¬Æ by SomaLogic (version 4; 4,907 aptamers)	age, sex, sample age	inverse rank normal	normalized SD
proteins	17685_9_17685_9_APOA4_Apo_A_IV	combined	European	35438	NA	1.8e-09	0.001	10000	6	54.088	Ferkingstad	10.1038/s41588-021-00978-w	EDTA plasma using SomaScan¬Æ by SomaLogic (version 4; 4,907 aptamers)	age, sex, sample age	inverse rank normal	normalized SD
proteins	17686_27_17686_27_TBCB_TBCB	combined	European	35375	NA	1.8e-09	0.001	10000	3	49.0662	Ferkingstad	10.1038/s41588-021-00978-w	EDTA plasma using SomaScan¬Æ by SomaLogic (version 4; 4,907 aptamers)	age, sex, sample age	inverse rank normal	normalized SD
proteins	17691_1_17691_1_TPP1_TPP1	combined	European	35389	NA	1.8e-09	0.001	10000	14	86.5214	Ferkingstad	10.1038/s41588-021-00978-w	EDTA plasma using SomaScan¬Æ by SomaLogic (version 4; 4,907 aptamers)	age, sex, sample age	inverse rank normal	normalized SD
proteins	17692_2_17692_2_BTN3A3_BT3A3	combined	European	35442	NA	1.8e-09	0.001	10000	20	838.86	Ferkingstad	10.1038/s41588-021-00978-w	EDTA plasma using SomaScan¬Æ by SomaLogic (version 4; 4,907 aptamers)	age, sex, sample age	inverse rank normal	normalized SD
proteins	17693_2_17693_2_SEPT6_Septin_6	combined	European	35339	NA	1.8e-09	0.001	10000	1	80.0425	Ferkingstad	10.1038/s41588-021-00978-w	EDTA plasma using SomaScan¬Æ by SomaLogic (version 4; 4,907 aptamers)	age, sex, sample age	inverse rank normal	normalized SD
proteins	17694_32_17694_32_PSME2_PSME2	combined	European	35378	NA	1.8e-09	0.001	10000	3	181.404	Ferkingstad	10.1038/s41588-021-00978-w	EDTA plasma using SomaScan¬Æ by SomaLogic (version 4; 4,907 aptamers)	age, sex, sample age	inverse rank normal	normalized SD
proteins	17696_1_17696_1_TICAM2_TIRP	combined	European	35361	NA	1.8e-09	0.001	10000	3	31.0462	Ferkingstad	10.1038/s41588-021-00978-w	EDTA plasma using SomaScan¬Æ by SomaLogic (version 4; 4,907 aptamers)	age, sex, sample age	inverse rank normal	normalized SD
proteins	17697_2_17697_2_OVCA2_OVCA2	combined	European	35360	NA	1.8e-09	0.001	10000	3	53.1785	Ferkingstad	10.1038/s41588-021-00978-w	EDTA plasma using SomaScan¬Æ by SomaLogic (version 4; 4,907 aptamers)	age, sex, sample age	inverse rank normal	normalized SD
proteins	17698_15_17698_15_WBP2_WBP2	combined	European	35381	NA	1.8e-09	0.001	10000	3	49.1674	Ferkingstad	10.1038/s41588-021-00978-w	EDTA plasma using SomaScan¬Æ by SomaLogic (version 4; 4,907 aptamers)	age, sex, sample age	inverse rank normal	normalized SD
proteins	17699_43_17699_43_TIMELESS_TIMELESS	combined	European	35338	NA	1.8e-09	0.001	10000	1	55.5351	Ferkingstad	10.1038/s41588-021-00978-w	EDTA plasma using SomaScan¬Æ by SomaLogic (version 4; 4,907 aptamers)	age, sex, sample age	inverse rank normal	normalized SD
proteins	17702_53_17702_53_UGT1A1_UGT_1A1	combined	European	35440	NA	1.8e-09	0.001	10000	7	180.111	Ferkingstad	10.1038/s41588-021-00978-w	EDTA plasma using SomaScan¬Æ by SomaLogic (version 4; 4,907 aptamers)	age, sex, sample age	inverse rank normal	normalized SD
proteins	17703_40_17703_40_GMNN_GEMI	combined	European	35440	NA	1.8e-09	0.001	10000	3	101.323	Ferkingstad	10.1038/s41588-021-00978-w	EDTA plasma using SomaScan¬Æ by SomaLogic (version 4; 4,907 aptamers)	age, sex, sample age	inverse rank normal	normalized SD
proteins	17704_74_17704_74_HSPH1_HS105	combined	European	35339	NA	1.8e-09	0.001	10000	2	43.0394	Ferkingstad	10.1038/s41588-021-00978-w	EDTA plasma using SomaScan¬Æ by SomaLogic (version 4; 4,907 aptamers)	age, sex, sample age	inverse rank normal	normalized SD
proteins	17706_4_17706_4_PPP1R1A_PPR1A	combined	European	35440	NA	1.8e-09	0.001	10000	5	79.7582	Ferkingstad	10.1038/s41588-021-00978-w	EDTA plasma using SomaScan¬Æ by SomaLogic (version 4; 4,907 aptamers)	age, sex, sample age	inverse rank normal	normalized SD
proteins	17710_40_17710_40_TPD52L1_TPD53	combined	European	35441	NA	1.8e-09	0.001	10000	5	166.119	Ferkingstad	10.1038/s41588-021-00978-w	EDTA plasma using SomaScan¬Æ by SomaLogic (version 4; 4,907 aptamers)	age, sex, sample age	inverse rank normal	normalized SD
proteins	17711_13_17711_13_VAMP1_VAMP1	combined	European	35439	NA	1.8e-09	0.001	10000	4	49.4819	Ferkingstad	10.1038/s41588-021-00978-w	EDTA plasma using SomaScan¬Æ by SomaLogic (version 4; 4,907 aptamers)	age, sex, sample age	inverse rank normal	normalized SD
proteins	17712_7_17712_7_IDI1_IDI1	combined	European	35356	NA	1.8e-09	0.001	10000	3	78.4202	Ferkingstad	10.1038/s41588-021-00978-w	EDTA plasma using SomaScan¬Æ by SomaLogic (version 4; 4,907 aptamers)	age, sex, sample age	inverse rank normal	normalized SD
proteins	17721_82_17721_82_GAS7_GAS7	combined	European	35439	NA	1.8e-09	0.001	10000	6	89.2227	Ferkingstad	10.1038/s41588-021-00978-w	EDTA plasma using SomaScan¬Æ by SomaLogic (version 4; 4,907 aptamers)	age, sex, sample age	inverse rank normal	normalized SD
proteins	17722_5_17722_5_FKBP4_FKBP52_protein	combined	European	35356	NA	1.8e-09	0.001	10000	3	65.8912	Ferkingstad	10.1038/s41588-021-00978-w	EDTA plasma using SomaScan¬Æ by SomaLogic (version 4; 4,907 aptamers)	age, sex, sample age	inverse rank normal	normalized SD
proteins	17724_3_17724_3_WWOX_WWOX	combined	European	35366	NA	1.8e-09	0.001	10000	2	54.7058	Ferkingstad	10.1038/s41588-021-00978-w	EDTA plasma using SomaScan¬Æ by SomaLogic (version 4; 4,907 aptamers)	age, sex, sample age	inverse rank normal	normalized SD
proteins	17725_37_17725_37_USH1C_USH1C	combined	European	35441	NA	1.8e-09	0.001	10000	5	166.396	Ferkingstad	10.1038/s41588-021-00978-w	EDTA plasma using SomaScan¬Æ by SomaLogic (version 4; 4,907 aptamers)	age, sex, sample age	inverse rank normal	normalized SD
proteins	17726_3_17726_3_SAR1A_SAR1A	combined	European	35373	NA	1.8e-09	0.001	10000	4	115.372	Ferkingstad	10.1038/s41588-021-00978-w	EDTA plasma using SomaScan¬Æ by SomaLogic (version 4; 4,907 aptamers)	age, sex, sample age	inverse rank normal	normalized SD
proteins	17727_1_17727_1_PTTG1_Securin	combined	European	35338	NA	1.8e-09	0.001	10000	1	89.2363	Ferkingstad	10.1038/s41588-021-00978-w	EDTA plasma using SomaScan¬Æ by SomaLogic (version 4; 4,907 aptamers)	age, sex, sample age	inverse rank normal	normalized SD
proteins	17728_61_17728_61_CHMP2A_CHM2A	combined	European	35356	NA	1.8e-09	0.001	10000	1	43.7734	Ferkingstad	10.1038/s41588-021-00978-w	EDTA plasma using SomaScan¬Æ by SomaLogic (version 4; 4,907 aptamers)	age, sex, sample age	inverse rank normal	normalized SD
proteins	17729_20_17729_20_UBE2S_UBE2S	combined	European	35363	NA	1.8e-09	0.001	10000	2	46.0276	Ferkingstad	10.1038/s41588-021-00978-w	EDTA plasma using SomaScan¬Æ by SomaLogic (version 4; 4,907 aptamers)	age, sex, sample age	inverse rank normal	normalized SD
proteins	17735_130_17735_130_GABARAP_GBRAP	combined	European	35366	NA	1.8e-09	0.001	10000	3	63.668	Ferkingstad	10.1038/s41588-021-00978-w	EDTA plasma using SomaScan¬Æ by SomaLogic (version 4; 4,907 aptamers)	age, sex, sample age	inverse rank normal	normalized SD
proteins	17736_105_17736_105_APTX_APTX	combined	European	35338	NA	1.8e-09	0.001	10000	3	125.91	Ferkingstad	10.1038/s41588-021-00978-w	EDTA plasma using SomaScan¬Æ by SomaLogic (version 4; 4,907 aptamers)	age, sex, sample age	inverse rank normal	normalized SD
proteins	17737_7_17737_7_IVD_IVD	combined	European	35368	NA	1.8e-09	0.001	10000	6	77.0205	Ferkingstad	10.1038/s41588-021-00978-w	EDTA plasma using SomaScan¬Æ by SomaLogic (version 4; 4,907 aptamers)	age, sex, sample age	inverse rank normal	normalized SD
proteins	17738_7_17738_7_CRNN_CRNN	combined	European	35363	NA	1.8e-09	0.001	10000	4	96.305	Ferkingstad	10.1038/s41588-021-00978-w	EDTA plasma using SomaScan¬Æ by SomaLogic (version 4; 4,907 aptamers)	age, sex, sample age	inverse rank normal	normalized SD
proteins	17739_1_17739_1_HADH_HCDH	combined	European	35355	NA	1.8e-09	0.001	10000	1	74.5426	Ferkingstad	10.1038/s41588-021-00978-w	EDTA plasma using SomaScan¬Æ by SomaLogic (version 4; 4,907 aptamers)	age, sex, sample age	inverse rank normal	normalized SD
proteins	17742_2_17742_2_RRAS_RRAS	combined	European	35441	NA	1.8e-09	0.001	10000	6	169.364	Ferkingstad	10.1038/s41588-021-00978-w	EDTA plasma using SomaScan¬Æ by SomaLogic (version 4; 4,907 aptamers)	age, sex, sample age	inverse rank normal	normalized SD
proteins	17743_14_17743_14_UBE2A_UBE2A	combined	European	35441	NA	1.8e-09	0.001	10000	6	145.294	Ferkingstad	10.1038/s41588-021-00978-w	EDTA plasma using SomaScan¬Æ by SomaLogic (version 4; 4,907 aptamers)	age, sex, sample age	inverse rank normal	normalized SD
proteins	17744_31_17744_31_RAB11A_RB11A	combined	European	35374	NA	1.8e-09	0.001	10000	5	38.5126	Ferkingstad	10.1038/s41588-021-00978-w	EDTA plasma using SomaScan¬Æ by SomaLogic (version 4; 4,907 aptamers)	age, sex, sample age	inverse rank normal	normalized SD
proteins	17746_77_17746_77_FIS1_FIS1	combined	European	35367	NA	1.8e-09	0.001	10000	3	167.913	Ferkingstad	10.1038/s41588-021-00978-w	EDTA plasma using SomaScan¬Æ by SomaLogic (version 4; 4,907 aptamers)	age, sex, sample age	inverse rank normal	normalized SD
proteins	17747_45_17747_45_TRAF1_TRAF1	combined	European	35441	NA	1.8e-09	0.001	10000	8	176.371	Ferkingstad	10.1038/s41588-021-00978-w	EDTA plasma using SomaScan¬Æ by SomaLogic (version 4; 4,907 aptamers)	age, sex, sample age	inverse rank normal	normalized SD
proteins	17748_21_17748_21_TP53I3_QORX	combined	European	35373	NA	1.8e-09	0.001	10000	12	254.929	Ferkingstad	10.1038/s41588-021-00978-w	EDTA plasma using SomaScan¬Æ by SomaLogic (version 4; 4,907 aptamers)	age, sex, sample age	inverse rank normal	normalized SD
proteins	17750_8_17750_8_RRM2_RIR2	combined	European	35440	NA	1.8e-09	0.001	10000	10	116.385	Ferkingstad	10.1038/s41588-021-00978-w	EDTA plasma using SomaScan¬Æ by SomaLogic (version 4; 4,907 aptamers)	age, sex, sample age	inverse rank normal	normalized SD
proteins	17751_68_17751_68_CRYBB1_CRBB1	combined	European	35380	NA	1.8e-09	0.001	10000	10	117.691	Ferkingstad	10.1038/s41588-021-00978-w	EDTA plasma using SomaScan¬Æ by SomaLogic (version 4; 4,907 aptamers)	age, sex, sample age	inverse rank normal	normalized SD
proteins	17752_24_17752_24_ARG2_Arginase	combined	European	35439	NA	1.8e-09	0.001	10000	5	105.377	Ferkingstad	10.1038/s41588-021-00978-w	EDTA plasma using SomaScan¬Æ by SomaLogic (version 4; 4,907 aptamers)	age, sex, sample age	inverse rank normal	normalized SD
proteins	17755_5_17755_5_UGDH_UGDH	combined	European	35365	NA	1.8e-09	0.001	10000	7	232.86	Ferkingstad	10.1038/s41588-021-00978-w	EDTA plasma using SomaScan¬Æ by SomaLogic (version 4; 4,907 aptamers)	age, sex, sample age	inverse rank normal	normalized SD
proteins	17756_69_17756_69_DCTD_DCTD	combined	European	35384	NA	1.8e-09	0.001	10000	3	56.6869	Ferkingstad	10.1038/s41588-021-00978-w	EDTA plasma using SomaScan¬Æ by SomaLogic (version 4; 4,907 aptamers)	age, sex, sample age	inverse rank normal	normalized SD
proteins	17757_86_17757_86_CAB39_CAB39	combined	European	35351	NA	1.8e-09	0.001	10000	1	31.8972	Ferkingstad	10.1038/s41588-021-00978-w	EDTA plasma using SomaScan¬Æ by SomaLogic (version 4; 4,907 aptamers)	age, sex, sample age	inverse rank normal	normalized SD
proteins	17758_79_17758_79_DCXR_DCXR	combined	European	35372	NA	1.8e-09	0.001	10000	3	67.9919	Ferkingstad	10.1038/s41588-021-00978-w	EDTA plasma using SomaScan¬Æ by SomaLogic (version 4; 4,907 aptamers)	age, sex, sample age	inverse rank normal	normalized SD
proteins	17760_128_17760_128_WDR5_WDR5	combined	European	35439	NA	1.8e-09	0.001	10000	5	66.7971	Ferkingstad	10.1038/s41588-021-00978-w	EDTA plasma using SomaScan¬Æ by SomaLogic (version 4; 4,907 aptamers)	age, sex, sample age	inverse rank normal	normalized SD
proteins	17761_2_17761_2_NUDT5_NUDT5	combined	European	35378	NA	1.8e-09	0.001	10000	2	54.4318	Ferkingstad	10.1038/s41588-021-00978-w	EDTA plasma using SomaScan¬Æ by SomaLogic (version 4; 4,907 aptamers)	age, sex, sample age	inverse rank normal	normalized SD
proteins	17764_108_17764_108_RHOC_RHOC	combined	European	35367	NA	1.8e-09	0.001	10000	8	73.1184	Ferkingstad	10.1038/s41588-021-00978-w	EDTA plasma using SomaScan¬Æ by SomaLogic (version 4; 4,907 aptamers)	age, sex, sample age	inverse rank normal	normalized SD
proteins	17765_3_17765_3_SNUPN_SPN1	combined	European	35361	NA	1.8e-09	0.001	10000	5	98.7927	Ferkingstad	10.1038/s41588-021-00978-w	EDTA plasma using SomaScan¬Æ by SomaLogic (version 4; 4,907 aptamers)	age, sex, sample age	inverse rank normal	normalized SD
proteins	17766_5_17766_5_NCF1_NCF_1	combined	European	35361	NA	1.8e-09	0.001	10000	10	216.142	Ferkingstad	10.1038/s41588-021-00978-w	EDTA plasma using SomaScan¬Æ by SomaLogic (version 4; 4,907 aptamers)	age, sex, sample age	inverse rank normal	normalized SD
proteins	17768_50_17768_50_HAO1_HAOX1	combined	European	34966	NA	1.8e-09	0.001	10000	1	32.6336	Ferkingstad	10.1038/s41588-021-00978-w	EDTA plasma using SomaScan¬Æ by SomaLogic (version 4; 4,907 aptamers)	age, sex, sample age	inverse rank normal	normalized SD
proteins	17769_28_17769_28_PCNP_PCNP	combined	European	35362	NA	1.8e-09	0.001	10000	2	68.3771	Ferkingstad	10.1038/s41588-021-00978-w	EDTA plasma using SomaScan¬Æ by SomaLogic (version 4; 4,907 aptamers)	age, sex, sample age	inverse rank normal	normalized SD
proteins	17770_42_17770_42_EMC8_EMC8	combined	European	35364	NA	1.8e-09	0.001	10000	4	88.7315	Ferkingstad	10.1038/s41588-021-00978-w	EDTA plasma using SomaScan¬Æ by SomaLogic (version 4; 4,907 aptamers)	age, sex, sample age	inverse rank normal	normalized SD
proteins	17771_35_17771_35_CRCP_RPC9	combined	European	35441	NA	1.8e-09	0.001	10000	6	151.334	Ferkingstad	10.1038/s41588-021-00978-w	EDTA plasma using SomaScan¬Æ by SomaLogic (version 4; 4,907 aptamers)	age, sex, sample age	inverse rank normal	normalized SD
proteins	17772_7_17772_7_UBD_UBD	combined	European	35441	NA	1.8e-09	0.001	10000	6	172.812	Ferkingstad	10.1038/s41588-021-00978-w	EDTA plasma using SomaScan¬Æ by SomaLogic (version 4; 4,907 aptamers)	age, sex, sample age	inverse rank normal	normalized SD
proteins	17773_26_17773_26_NAPG_SNAG	combined	European	35369	NA	1.8e-09	0.001	10000	4	46.7544	Ferkingstad	10.1038/s41588-021-00978-w	EDTA plasma using SomaScan¬Æ by SomaLogic (version 4; 4,907 aptamers)	age, sex, sample age	inverse rank normal	normalized SD
proteins	17774_38_17774_38_SNRPD3_SMD3	combined	European	35441	NA	1.8e-09	0.001	10000	5	85.0863	Ferkingstad	10.1038/s41588-021-00978-w	EDTA plasma using SomaScan¬Æ by SomaLogic (version 4; 4,907 aptamers)	age, sex, sample age	inverse rank normal	normalized SD
proteins	17775_8_17775_8_TAGLN3_TAGL3	combined	European	35339	NA	1.8e-09	0.001	10000	1	54.9454	Ferkingstad	10.1038/s41588-021-00978-w	EDTA plasma using SomaScan¬Æ by SomaLogic (version 4; 4,907 aptamers)	age, sex, sample age	inverse rank normal	normalized SD
proteins	17776_15_17776_15_PECR_PECR	combined	European	35353	NA	1.8e-09	0.001	10000	3	84.2904	Ferkingstad	10.1038/s41588-021-00978-w	EDTA plasma using SomaScan¬Æ by SomaLogic (version 4; 4,907 aptamers)	age, sex, sample age	inverse rank normal	normalized SD
proteins	17777_31_17777_31_SDSL_SDSL	combined	European	35373	NA	1.8e-09	0.001	10000	9	163.163	Ferkingstad	10.1038/s41588-021-00978-w	EDTA plasma using SomaScan¬Æ by SomaLogic (version 4; 4,907 aptamers)	age, sex, sample age	inverse rank normal	normalized SD
proteins	17778_19_17778_19_RAB32_RAB32	combined	European	35374	NA	1.8e-09	0.001	10000	3	42.9619	Ferkingstad	10.1038/s41588-021-00978-w	EDTA plasma using SomaScan¬Æ by SomaLogic (version 4; 4,907 aptamers)	age, sex, sample age	inverse rank normal	normalized SD
proteins	17781_191_17781_191_MAP1LC3A_MLP3A	combined	European	35374	NA	1.8e-09	0.001	10000	22	84.8986	Ferkingstad	10.1038/s41588-021-00978-w	EDTA plasma using SomaScan¬Æ by SomaLogic (version 4; 4,907 aptamers)	age, sex, sample age	inverse rank normal	normalized SD
proteins	17782_23_17782_23_ACAA1_THIK	combined	European	35351	NA	1.8e-09	0.001	10000	1	83.0382	Ferkingstad	10.1038/s41588-021-00978-w	EDTA plasma using SomaScan¬Æ by SomaLogic (version 4; 4,907 aptamers)	age, sex, sample age	inverse rank normal	normalized SD
proteins	17783_9_17783_9_MMAB_MMAB	combined	European	35373	NA	1.8e-09	0.001	10000	7	368.411	Ferkingstad	10.1038/s41588-021-00978-w	EDTA plasma using SomaScan¬Æ by SomaLogic (version 4; 4,907 aptamers)	age, sex, sample age	inverse rank normal	normalized SD
proteins	17785_11_17785_11_RCL_RCL	combined	European	35441	NA	1.8e-09	0.001	10000	5	79.4515	Ferkingstad	10.1038/s41588-021-00978-w	EDTA plasma using SomaScan¬Æ by SomaLogic (version 4; 4,907 aptamers)	age, sex, sample age	inverse rank normal	normalized SD
proteins	17786_5_17786_5_GGPS1_GGPPS	combined	European	35365	NA	1.8e-09	0.001	10000	1	121.603	Ferkingstad	10.1038/s41588-021-00978-w	EDTA plasma using SomaScan¬Æ by SomaLogic (version 4; 4,907 aptamers)	age, sex, sample age	inverse rank normal	normalized SD
proteins	17787_1_17787_1_ECHS1_Enoyl_CoA_hydratase	combined	European	35286	NA	1.8e-09	0.001	10000	1	42.0016	Ferkingstad	10.1038/s41588-021-00978-w	EDTA plasma using SomaScan¬Æ by SomaLogic (version 4; 4,907 aptamers)	age, sex, sample age	inverse rank normal	normalized SD
proteins	17789_1_17789_1_QPRT_NADC	combined	European	35439	NA	1.8e-09	0.001	10000	2	41.2261	Ferkingstad	10.1038/s41588-021-00978-w	EDTA plasma using SomaScan¬Æ by SomaLogic (version 4; 4,907 aptamers)	age, sex, sample age	inverse rank normal	normalized SD
proteins	17791_25_17791_25_HPCAL1_HPCL1	combined	European	35366	NA	1.8e-09	0.001	10000	1	233.93	Ferkingstad	10.1038/s41588-021-00978-w	EDTA plasma using SomaScan¬Æ by SomaLogic (version 4; 4,907 aptamers)	age, sex, sample age	inverse rank normal	normalized SD
proteins	17792_158_17792_158_ALDH5A1_SSDH	combined	European	35390	NA	1.8e-09	0.001	10000	22	459.281	Ferkingstad	10.1038/s41588-021-00978-w	EDTA plasma using SomaScan¬Æ by SomaLogic (version 4; 4,907 aptamers)	age, sex, sample age	inverse rank normal	normalized SD
proteins	17794_6_17794_6_PMM2_Phosphomannomutase_2	combined	European	35382	NA	1.8e-09	0.001	10000	5	109.564	Ferkingstad	10.1038/s41588-021-00978-w	EDTA plasma using SomaScan¬Æ by SomaLogic (version 4; 4,907 aptamers)	age, sex, sample age	inverse rank normal	normalized SD
proteins	17795_176_17795_176_LSM1_LSM1	combined	European	35440	NA	1.8e-09	0.001	10000	1	32.3417	Ferkingstad	10.1038/s41588-021-00978-w	EDTA plasma using SomaScan¬Æ by SomaLogic (version 4; 4,907 aptamers)	age, sex, sample age	inverse rank normal	normalized SD
proteins	17796_15_17796_15_IMPA1_IMPA1	combined	European	35377	NA	1.8e-09	0.001	10000	5	143.201	Ferkingstad	10.1038/s41588-021-00978-w	EDTA plasma using SomaScan¬Æ by SomaLogic (version 4; 4,907 aptamers)	age, sex, sample age	inverse rank normal	normalized SD
proteins	17797_1_17797_1_CUL1_CUL1	combined	European	35440	NA	1.8e-09	0.001	10000	4	128.367	Ferkingstad	10.1038/s41588-021-00978-w	EDTA plasma using SomaScan¬Æ by SomaLogic (version 4; 4,907 aptamers)	age, sex, sample age	inverse rank normal	normalized SD
proteins	17799_9_17799_9_PGLS_6PGL	combined	European	35379	NA	1.8e-09	0.001	10000	7	74.9451	Ferkingstad	10.1038/s41588-021-00978-w	EDTA plasma using SomaScan¬Æ by SomaLogic (version 4; 4,907 aptamers)	age, sex, sample age	inverse rank normal	normalized SD
proteins	17800_33_17800_33_SCAND1_SCAND1	combined	European	35439	NA	1.8e-09	0.001	10000	2	80.0433	Ferkingstad	10.1038/s41588-021-00978-w	EDTA plasma using SomaScan¬Æ by SomaLogic (version 4; 4,907 aptamers)	age, sex, sample age	inverse rank normal	normalized SD
proteins	17802_4_17802_4_NANS_SIAS	combined	European	35345	NA	1.8e-09	0.001	10000	2	88.3379	Ferkingstad	10.1038/s41588-021-00978-w	EDTA plasma using SomaScan¬Æ by SomaLogic (version 4; 4,907 aptamers)	age, sex, sample age	inverse rank normal	normalized SD
proteins	17804_102_17804_102_PNPO_PNPO	combined	European	35376	NA	1.8e-09	0.001	10000	5	185.806	Ferkingstad	10.1038/s41588-021-00978-w	EDTA plasma using SomaScan¬Æ by SomaLogic (version 4; 4,907 aptamers)	age, sex, sample age	inverse rank normal	normalized SD
proteins	17805_35_17805_35_SMNDC1_SPF30	combined	European	35356	NA	1.8e-09	0.001	10000	2	34.0369	Ferkingstad	10.1038/s41588-021-00978-w	EDTA plasma using SomaScan¬Æ by SomaLogic (version 4; 4,907 aptamers)	age, sex, sample age	inverse rank normal	normalized SD
proteins	17806_6_17806_6_SDCBP_Syntenin_1	combined	European	35440	NA	1.8e-09	0.001	10000	8	54.3017	Ferkingstad	10.1038/s41588-021-00978-w	EDTA plasma using SomaScan¬Æ by SomaLogic (version 4; 4,907 aptamers)	age, sex, sample age	inverse rank normal	normalized SD
proteins	17808_37_17808_37_NIT2_NIT2	combined	European	35333	NA	1.8e-09	0.001	10000	5	60.9179	Ferkingstad	10.1038/s41588-021-00978-w	EDTA plasma using SomaScan¬Æ by SomaLogic (version 4; 4,907 aptamers)	age, sex, sample age	inverse rank normal	normalized SD
proteins	17811_78_17811_78_SULT1C2_ST1C2	combined	European	35441	NA	1.8e-09	0.001	10000	5	152.121	Ferkingstad	10.1038/s41588-021-00978-w	EDTA plasma using SomaScan¬Æ by SomaLogic (version 4; 4,907 aptamers)	age, sex, sample age	inverse rank normal	normalized SD
proteins	17812_2_17812_2_PTP4A1_TP4A1	combined	European	35358	NA	1.8e-09	0.001	10000	4	36.4852	Ferkingstad	10.1038/s41588-021-00978-w	EDTA plasma using SomaScan¬Æ by SomaLogic (version 4; 4,907 aptamers)	age, sex, sample age	inverse rank normal	normalized SD
proteins	17813_21_17813_21_BPHL_BPHL	combined	European	35441	NA	1.8e-09	0.001	10000	6	114.15	Ferkingstad	10.1038/s41588-021-00978-w	EDTA plasma using SomaScan¬Æ by SomaLogic (version 4; 4,907 aptamers)	age, sex, sample age	inverse rank normal	normalized SD
proteins	17814_8_17814_8_BPNT1_BPNT1	combined	European	35356	NA	1.8e-09	0.001	10000	2	38.4123	Ferkingstad	10.1038/s41588-021-00978-w	EDTA plasma using SomaScan¬Æ by SomaLogic (version 4; 4,907 aptamers)	age, sex, sample age	inverse rank normal	normalized SD
proteins	17816_58_17816_58_NCALD_NCALD	combined	European	35360	NA	1.8e-09	0.001	10000	2	264.886	Ferkingstad	10.1038/s41588-021-00978-w	EDTA plasma using SomaScan¬Æ by SomaLogic (version 4; 4,907 aptamers)	age, sex, sample age	inverse rank normal	normalized SD
proteins	17817_22_17817_22_DDIT4_DDIT4	combined	European	35441	NA	1.8e-09	0.001	10000	5	102.301	Ferkingstad	10.1038/s41588-021-00978-w	EDTA plasma using SomaScan¬Æ by SomaLogic (version 4; 4,907 aptamers)	age, sex, sample age	inverse rank normal	normalized SD
proteins	17818_22_17818_22_SUGT1_SUGT1	combined	European	35356	NA	1.8e-09	0.001	10000	2	43.8231	Ferkingstad	10.1038/s41588-021-00978-w	EDTA plasma using SomaScan¬Æ by SomaLogic (version 4; 4,907 aptamers)	age, sex, sample age	inverse rank normal	normalized SD
proteins	17819_30_17819_30_FAHD1_FAHD1	combined	European	35366	NA	1.8e-09	0.001	10000	4	150.049	Ferkingstad	10.1038/s41588-021-00978-w	EDTA plasma using SomaScan¬Æ by SomaLogic (version 4; 4,907 aptamers)	age, sex, sample age	inverse rank normal	normalized SD
proteins	17820_170_17820_170_MLF1_MLF1	combined	European	35440	NA	1.8e-09	0.001	10000	16	310.9	Ferkingstad	10.1038/s41588-021-00978-w	EDTA plasma using SomaScan¬Æ by SomaLogic (version 4; 4,907 aptamers)	age, sex, sample age	inverse rank normal	normalized SD
proteins	17821_20_17821_20_NMT2_NMT2	combined	European	35366	NA	1.8e-09	0.001	10000	4	48.1866	Ferkingstad	10.1038/s41588-021-00978-w	EDTA plasma using SomaScan¬Æ by SomaLogic (version 4; 4,907 aptamers)	age, sex, sample age	inverse rank normal	normalized SD
proteins	17822_57_17822_57_RERG_RERG	combined	European	35441	NA	1.8e-09	0.001	10000	6	123.645	Ferkingstad	10.1038/s41588-021-00978-w	EDTA plasma using SomaScan¬Æ by SomaLogic (version 4; 4,907 aptamers)	age, sex, sample age	inverse rank normal	normalized SD
proteins	17823_40_17823_40_SNRPD2_SMD2	combined	European	35339	NA	1.8e-09	0.001	10000	2	64.8279	Ferkingstad	10.1038/s41588-021-00978-w	EDTA plasma using SomaScan¬Æ by SomaLogic (version 4; 4,907 aptamers)	age, sex, sample age	inverse rank normal	normalized SD
proteins	17826_341_17826_341_EEF1D_EF1D	combined	European	35374	NA	1.8e-09	0.001	10000	5	61.8577	Ferkingstad	10.1038/s41588-021-00978-w	EDTA plasma using SomaScan¬Æ by SomaLogic (version 4; 4,907 aptamers)	age, sex, sample age	inverse rank normal	normalized SD
proteins	17827_53_17827_53_DYNLRB2_DLRB2	combined	European	35439	NA	1.8e-09	0.001	10000	3	45.8294	Ferkingstad	10.1038/s41588-021-00978-w	EDTA plasma using SomaScan¬Æ by SomaLogic (version 4; 4,907 aptamers)	age, sex, sample age	inverse rank normal	normalized SD
proteins	17828_3_17828_3_S100A14_S100A14	combined	European	35439	NA	1.8e-09	0.001	10000	5	56.1475	Ferkingstad	10.1038/s41588-021-00978-w	EDTA plasma using SomaScan¬Æ by SomaLogic (version 4; 4,907 aptamers)	age, sex, sample age	inverse rank normal	normalized SD
proteins	17829_2_17829_2_TREX2_TREX2	combined	European	35363	NA	1.8e-09	0.001	10000	2	51.7969	Ferkingstad	10.1038/s41588-021-00978-w	EDTA plasma using SomaScan¬Æ by SomaLogic (version 4; 4,907 aptamers)	age, sex, sample age	inverse rank normal	normalized SD
proteins	17832_12_17832_12_IDI2_IDI2	combined	European	35440	NA	1.8e-09	0.001	10000	6	93.7636	Ferkingstad	10.1038/s41588-021-00978-w	EDTA plasma using SomaScan¬Æ by SomaLogic (version 4; 4,907 aptamers)	age, sex, sample age	inverse rank normal	normalized SD
proteins	17835_28_17835_28_ANXA13_ANX13	combined	European	35440	NA	1.8e-09	0.001	10000	3	60.6164	Ferkingstad	10.1038/s41588-021-00978-w	EDTA plasma using SomaScan¬Æ by SomaLogic (version 4; 4,907 aptamers)	age, sex, sample age	inverse rank normal	normalized SD
proteins	17836_17_17836_17_S100A16_S100A16	combined	European	35439	NA	1.8e-09	0.001	10000	9	136.215	Ferkingstad	10.1038/s41588-021-00978-w	EDTA plasma using SomaScan¬Æ by SomaLogic (version 4; 4,907 aptamers)	age, sex, sample age	inverse rank normal	normalized SD
proteins	17837_5_17837_5_CLIC2_CLIC2	combined	European	35371	NA	1.8e-09	0.001	10000	4	39.1225	Ferkingstad	10.1038/s41588-021-00978-w	EDTA plasma using SomaScan¬Æ by SomaLogic (version 4; 4,907 aptamers)	age, sex, sample age	inverse rank normal	normalized SD
proteins	17843_30_17843_30_PPCS_PPCS	combined	European	35366	NA	1.8e-09	0.001	10000	3	80.4502	Ferkingstad	10.1038/s41588-021-00978-w	EDTA plasma using SomaScan¬Æ by SomaLogic (version 4; 4,907 aptamers)	age, sex, sample age	inverse rank normal	normalized SD
proteins	17849_6_17849_6_DRG1_DRG1	combined	European	35356	NA	1.8e-09	0.001	10000	4	43.2237	Ferkingstad	10.1038/s41588-021-00978-w	EDTA plasma using SomaScan¬Æ by SomaLogic (version 4; 4,907 aptamers)	age, sex, sample age	inverse rank normal	normalized SD
proteins	17850_42_17850_42_KLF4_KLF4	combined	European	35439	NA	1.8e-09	0.001	10000	3	54.2619	Ferkingstad	10.1038/s41588-021-00978-w	EDTA plasma using SomaScan¬Æ by SomaLogic (version 4; 4,907 aptamers)	age, sex, sample age	inverse rank normal	normalized SD
proteins	17852_5_17852_5_PPME1_PPME1	combined	European	35369	NA	1.8e-09	0.001	10000	1	1.96448	Ferkingstad	10.1038/s41588-021-00978-w	EDTA plasma using SomaScan¬Æ by SomaLogic (version 4; 4,907 aptamers)	age, sex, sample age	inverse rank normal	normalized SD
proteins	17854_33_17854_33_NAA10_NAA10	combined	European	35356	NA	1.8e-09	0.001	10000	2	66.8271	Ferkingstad	10.1038/s41588-021-00978-w	EDTA plasma using SomaScan¬Æ by SomaLogic (version 4; 4,907 aptamers)	age, sex, sample age	inverse rank normal	normalized SD
proteins	17855_28_17855_28_RGS4_RGS4	combined	European	35441	NA	1.8e-09	0.001	10000	4	125.53	Ferkingstad	10.1038/s41588-021-00978-w	EDTA plasma using SomaScan¬Æ by SomaLogic (version 4; 4,907 aptamers)	age, sex, sample age	inverse rank normal	normalized SD
proteins	17856_23_17856_23_NT5M_NT5M	combined	European	35362	NA	1.8e-09	0.001	10000	2	129.736	Ferkingstad	10.1038/s41588-021-00978-w	EDTA plasma using SomaScan¬Æ by SomaLogic (version 4; 4,907 aptamers)	age, sex, sample age	inverse rank normal	normalized SD
proteins	17857_6_17857_6_ACADL_ACADL	combined	European	35441	NA	1.8e-09	0.001	10000	3	77.4708	Ferkingstad	10.1038/s41588-021-00978-w	EDTA plasma using SomaScan¬Æ by SomaLogic (version 4; 4,907 aptamers)	age, sex, sample age	inverse rank normal	normalized SD
proteins	18156_7_18156_7_ATG3_ATG3	combined	European	35339	NA	1.8e-09	0.001	10000	2	47.4576	Ferkingstad	10.1038/s41588-021-00978-w	EDTA plasma using SomaScan¬Æ by SomaLogic (version 4; 4,907 aptamers)	age, sex, sample age	inverse rank normal	normalized SD
proteins	18158_45_18158_45_CASP8_Caspase_8	combined	European	35441	NA	1.8e-09	0.001	10000	5	116.623	Ferkingstad	10.1038/s41588-021-00978-w	EDTA plasma using SomaScan¬Æ by SomaLogic (version 4; 4,907 aptamers)	age, sex, sample age	inverse rank normal	normalized SD
proteins	18160_2_18160_2_PCMT1_PIMT	combined	European	35351	NA	1.8e-09	0.001	10000	3	37.8439	Ferkingstad	10.1038/s41588-021-00978-w	EDTA plasma using SomaScan¬Æ by SomaLogic (version 4; 4,907 aptamers)	age, sex, sample age	inverse rank normal	normalized SD
proteins	18162_167_18162_167_IRAK4_IRAK4	combined	European	35357	NA	1.8e-09	0.001	10000	2	41.3491	Ferkingstad	10.1038/s41588-021-00978-w	EDTA plasma using SomaScan¬Æ by SomaLogic (version 4; 4,907 aptamers)	age, sex, sample age	inverse rank normal	normalized SD
proteins	18165_181_18165_181_UBE2V2_UB2V2	combined	European	35356	NA	1.8e-09	0.001	10000	1	51.6374	Ferkingstad	10.1038/s41588-021-00978-w	EDTA plasma using SomaScan¬Æ by SomaLogic (version 4; 4,907 aptamers)	age, sex, sample age	inverse rank normal	normalized SD
proteins	18166_4_18166_4_RHOB_RHOB	combined	European	35440	NA	1.8e-09	0.001	10000	7	66.3918	Ferkingstad	10.1038/s41588-021-00978-w	EDTA plasma using SomaScan¬Æ by SomaLogic (version 4; 4,907 aptamers)	age, sex, sample age	inverse rank normal	normalized SD
proteins	18170_46_18170_46_PYCR1_P5CR1	combined	European	35440	NA	1.8e-09	0.001	10000	3	40.6245	Ferkingstad	10.1038/s41588-021-00978-w	EDTA plasma using SomaScan¬Æ by SomaLogic (version 4; 4,907 aptamers)	age, sex, sample age	inverse rank normal	normalized SD
proteins	18172_71_18172_71_ASF1A_ASF1A	combined	European	35374	NA	1.8e-09	0.001	10000	7	56.7067	Ferkingstad	10.1038/s41588-021-00978-w	EDTA plasma using SomaScan¬Æ by SomaLogic (version 4; 4,907 aptamers)	age, sex, sample age	inverse rank normal	normalized SD
proteins	18173_11_18173_11_AKR7A3_ARK73	combined	European	35379	NA	1.8e-09	0.001	10000	8	153.182	Ferkingstad	10.1038/s41588-021-00978-w	EDTA plasma using SomaScan¬Æ by SomaLogic (version 4; 4,907 aptamers)	age, sex, sample age	inverse rank normal	normalized SD
proteins	18174_79_18174_79_PDCD6IP_PDC6I	combined	European	35353	NA	1.8e-09	0.001	10000	2	91.9127	Ferkingstad	10.1038/s41588-021-00978-w	EDTA plasma using SomaScan¬Æ by SomaLogic (version 4; 4,907 aptamers)	age, sex, sample age	inverse rank normal	normalized SD
proteins	18175_65_18175_65_VAT1_VAT1	combined	European	35387	NA	1.8e-09	0.001	10000	3	86.2174	Ferkingstad	10.1038/s41588-021-00978-w	EDTA plasma using SomaScan¬Æ by SomaLogic (version 4; 4,907 aptamers)	age, sex, sample age	inverse rank normal	normalized SD
proteins	18177_49_18177_49_NAE1_ULA1	combined	European	35440	NA	1.8e-09	0.001	10000	4	144.176	Ferkingstad	10.1038/s41588-021-00978-w	EDTA plasma using SomaScan¬Æ by SomaLogic (version 4; 4,907 aptamers)	age, sex, sample age	inverse rank normal	normalized SD
proteins	18178_13_18178_13_SARS_SYSC	combined	European	35368	NA	1.8e-09	0.001	10000	2	43.1951	Ferkingstad	10.1038/s41588-021-00978-w	EDTA plasma using SomaScan¬Æ by SomaLogic (version 4; 4,907 aptamers)	age, sex, sample age	inverse rank normal	normalized SD
proteins	18179_56_18179_56_SMS_SPSY	combined	European	35440	NA	1.8e-09	0.001	10000	5	49.2459	Ferkingstad	10.1038/s41588-021-00978-w	EDTA plasma using SomaScan¬Æ by SomaLogic (version 4; 4,907 aptamers)	age, sex, sample age	inverse rank normal	normalized SD
proteins	18180_58_18180_58_RTN4IP1_RT4I1	combined	European	35373	NA	1.8e-09	0.001	10000	2	56.2285	Ferkingstad	10.1038/s41588-021-00978-w	EDTA plasma using SomaScan¬Æ by SomaLogic (version 4; 4,907 aptamers)	age, sex, sample age	inverse rank normal	normalized SD
proteins	18181_2_18181_2_TSSC4_TSSC4	combined	European	35384	NA	1.8e-09	0.001	10000	3	59.7242	Ferkingstad	10.1038/s41588-021-00978-w	EDTA plasma using SomaScan¬Æ by SomaLogic (version 4; 4,907 aptamers)	age, sex, sample age	inverse rank normal	normalized SD
proteins	18182_24_18182_24_PCK1_PCKGC	combined	European	35441	NA	1.8e-09	0.001	10000	10	189.389	Ferkingstad	10.1038/s41588-021-00978-w	EDTA plasma using SomaScan¬Æ by SomaLogic (version 4; 4,907 aptamers)	age, sex, sample age	inverse rank normal	normalized SD
proteins	18183_3_18183_3_LDLRAP1_ARH	combined	European	35374	NA	1.8e-09	0.001	10000	5	59.3337	Ferkingstad	10.1038/s41588-021-00978-w	EDTA plasma using SomaScan¬Æ by SomaLogic (version 4; 4,907 aptamers)	age, sex, sample age	inverse rank normal	normalized SD
proteins	18184_28_18184_28_GMPS_GUAA	combined	European	35357	NA	1.8e-09	0.001	10000	2	38.4608	Ferkingstad	10.1038/s41588-021-00978-w	EDTA plasma using SomaScan¬Æ by SomaLogic (version 4; 4,907 aptamers)	age, sex, sample age	inverse rank normal	normalized SD
proteins	18185_118_18185_118_ALDOB_ALDOB	combined	European	35439	NA	1.8e-09	0.001	10000	8	65.0332	Ferkingstad	10.1038/s41588-021-00978-w	EDTA plasma using SomaScan¬Æ by SomaLogic (version 4; 4,907 aptamers)	age, sex, sample age	inverse rank normal	normalized SD
proteins	18186_15_18186_15_TARS_SYTC	combined	European	35375	NA	1.8e-09	0.001	10000	3	32.2432	Ferkingstad	10.1038/s41588-021-00978-w	EDTA plasma using SomaScan¬Æ by SomaLogic (version 4; 4,907 aptamers)	age, sex, sample age	inverse rank normal	normalized SD
proteins	18187_16_18187_16_ASPA_ACY2	combined	European	35441	NA	1.8e-09	0.001	10000	7	171.33	Ferkingstad	10.1038/s41588-021-00978-w	EDTA plasma using SomaScan¬Æ by SomaLogic (version 4; 4,907 aptamers)	age, sex, sample age	inverse rank normal	normalized SD
proteins	18188_12_18188_12_GATM_GATM	combined	European	35386	NA	1.8e-09	0.001	10000	4	122.848	Ferkingstad	10.1038/s41588-021-00978-w	EDTA plasma using SomaScan¬Æ by SomaLogic (version 4; 4,907 aptamers)	age, sex, sample age	inverse rank normal	normalized SD
proteins	18189_12_18189_12_VPS25_VPS25	combined	European	35358	NA	1.8e-09	0.001	10000	3	43.9395	Ferkingstad	10.1038/s41588-021-00978-w	EDTA plasma using SomaScan¬Æ by SomaLogic (version 4; 4,907 aptamers)	age, sex, sample age	inverse rank normal	normalized SD
proteins	18190_15_18190_15_CARD18_ICBR	combined	European	35441	NA	1.8e-09	0.001	10000	8	127.255	Ferkingstad	10.1038/s41588-021-00978-w	EDTA plasma using SomaScan¬Æ by SomaLogic (version 4; 4,907 aptamers)	age, sex, sample age	inverse rank normal	normalized SD
proteins	18191_23_18191_23_RANBP1_RANG	combined	European	35356	NA	1.8e-09	0.001	10000	1	45.1699	Ferkingstad	10.1038/s41588-021-00978-w	EDTA plasma using SomaScan¬Æ by SomaLogic (version 4; 4,907 aptamers)	age, sex, sample age	inverse rank normal	normalized SD
proteins	18192_69_18192_69_MAGEA5_MAGE_5	combined	European	35441	NA	1.8e-09	0.001	10000	11	201.267	Ferkingstad	10.1038/s41588-021-00978-w	EDTA plasma using SomaScan¬Æ by SomaLogic (version 4; 4,907 aptamers)	age, sex, sample age	inverse rank normal	normalized SD
proteins	18193_165_18193_165_MORF4L1_MO4L1	combined	European	35369	NA	1.8e-09	0.001	10000	1	0.82879	Ferkingstad	10.1038/s41588-021-00978-w	EDTA plasma using SomaScan¬Æ by SomaLogic (version 4; 4,907 aptamers)	age, sex, sample age	inverse rank normal	normalized SD
proteins	18194_18_18194_18_FABP9_FABP9	combined	European	35441	NA	1.8e-09	0.001	10000	12	166.155	Ferkingstad	10.1038/s41588-021-00978-w	EDTA plasma using SomaScan¬Æ by SomaLogic (version 4; 4,907 aptamers)	age, sex, sample age	inverse rank normal	normalized SD
proteins	18195_3_18195_3_ORAOV1_ORAV1	combined	European	35441	NA	1.8e-09	0.001	10000	11	200.773	Ferkingstad	10.1038/s41588-021-00978-w	EDTA plasma using SomaScan¬Æ by SomaLogic (version 4; 4,907 aptamers)	age, sex, sample age	inverse rank normal	normalized SD
proteins	18197_97_18197_97_CKMT2_KCRS	combined	European	35441	NA	1.8e-09	0.001	10000	7	114.707	Ferkingstad	10.1038/s41588-021-00978-w	EDTA plasma using SomaScan¬Æ by SomaLogic (version 4; 4,907 aptamers)	age, sex, sample age	inverse rank normal	normalized SD
proteins	18198_51_18198_51_HBQ1_HBAT	combined	European	35440	NA	1.8e-09	0.001	10000	9	75.632	Ferkingstad	10.1038/s41588-021-00978-w	EDTA plasma using SomaScan¬Æ by SomaLogic (version 4; 4,907 aptamers)	age, sex, sample age	inverse rank normal	normalized SD
proteins	18202_22_18202_22_CD37_CD37	combined	European	35441	NA	1.8e-09	0.001	10000	6	72.6339	Ferkingstad	10.1038/s41588-021-00978-w	EDTA plasma using SomaScan¬Æ by SomaLogic (version 4; 4,907 aptamers)	age, sex, sample age	inverse rank normal	normalized SD
proteins	18204_1_18204_1_TCEA1_TCEA1	combined	European	35360	NA	1.8e-09	0.001	10000	3	51.1857	Ferkingstad	10.1038/s41588-021-00978-w	EDTA plasma using SomaScan¬Æ by SomaLogic (version 4; 4,907 aptamers)	age, sex, sample age	inverse rank normal	normalized SD
proteins	18205_123_18205_123_MAGEA6_MAGE_6	combined	European	35441	NA	1.8e-09	0.001	10000	5	147.337	Ferkingstad	10.1038/s41588-021-00978-w	EDTA plasma using SomaScan¬Æ by SomaLogic (version 4; 4,907 aptamers)	age, sex, sample age	inverse rank normal	normalized SD
proteins	18206_18_18206_18_ADH6_ADH6	combined	European	35346	NA	1.8e-09	0.001	10000	7	106.53	Ferkingstad	10.1038/s41588-021-00978-w	EDTA plasma using SomaScan¬Æ by SomaLogic (version 4; 4,907 aptamers)	age, sex, sample age	inverse rank normal	normalized SD
proteins	18208_3_18208_3_CCNB2_CCNB2	combined	European	35441	NA	1.8e-09	0.001	10000	11	180.971	Ferkingstad	10.1038/s41588-021-00978-w	EDTA plasma using SomaScan¬Æ by SomaLogic (version 4; 4,907 aptamers)	age, sex, sample age	inverse rank normal	normalized SD
proteins	18210_12_18210_12_SPIN1_SPIN1	combined	European	35441	NA	1.8e-09	0.001	10000	8	152.219	Ferkingstad	10.1038/s41588-021-00978-w	EDTA plasma using SomaScan¬Æ by SomaLogic (version 4; 4,907 aptamers)	age, sex, sample age	inverse rank normal	normalized SD
proteins	18213_30_18213_30_UBE2F_UBE2F	combined	European	35368	NA	1.8e-09	0.001	10000	8	62.5701	Ferkingstad	10.1038/s41588-021-00978-w	EDTA plasma using SomaScan¬Æ by SomaLogic (version 4; 4,907 aptamers)	age, sex, sample age	inverse rank normal	normalized SD
proteins	18214_2_18214_2_GCLM_GSH0	combined	European	35356	NA	1.8e-09	0.001	10000	3	67.6917	Ferkingstad	10.1038/s41588-021-00978-w	EDTA plasma using SomaScan¬Æ by SomaLogic (version 4; 4,907 aptamers)	age, sex, sample age	inverse rank normal	normalized SD
proteins	18215_5_18215_5_THG1L_THG1	combined	European	35361	NA	1.8e-09	0.001	10000	7	459.712	Ferkingstad	10.1038/s41588-021-00978-w	EDTA plasma using SomaScan¬Æ by SomaLogic (version 4; 4,907 aptamers)	age, sex, sample age	inverse rank normal	normalized SD
proteins	18216_22_18216_22_IL11RA_IL_11_RA	combined	European	35373	NA	1.8e-09	0.001	10000	17	193.764	Ferkingstad	10.1038/s41588-021-00978-w	EDTA plasma using SomaScan¬Æ by SomaLogic (version 4; 4,907 aptamers)	age, sex, sample age	inverse rank normal	normalized SD
proteins	18218_48_18218_48_CNRIP1_CB032	combined	European	35389	NA	1.8e-09	0.001	10000	12	285.767	Ferkingstad	10.1038/s41588-021-00978-w	EDTA plasma using SomaScan¬Æ by SomaLogic (version 4; 4,907 aptamers)	age, sex, sample age	inverse rank normal	normalized SD
proteins	18220_141_18220_141_SRA1_SRA1	combined	European	35363	NA	1.8e-09	0.001	10000	3	104.777	Ferkingstad	10.1038/s41588-021-00978-w	EDTA plasma using SomaScan¬Æ by SomaLogic (version 4; 4,907 aptamers)	age, sex, sample age	inverse rank normal	normalized SD
proteins	18222_34_18222_34_SH3GLB2_SHLB2	combined	European	35364	NA	1.8e-09	0.001	10000	4	655.503	Ferkingstad	10.1038/s41588-021-00978-w	EDTA plasma using SomaScan¬Æ by SomaLogic (version 4; 4,907 aptamers)	age, sex, sample age	inverse rank normal	normalized SD
proteins	18225_13_18225_13_HEBP1_HEBP1	combined	European	35377	NA	1.8e-09	0.001	10000	7	775.316	Ferkingstad	10.1038/s41588-021-00978-w	EDTA plasma using SomaScan¬Æ by SomaLogic (version 4; 4,907 aptamers)	age, sex, sample age	inverse rank normal	normalized SD
proteins	18226_148_18226_148_COX5A_COX5A	combined	European	35355	NA	1.8e-09	0.001	10000	1	50.6949	Ferkingstad	10.1038/s41588-021-00978-w	EDTA plasma using SomaScan¬Æ by SomaLogic (version 4; 4,907 aptamers)	age, sex, sample age	inverse rank normal	normalized SD
proteins	18227_3_18227_3_CDK2AP2_CDKA2	combined	European	35338	NA	1.8e-09	0.001	10000	1	39.2371	Ferkingstad	10.1038/s41588-021-00978-w	EDTA plasma using SomaScan¬Æ by SomaLogic (version 4; 4,907 aptamers)	age, sex, sample age	inverse rank normal	normalized SD
proteins	18228_30_18228_30_NOP16_NOP16	combined	European	35339	NA	1.8e-09	0.001	10000	2	57.8017	Ferkingstad	10.1038/s41588-021-00978-w	EDTA plasma using SomaScan¬Æ by SomaLogic (version 4; 4,907 aptamers)	age, sex, sample age	inverse rank normal	normalized SD
proteins	18231_147_18231_147_PRND_PRND	combined	European	35441	NA	1.8e-09	0.001	10000	7	139.89	Ferkingstad	10.1038/s41588-021-00978-w	EDTA plasma using SomaScan¬Æ by SomaLogic (version 4; 4,907 aptamers)	age, sex, sample age	inverse rank normal	normalized SD
proteins	18232_42_18232_42_PIP4K2B_PI42B	combined	European	35365	NA	1.8e-09	0.001	10000	1	185.867	Ferkingstad	10.1038/s41588-021-00978-w	EDTA plasma using SomaScan¬Æ by SomaLogic (version 4; 4,907 aptamers)	age, sex, sample age	inverse rank normal	normalized SD
proteins	18235_16_18235_16_PGP_PGP	combined	European	35348	NA	1.8e-09	0.001	10000	8	107.858	Ferkingstad	10.1038/s41588-021-00978-w	EDTA plasma using SomaScan¬Æ by SomaLogic (version 4; 4,907 aptamers)	age, sex, sample age	inverse rank normal	normalized SD
proteins	18236_3_18236_3_HSPC159_LEGL	combined	European	35374	NA	1.8e-09	0.001	10000	4	43.055	Ferkingstad	10.1038/s41588-021-00978-w	EDTA plasma using SomaScan¬Æ by SomaLogic (version 4; 4,907 aptamers)	age, sex, sample age	inverse rank normal	normalized SD
proteins	18237_29_18237_29_NRIP3_NRIP3	combined	European	35441	NA	1.8e-09	0.001	10000	4	82.3845	Ferkingstad	10.1038/s41588-021-00978-w	EDTA plasma using SomaScan¬Æ by SomaLogic (version 4; 4,907 aptamers)	age, sex, sample age	inverse rank normal	normalized SD
proteins	18240_6_18240_6_OMP_OMP	combined	European	35441	NA	1.8e-09	0.001	10000	5	91.5509	Ferkingstad	10.1038/s41588-021-00978-w	EDTA plasma using SomaScan¬Æ by SomaLogic (version 4; 4,907 aptamers)	age, sex, sample age	inverse rank normal	normalized SD
proteins	18241_18_18241_18_CPOX_HEM6	combined	European	35442	NA	1.8e-09	0.001	10000	17	82.7505	Ferkingstad	10.1038/s41588-021-00978-w	EDTA plasma using SomaScan¬Æ by SomaLogic (version 4; 4,907 aptamers)	age, sex, sample age	inverse rank normal	normalized SD
proteins	18242_8_18242_8_SPA17_Sperm_protein_17	combined	European	35381	NA	1.8e-09	0.001	10000	4	59.2819	Ferkingstad	10.1038/s41588-021-00978-w	EDTA plasma using SomaScan¬Æ by SomaLogic (version 4; 4,907 aptamers)	age, sex, sample age	inverse rank normal	normalized SD
proteins	18243_9_18243_9_CMPK1_Cytidylate_kinase	combined	European	35367	NA	1.8e-09	0.001	10000	3	60.5463	Ferkingstad	10.1038/s41588-021-00978-w	EDTA plasma using SomaScan¬Æ by SomaLogic (version 4; 4,907 aptamers)	age, sex, sample age	inverse rank normal	normalized SD
proteins	18244_1_18244_1_ANXA7_ANXA7	combined	European	35373	NA	1.8e-09	0.001	10000	3	62.0624	Ferkingstad	10.1038/s41588-021-00978-w	EDTA plasma using SomaScan¬Æ by SomaLogic (version 4; 4,907 aptamers)	age, sex, sample age	inverse rank normal	normalized SD
proteins	18255_6_18255_6_CYB5R1_NB5R1	combined	European	35441	NA	1.8e-09	0.001	10000	6	105.991	Ferkingstad	10.1038/s41588-021-00978-w	EDTA plasma using SomaScan¬Æ by SomaLogic (version 4; 4,907 aptamers)	age, sex, sample age	inverse rank normal	normalized SD
proteins	18257_64_18257_64_SRP19_SRP19	combined	European	35372	NA	1.8e-09	0.001	10000	3	58.3301	Ferkingstad	10.1038/s41588-021-00978-w	EDTA plasma using SomaScan¬Æ by SomaLogic (version 4; 4,907 aptamers)	age, sex, sample age	inverse rank normal	normalized SD
proteins	18259_15_18259_15_MEOX2_MEOX2	combined	European	35441	NA	1.8e-09	0.001	10000	7	99.2267	Ferkingstad	10.1038/s41588-021-00978-w	EDTA plasma using SomaScan¬Æ by SomaLogic (version 4; 4,907 aptamers)	age, sex, sample age	inverse rank normal	normalized SD
proteins	18264_12_18264_12_CCDC25_CCD25	combined	European	35440	NA	1.8e-09	0.001	10000	3	89.8921	Ferkingstad	10.1038/s41588-021-00978-w	EDTA plasma using SomaScan¬Æ by SomaLogic (version 4; 4,907 aptamers)	age, sex, sample age	inverse rank normal	normalized SD
proteins	18265_18_18265_18_ZNF34_ZNF34	combined	European	35338	NA	1.8e-09	0.001	10000	1	37.5374	Ferkingstad	10.1038/s41588-021-00978-w	EDTA plasma using SomaScan¬Æ by SomaLogic (version 4; 4,907 aptamers)	age, sex, sample age	inverse rank normal	normalized SD
proteins	18267_74_18267_74_CARD17_CAR17	combined	European	35441	NA	1.8e-09	0.001	10000	4	54.0794	Ferkingstad	10.1038/s41588-021-00978-w	EDTA plasma using SomaScan¬Æ by SomaLogic (version 4; 4,907 aptamers)	age, sex, sample age	inverse rank normal	normalized SD
proteins	18268_5_18268_5_GAGE2A_GAG2A	combined	European	35351	NA	1.8e-09	0.001	10000	1	32.1746	Ferkingstad	10.1038/s41588-021-00978-w	EDTA plasma using SomaScan¬Æ by SomaLogic (version 4; 4,907 aptamers)	age, sex, sample age	inverse rank normal	normalized SD
proteins	18270_10_18270_10_TAF10_TAF10	combined	European	35441	NA	1.8e-09	0.001	10000	15	234.749	Ferkingstad	10.1038/s41588-021-00978-w	EDTA plasma using SomaScan¬Æ by SomaLogic (version 4; 4,907 aptamers)	age, sex, sample age	inverse rank normal	normalized SD
proteins	18271_43_18271_43_OXSM_OXSM	combined	European	35344	NA	1.8e-09	0.001	10000	8	327.254	Ferkingstad	10.1038/s41588-021-00978-w	EDTA plasma using SomaScan¬Æ by SomaLogic (version 4; 4,907 aptamers)	age, sex, sample age	inverse rank normal	normalized SD
proteins	18273_14_18273_14_GAGE2D_GGE2D	combined	European	35365	NA	1.8e-09	0.001	10000	1	30.9161	Ferkingstad	10.1038/s41588-021-00978-w	EDTA plasma using SomaScan¬Æ by SomaLogic (version 4; 4,907 aptamers)	age, sex, sample age	inverse rank normal	normalized SD
proteins	18274_2_18274_2_SERF2_SERF2	combined	European	35441	NA	1.8e-09	0.001	10000	4	101.104	Ferkingstad	10.1038/s41588-021-00978-w	EDTA plasma using SomaScan¬Æ by SomaLogic (version 4; 4,907 aptamers)	age, sex, sample age	inverse rank normal	normalized SD
proteins	18275_5_18275_5_CRIP1_CRIP1	combined	European	35439	NA	1.8e-09	0.001	10000	18	225.758	Ferkingstad	10.1038/s41588-021-00978-w	EDTA plasma using SomaScan¬Æ by SomaLogic (version 4; 4,907 aptamers)	age, sex, sample age	inverse rank normal	normalized SD
proteins	18276_34_18276_34_TCL1B_TCL1B	combined	European	35441	NA	1.8e-09	0.001	10000	5	67.6738	Ferkingstad	10.1038/s41588-021-00978-w	EDTA plasma using SomaScan¬Æ by SomaLogic (version 4; 4,907 aptamers)	age, sex, sample age	inverse rank normal	normalized SD
proteins	18277_28_18277_28_TRIAP1_TRIA1	combined	European	35440	NA	1.8e-09	0.001	10000	6	84.0416	Ferkingstad	10.1038/s41588-021-00978-w	EDTA plasma using SomaScan¬Æ by SomaLogic (version 4; 4,907 aptamers)	age, sex, sample age	inverse rank normal	normalized SD
proteins	18280_29_18280_29_DTD2_DTD2	combined	European	35364	NA	1.8e-09	0.001	10000	3	75.3363	Ferkingstad	10.1038/s41588-021-00978-w	EDTA plasma using SomaScan¬Æ by SomaLogic (version 4; 4,907 aptamers)	age, sex, sample age	inverse rank normal	normalized SD
proteins	18282_1_18282_1_GNG11_GBG11	combined	European	35441	NA	1.8e-09	0.001	10000	8	176.743	Ferkingstad	10.1038/s41588-021-00978-w	EDTA plasma using SomaScan¬Æ by SomaLogic (version 4; 4,907 aptamers)	age, sex, sample age	inverse rank normal	normalized SD
proteins	18284_77_18284_77_WWC1_WWC1	combined	European	35369	NA	1.8e-09	0.001	10000	1	0.529732	Ferkingstad	10.1038/s41588-021-00978-w	EDTA plasma using SomaScan¬Æ by SomaLogic (version 4; 4,907 aptamers)	age, sex, sample age	inverse rank normal	normalized SD
proteins	18285_6_18285_6_SVIP_SVIP	combined	European	35448	NA	1.8e-09	0.001	10000	10	108.589	Ferkingstad	10.1038/s41588-021-00978-w	EDTA plasma using SomaScan¬Æ by SomaLogic (version 4; 4,907 aptamers)	age, sex, sample age	inverse rank normal	normalized SD
proteins	18286_3_18286_3_ZWINT_ZWINT	combined	European	35441	NA	1.8e-09	0.001	10000	4	87.2288	Ferkingstad	10.1038/s41588-021-00978-w	EDTA plasma using SomaScan¬Æ by SomaLogic (version 4; 4,907 aptamers)	age, sex, sample age	inverse rank normal	normalized SD
proteins	18289_16_18289_16_CCL15_MIP_5	combined	European	35380	NA	1.8e-09	0.001	10000	17	567.7	Ferkingstad	10.1038/s41588-021-00978-w	EDTA plasma using SomaScan¬Æ by SomaLogic (version 4; 4,907 aptamers)	age, sex, sample age	inverse rank normal	normalized SD
proteins	18290_6_18290_6_ANXA8_Annexin_A8	combined	European	35441	NA	1.8e-09	0.001	10000	5	179.932	Ferkingstad	10.1038/s41588-021-00978-w	EDTA plasma using SomaScan¬Æ by SomaLogic (version 4; 4,907 aptamers)	age, sex, sample age	inverse rank normal	normalized SD
proteins	18291_8_18291_8_CDKN1A_p21	combined	European	35338	NA	1.8e-09	0.001	10000	1	35.8495	Ferkingstad	10.1038/s41588-021-00978-w	EDTA plasma using SomaScan¬Æ by SomaLogic (version 4; 4,907 aptamers)	age, sex, sample age	inverse rank normal	normalized SD
proteins	18294_26_18294_26_SOX2_SOX2	combined	European	35351	NA	1.8e-09	0.001	10000	2	35.8588	Ferkingstad	10.1038/s41588-021-00978-w	EDTA plasma using SomaScan¬Æ by SomaLogic (version 4; 4,907 aptamers)	age, sex, sample age	inverse rank normal	normalized SD
proteins	18295_102_18295_102_GRHPR_GRHPR	combined	European	35355	NA	1.8e-09	0.001	10000	3	357.308	Ferkingstad	10.1038/s41588-021-00978-w	EDTA plasma using SomaScan¬Æ by SomaLogic (version 4; 4,907 aptamers)	age, sex, sample age	inverse rank normal	normalized SD
proteins	18297_8_18297_8_MRAS_RASM	combined	European	35441	NA	1.8e-09	0.001	10000	4	173.43	Ferkingstad	10.1038/s41588-021-00978-w	EDTA plasma using SomaScan¬Æ by SomaLogic (version 4; 4,907 aptamers)	age, sex, sample age	inverse rank normal	normalized SD
proteins	18299_13_18299_13_CAPNS1_CPNS1	combined	European	35366	NA	1.8e-09	0.001	10000	4	300.314	Ferkingstad	10.1038/s41588-021-00978-w	EDTA plasma using SomaScan¬Æ by SomaLogic (version 4; 4,907 aptamers)	age, sex, sample age	inverse rank normal	normalized SD
proteins	18300_39_18300_39_PURB_PURB	combined	European	35375	NA	1.8e-09	0.001	10000	3	41.6512	Ferkingstad	10.1038/s41588-021-00978-w	EDTA plasma using SomaScan¬Æ by SomaLogic (version 4; 4,907 aptamers)	age, sex, sample age	inverse rank normal	normalized SD
proteins	18301_10_18301_10_NAIF1_NAIF1	combined	European	35445	NA	1.8e-09	0.001	10000	8	179.494	Ferkingstad	10.1038/s41588-021-00978-w	EDTA plasma using SomaScan¬Æ by SomaLogic (version 4; 4,907 aptamers)	age, sex, sample age	inverse rank normal	normalized SD
proteins	18302_204_18302_204_ZWILCH_ZWILC	combined	European	35441	NA	1.8e-09	0.001	10000	11	181.965	Ferkingstad	10.1038/s41588-021-00978-w	EDTA plasma using SomaScan¬Æ by SomaLogic (version 4; 4,907 aptamers)	age, sex, sample age	inverse rank normal	normalized SD
proteins	18303_39_18303_39_NRGN_NEUG	combined	European	35385	NA	1.8e-09	0.001	10000	2	42.009	Ferkingstad	10.1038/s41588-021-00978-w	EDTA plasma using SomaScan¬Æ by SomaLogic (version 4; 4,907 aptamers)	age, sex, sample age	inverse rank normal	normalized SD
proteins	18304_19_18304_19_BCCIP_BCCIP	combined	European	35440	NA	1.8e-09	0.001	10000	5	104.545	Ferkingstad	10.1038/s41588-021-00978-w	EDTA plasma using SomaScan¬Æ by SomaLogic (version 4; 4,907 aptamers)	age, sex, sample age	inverse rank normal	normalized SD
proteins	18306_1_18306_1_PALM_PALM	combined	European	35441	NA	1.8e-09	0.001	10000	7	158.681	Ferkingstad	10.1038/s41588-021-00978-w	EDTA plasma using SomaScan¬Æ by SomaLogic (version 4; 4,907 aptamers)	age, sex, sample age	inverse rank normal	normalized SD
proteins	18307_71_18307_71_PPA2_PPase_2	combined	European	35356	NA	1.8e-09	0.001	10000	4	65.0008	Ferkingstad	10.1038/s41588-021-00978-w	EDTA plasma using SomaScan¬Æ by SomaLogic (version 4; 4,907 aptamers)	age, sex, sample age	inverse rank normal	normalized SD
proteins	18308_30_18308_30_STXBP6_STXB6	combined	European	35377	NA	1.8e-09	0.001	10000	8	228.633	Ferkingstad	10.1038/s41588-021-00978-w	EDTA plasma using SomaScan¬Æ by SomaLogic (version 4; 4,907 aptamers)	age, sex, sample age	inverse rank normal	normalized SD
proteins	18310_26_18310_26_SEPW1_SELW	combined	European	35379	NA	1.8e-09	0.001	10000	11	140.147	Ferkingstad	10.1038/s41588-021-00978-w	EDTA plasma using SomaScan¬Æ by SomaLogic (version 4; 4,907 aptamers)	age, sex, sample age	inverse rank normal	normalized SD
proteins	18311_44_18311_44_DCTN6_DCTN6	combined	European	35367	NA	1.8e-09	0.001	10000	4	44.809	Ferkingstad	10.1038/s41588-021-00978-w	EDTA plasma using SomaScan¬Æ by SomaLogic (version 4; 4,907 aptamers)	age, sex, sample age	inverse rank normal	normalized SD
proteins	18312_68_18312_68_NDRG3_NDRG3	combined	European	35370	NA	1.8e-09	0.001	10000	7	55.0924	Ferkingstad	10.1038/s41588-021-00978-w	EDTA plasma using SomaScan¬Æ by SomaLogic (version 4; 4,907 aptamers)	age, sex, sample age	inverse rank normal	normalized SD
proteins	18313_4_18313_4_ASRGL1_Asparaginase_like_protein_1	combined	European	35379	NA	1.8e-09	0.001	10000	9	151.498	Ferkingstad	10.1038/s41588-021-00978-w	EDTA plasma using SomaScan¬Æ by SomaLogic (version 4; 4,907 aptamers)	age, sex, sample age	inverse rank normal	normalized SD
proteins	18315_38_18315_38_RTP4_RTP4	combined	European	35369	NA	1.8e-09	0.001	10000	9	254.074	Ferkingstad	10.1038/s41588-021-00978-w	EDTA plasma using SomaScan¬Æ by SomaLogic (version 4; 4,907 aptamers)	age, sex, sample age	inverse rank normal	normalized SD
proteins	18316_75_18316_75_SEPT3_SEPT3	combined	European	35441	NA	1.8e-09	0.001	10000	5	77.7405	Ferkingstad	10.1038/s41588-021-00978-w	EDTA plasma using SomaScan¬Æ by SomaLogic (version 4; 4,907 aptamers)	age, sex, sample age	inverse rank normal	normalized SD
proteins	18317_111_18317_111_ZFAND5_ZFAN5	combined	European	35338	NA	1.8e-09	0.001	10000	2	35.015	Ferkingstad	10.1038/s41588-021-00978-w	EDTA plasma using SomaScan¬Æ by SomaLogic (version 4; 4,907 aptamers)	age, sex, sample age	inverse rank normal	normalized SD
proteins	18318_98_18318_98_SH3GL3_SH3G3	combined	European	35372	NA	1.8e-09	0.001	10000	3	48.6436	Ferkingstad	10.1038/s41588-021-00978-w	EDTA plasma using SomaScan¬Æ by SomaLogic (version 4; 4,907 aptamers)	age, sex, sample age	inverse rank normal	normalized SD
proteins	18319_7_18319_7_PDHX_ODPX	combined	European	35378	NA	1.8e-09	0.001	10000	2	127.214	Ferkingstad	10.1038/s41588-021-00978-w	EDTA plasma using SomaScan¬Æ by SomaLogic (version 4; 4,907 aptamers)	age, sex, sample age	inverse rank normal	normalized SD
proteins	18321_38_18321_38_MTHFD2_MTDC	combined	European	35381	NA	1.8e-09	0.001	10000	6	56.3799	Ferkingstad	10.1038/s41588-021-00978-w	EDTA plasma using SomaScan¬Æ by SomaLogic (version 4; 4,907 aptamers)	age, sex, sample age	inverse rank normal	normalized SD
proteins	18322_15_18322_15_JMJD6_JMJD6	combined	European	35362	NA	1.8e-09	0.001	10000	3	52.5718	Ferkingstad	10.1038/s41588-021-00978-w	EDTA plasma using SomaScan¬Æ by SomaLogic (version 4; 4,907 aptamers)	age, sex, sample age	inverse rank normal	normalized SD
proteins	18323_39_18323_39_CRMP1_DRP_1	combined	European	35338	NA	1.8e-09	0.001	10000	1	61.5798	Ferkingstad	10.1038/s41588-021-00978-w	EDTA plasma using SomaScan¬Æ by SomaLogic (version 4; 4,907 aptamers)	age, sex, sample age	inverse rank normal	normalized SD
proteins	18324_61_18324_61_SUOX_SUOX	combined	European	35441	NA	1.8e-09	0.001	10000	7	95.7449	Ferkingstad	10.1038/s41588-021-00978-w	EDTA plasma using SomaScan¬Æ by SomaLogic (version 4; 4,907 aptamers)	age, sex, sample age	inverse rank normal	normalized SD
proteins	18326_50_18326_50_MAGEA8_MAGA8	combined	European	35440	NA	1.8e-09	0.001	10000	6	98.986	Ferkingstad	10.1038/s41588-021-00978-w	EDTA plasma using SomaScan¬Æ by SomaLogic (version 4; 4,907 aptamers)	age, sex, sample age	inverse rank normal	normalized SD
proteins	18327_6_18327_6_SNX5_SNX5	combined	European	35356	NA	1.8e-09	0.001	10000	5	164.755	Ferkingstad	10.1038/s41588-021-00978-w	EDTA plasma using SomaScan¬Æ by SomaLogic (version 4; 4,907 aptamers)	age, sex, sample age	inverse rank normal	normalized SD
proteins	18328_36_18328_36_PYCR2_P5CR2	combined	European	35441	NA	1.8e-09	0.001	10000	9	157.259	Ferkingstad	10.1038/s41588-021-00978-w	EDTA plasma using SomaScan¬Æ by SomaLogic (version 4; 4,907 aptamers)	age, sex, sample age	inverse rank normal	normalized SD
proteins	18330_7_18330_7_PGM2_PGM2	combined	European	35366	NA	1.8e-09	0.001	10000	7	116.269	Ferkingstad	10.1038/s41588-021-00978-w	EDTA plasma using SomaScan¬Æ by SomaLogic (version 4; 4,907 aptamers)	age, sex, sample age	inverse rank normal	normalized SD
proteins	18332_17_18332_17_CPLX1_CPLX1	combined	European	35436	NA	1.8e-09	0.001	10000	5	50.566	Ferkingstad	10.1038/s41588-021-00978-w	EDTA plasma using SomaScan¬Æ by SomaLogic (version 4; 4,907 aptamers)	age, sex, sample age	inverse rank normal	normalized SD
proteins	18337_4_18337_4_GMDS_GMDS	combined	European	35326	NA	1.8e-09	0.001	10000	1	38.473	Ferkingstad	10.1038/s41588-021-00978-w	EDTA plasma using SomaScan¬Æ by SomaLogic (version 4; 4,907 aptamers)	age, sex, sample age	inverse rank normal	normalized SD
proteins	18338_26_18338_26_IDH1_IDH	combined	European	35356	NA	1.8e-09	0.001	10000	3	338.157	Ferkingstad	10.1038/s41588-021-00978-w	EDTA plasma using SomaScan¬Æ by SomaLogic (version 4; 4,907 aptamers)	age, sex, sample age	inverse rank normal	normalized SD
proteins	18339_207_18339_207_PSMB3_PSB3	combined	European	35441	NA	1.8e-09	0.001	10000	6	76.636	Ferkingstad	10.1038/s41588-021-00978-w	EDTA plasma using SomaScan¬Æ by SomaLogic (version 4; 4,907 aptamers)	age, sex, sample age	inverse rank normal	normalized SD
proteins	18340_2_18340_2_PSMB4_Proteasome_beta_chain	combined	European	35376	NA	1.8e-09	0.001	10000	10	418.995	Ferkingstad	10.1038/s41588-021-00978-w	EDTA plasma using SomaScan¬Æ by SomaLogic (version 4; 4,907 aptamers)	age, sex, sample age	inverse rank normal	normalized SD
proteins	18342_2_18342_2_PSAT1_SERC	combined	European	35372	NA	1.8e-09	0.001	10000	4	94.9274	Ferkingstad	10.1038/s41588-021-00978-w	EDTA plasma using SomaScan¬Æ by SomaLogic (version 4; 4,907 aptamers)	age, sex, sample age	inverse rank normal	normalized SD
proteins	18343_10_18343_10_DECR2_DECR2	combined	European	35371	NA	1.8e-09	0.001	10000	12	296.011	Ferkingstad	10.1038/s41588-021-00978-w	EDTA plasma using SomaScan¬Æ by SomaLogic (version 4; 4,907 aptamers)	age, sex, sample age	inverse rank normal	normalized SD
proteins	18348_89_18348_89_HNRNPD_HNRPD	combined	European	35361	NA	1.8e-09	0.001	10000	3	51.5413	Ferkingstad	10.1038/s41588-021-00978-w	EDTA plasma using SomaScan¬Æ by SomaLogic (version 4; 4,907 aptamers)	age, sex, sample age	inverse rank normal	normalized SD
proteins	18375_28_18375_28_IL1F5_IL_1F5	combined	European	35441	NA	1.8e-09	0.001	10000	16	187.003	Ferkingstad	10.1038/s41588-021-00978-w	EDTA plasma using SomaScan¬Æ by SomaLogic (version 4; 4,907 aptamers)	age, sex, sample age	inverse rank normal	normalized SD
proteins	18376_19_18376_19_MYL3_Myosin_light_chain_1	combined	European	35378	NA	1.8e-09	0.001	10000	10	63.9469	Ferkingstad	10.1038/s41588-021-00978-w	EDTA plasma using SomaScan¬Æ by SomaLogic (version 4; 4,907 aptamers)	age, sex, sample age	inverse rank normal	normalized SD
proteins	18380_78_18380_78_ALB_Albumin	combined	European	35374	NA	1.8e-09	0.001	10000	12	198.488	Ferkingstad	10.1038/s41588-021-00978-w	EDTA plasma using SomaScan¬Æ by SomaLogic (version 4; 4,907 aptamers)	age, sex, sample age	inverse rank normal	normalized SD
proteins	18381_16_18381_16_ALDH2_ALDH_E2	combined	European	35386	NA	1.8e-09	0.001	10000	7	47.3929	Ferkingstad	10.1038/s41588-021-00978-w	EDTA plasma using SomaScan¬Æ by SomaLogic (version 4; 4,907 aptamers)	age, sex, sample age	inverse rank normal	normalized SD
proteins	18382_109_18382_109_COMT_Catechol_O_methyltransferase	combined	European	35391	NA	1.8e-09	0.001	10000	4	110.396	Ferkingstad	10.1038/s41588-021-00978-w	EDTA plasma using SomaScan¬Æ by SomaLogic (version 4; 4,907 aptamers)	age, sex, sample age	inverse rank normal	normalized SD
proteins	18383_9_18383_9_FKBP3_FKBP3	combined	European	35375	NA	1.8e-09	0.001	10000	2	44.7368	Ferkingstad	10.1038/s41588-021-00978-w	EDTA plasma using SomaScan¬Æ by SomaLogic (version 4; 4,907 aptamers)	age, sex, sample age	inverse rank normal	normalized SD
proteins	18385_4_18385_4_PSMD10_PSD10	combined	European	35351	NA	1.8e-09	0.001	10000	4	57.5863	Ferkingstad	10.1038/s41588-021-00978-w	EDTA plasma using SomaScan¬Æ by SomaLogic (version 4; 4,907 aptamers)	age, sex, sample age	inverse rank normal	normalized SD
proteins	18386_36_18386_36_GLRX_GLRX1	combined	European	35441	NA	1.8e-09	0.001	10000	5	84.2232	Ferkingstad	10.1038/s41588-021-00978-w	EDTA plasma using SomaScan¬Æ by SomaLogic (version 4; 4,907 aptamers)	age, sex, sample age	inverse rank normal	normalized SD
proteins	18387_7_18387_7_ST13_suppression_of_tumorigenicity_13	combined	European	35371	NA	1.8e-09	0.001	10000	2	37.1333	Ferkingstad	10.1038/s41588-021-00978-w	EDTA plasma using SomaScan¬Æ by SomaLogic (version 4; 4,907 aptamers)	age, sex, sample age	inverse rank normal	normalized SD
proteins	18389_11_18389_11_IFNA1_IFNA1	combined	European	35440	NA	1.8e-09	0.001	10000	3	74.2784	Ferkingstad	10.1038/s41588-021-00978-w	EDTA plasma using SomaScan¬Æ by SomaLogic (version 4; 4,907 aptamers)	age, sex, sample age	inverse rank normal	normalized SD
proteins	18392_19_18392_19_MAT2B_MAT2B	combined	European	35376	NA	1.8e-09	0.001	10000	13	69.9402	Ferkingstad	10.1038/s41588-021-00978-w	EDTA plasma using SomaScan¬Æ by SomaLogic (version 4; 4,907 aptamers)	age, sex, sample age	inverse rank normal	normalized SD
proteins	18395_5_18395_5_ADPRH_ADPRH	combined	European	35439	NA	1.8e-09	0.001	10000	7	117.351	Ferkingstad	10.1038/s41588-021-00978-w	EDTA plasma using SomaScan¬Æ by SomaLogic (version 4; 4,907 aptamers)	age, sex, sample age	inverse rank normal	normalized SD
proteins	18396_10_18396_10_AES_AES	combined	European	35441	NA	1.8e-09	0.001	10000	6	86.8569	Ferkingstad	10.1038/s41588-021-00978-w	EDTA plasma using SomaScan¬Æ by SomaLogic (version 4; 4,907 aptamers)	age, sex, sample age	inverse rank normal	normalized SD
proteins	18397_5_18397_5_AKR1C4_AK1C4	combined	European	35378	NA	1.8e-09	0.001	10000	14	460.112	Ferkingstad	10.1038/s41588-021-00978-w	EDTA plasma using SomaScan¬Æ by SomaLogic (version 4; 4,907 aptamers)	age, sex, sample age	inverse rank normal	normalized SD
proteins	18398_1_18398_1_AKR1D1_AK1D1	combined	European	35377	NA	1.8e-09	0.001	10000	2	48.7383	Ferkingstad	10.1038/s41588-021-00978-w	EDTA plasma using SomaScan¬Æ by SomaLogic (version 4; 4,907 aptamers)	age, sex, sample age	inverse rank normal	normalized SD
proteins	18399_1_18399_1_AKAP7_AKA7A	combined	European	35441	NA	1.8e-09	0.001	10000	9	145.734	Ferkingstad	10.1038/s41588-021-00978-w	EDTA plasma using SomaScan¬Æ by SomaLogic (version 4; 4,907 aptamers)	age, sex, sample age	inverse rank normal	normalized SD
proteins	18400_52_18400_52_ALKBH2_ALKB2	combined	European	35438	NA	1.8e-09	0.001	10000	3	48.9753	Ferkingstad	10.1038/s41588-021-00978-w	EDTA plasma using SomaScan¬Æ by SomaLogic (version 4; 4,907 aptamers)	age, sex, sample age	inverse rank normal	normalized SD
proteins	18401_18_18401_18_ALKBH3_ALKB3	combined	European	35378	NA	1.8e-09	0.001	10000	6	177.708	Ferkingstad	10.1038/s41588-021-00978-w	EDTA plasma using SomaScan¬Æ by SomaLogic (version 4; 4,907 aptamers)	age, sex, sample age	inverse rank normal	normalized SD
proteins	18402_1_18402_1_AMMECR1L_AMERL	combined	European	35371	NA	1.8e-09	0.001	10000	3	35.9919	Ferkingstad	10.1038/s41588-021-00978-w	EDTA plasma using SomaScan¬Æ by SomaLogic (version 4; 4,907 aptamers)	age, sex, sample age	inverse rank normal	normalized SD
proteins	18403_25_18403_25_AMPD2_AMPD2	combined	European	35365	NA	1.8e-09	0.001	10000	3	37.4729	Ferkingstad	10.1038/s41588-021-00978-w	EDTA plasma using SomaScan¬Æ by SomaLogic (version 4; 4,907 aptamers)	age, sex, sample age	inverse rank normal	normalized SD
proteins	18404_22_18404_22_ANKRD54_ANR54	combined	European	35441	NA	1.8e-09	0.001	10000	4	125.74	Ferkingstad	10.1038/s41588-021-00978-w	EDTA plasma using SomaScan¬Æ by SomaLogic (version 4; 4,907 aptamers)	age, sex, sample age	inverse rank normal	normalized SD
proteins	18405_117_18405_117_AP1S2_AP1S2	combined	European	35356	NA	1.8e-09	0.001	10000	3	51.0485	Ferkingstad	10.1038/s41588-021-00978-w	EDTA plasma using SomaScan¬Æ by SomaLogic (version 4; 4,907 aptamers)	age, sex, sample age	inverse rank normal	normalized SD
proteins	18407_36_18407_36_ARL2BP_AR2BP	combined	European	35363	NA	1.8e-09	0.001	10000	1	48.9876	Ferkingstad	10.1038/s41588-021-00978-w	EDTA plasma using SomaScan¬Æ by SomaLogic (version 4; 4,907 aptamers)	age, sex, sample age	inverse rank normal	normalized SD
proteins	18408_26_18408_26_ARF4_ARF4	combined	European	35372	NA	1.8e-09	0.001	10000	9	80.9273	Ferkingstad	10.1038/s41588-021-00978-w	EDTA plasma using SomaScan¬Æ by SomaLogic (version 4; 4,907 aptamers)	age, sex, sample age	inverse rank normal	normalized SD
proteins	18409_61_18409_61_ARF5_ARF5	combined	European	35440	NA	1.8e-09	0.001	10000	7	99.3217	Ferkingstad	10.1038/s41588-021-00978-w	EDTA plasma using SomaScan¬Æ by SomaLogic (version 4; 4,907 aptamers)	age, sex, sample age	inverse rank normal	normalized SD
proteins	18410_26_18410_26_ARL14_ARL14	combined	European	35441	NA	1.8e-09	0.001	10000	4	120.51	Ferkingstad	10.1038/s41588-021-00978-w	EDTA plasma using SomaScan¬Æ by SomaLogic (version 4; 4,907 aptamers)	age, sex, sample age	inverse rank normal	normalized SD
proteins	18411_83_18411_83_ARL15_ARL15	combined	European	35439	NA	1.8e-09	0.001	10000	4	104.615	Ferkingstad	10.1038/s41588-021-00978-w	EDTA plasma using SomaScan¬Æ by SomaLogic (version 4; 4,907 aptamers)	age, sex, sample age	inverse rank normal	normalized SD
proteins	18413_24_18413_24_ARL4D_ARL4D	combined	European	35371	NA	1.8e-09	0.001	10000	2	36.3641	Ferkingstad	10.1038/s41588-021-00978-w	EDTA plasma using SomaScan¬Æ by SomaLogic (version 4; 4,907 aptamers)	age, sex, sample age	inverse rank normal	normalized SD
proteins	18414_26_18414_26_ARL5A_ARL5A	combined	European	35440	NA	1.8e-09	0.001	10000	3	80.2595	Ferkingstad	10.1038/s41588-021-00978-w	EDTA plasma using SomaScan¬Æ by SomaLogic (version 4; 4,907 aptamers)	age, sex, sample age	inverse rank normal	normalized SD
proteins	18415_16_18415_16_ARL6_ARL6	combined	European	35360	NA	1.8e-09	0.001	10000	2	43.0864	Ferkingstad	10.1038/s41588-021-00978-w	EDTA plasma using SomaScan¬Æ by SomaLogic (version 4; 4,907 aptamers)	age, sex, sample age	inverse rank normal	normalized SD
proteins	18416_3_18416_3_ARL9_ARL9	combined	European	35332	NA	1.8e-09	0.001	10000	1	36.9117	Ferkingstad	10.1038/s41588-021-00978-w	EDTA plasma using SomaScan¬Æ by SomaLogic (version 4; 4,907 aptamers)	age, sex, sample age	inverse rank normal	normalized SD
proteins	18417_3_18417_3_AS3MT_AS3MT	combined	European	35441	NA	1.8e-09	0.001	10000	6	125.707	Ferkingstad	10.1038/s41588-021-00978-w	EDTA plasma using SomaScan¬Æ by SomaLogic (version 4; 4,907 aptamers)	age, sex, sample age	inverse rank normal	normalized SD
proteins	18419_20_18419_20_ARPC5_p16_ARC	combined	European	35427	NA	1.8e-09	0.001	10000	4	42.5064	Ferkingstad	10.1038/s41588-021-00978-w	EDTA plasma using SomaScan¬Æ by SomaLogic (version 4; 4,907 aptamers)	age, sex, sample age	inverse rank normal	normalized SD
proteins	18422_41_18422_41_MVD_ERG19	combined	European	35325	NA	1.8e-09	0.001	10000	2	56.276	Ferkingstad	10.1038/s41588-021-00978-w	EDTA plasma using SomaScan¬Æ by SomaLogic (version 4; 4,907 aptamers)	age, sex, sample age	inverse rank normal	normalized SD
proteins	18429_10_18429_10_CDH1_Cadherin_E	combined	European	35377	NA	1.8e-09	0.001	10000	3	168.511	Ferkingstad	10.1038/s41588-021-00978-w	EDTA plasma using SomaScan¬Æ by SomaLogic (version 4; 4,907 aptamers)	age, sex, sample age	inverse rank normal	normalized SD
proteins	18432_32_18432_32_RALB_RALB	combined	European	35360	NA	1.8e-09	0.001	10000	3	306.372	Ferkingstad	10.1038/s41588-021-00978-w	EDTA plasma using SomaScan¬Æ by SomaLogic (version 4; 4,907 aptamers)	age, sex, sample age	inverse rank normal	normalized SD
proteins	18434_141_18434_141_TBPL1_TBPL1	combined	European	35384	NA	1.8e-09	0.001	10000	9	64.4021	Ferkingstad	10.1038/s41588-021-00978-w	EDTA plasma using SomaScan¬Æ by SomaLogic (version 4; 4,907 aptamers)	age, sex, sample age	inverse rank normal	normalized SD
proteins	18435_40_18435_40_UBXN2B_UBX2B	combined	European	35363	NA	1.8e-09	0.001	10000	4	46.1366	Ferkingstad	10.1038/s41588-021-00978-w	EDTA plasma using SomaScan¬Æ by SomaLogic (version 4; 4,907 aptamers)	age, sex, sample age	inverse rank normal	normalized SD
proteins	18449_33_18449_33_PPIG_PPIG	combined	European	35441	NA	1.8e-09	0.001	10000	14	169.54	Ferkingstad	10.1038/s41588-021-00978-w	EDTA plasma using SomaScan¬Æ by SomaLogic (version 4; 4,907 aptamers)	age, sex, sample age	inverse rank normal	normalized SD
proteins	18458_4_18458_4_PTGES2_PGES2	combined	European	35440	NA	1.8e-09	0.001	10000	5	63.5849	Ferkingstad	10.1038/s41588-021-00978-w	EDTA plasma using SomaScan¬Æ by SomaLogic (version 4; 4,907 aptamers)	age, sex, sample age	inverse rank normal	normalized SD
proteins	18483_36_18483_36_RABIF_MSS4	combined	European	35441	NA	1.8e-09	0.001	10000	4	110.776	Ferkingstad	10.1038/s41588-021-00978-w	EDTA plasma using SomaScan¬Æ by SomaLogic (version 4; 4,907 aptamers)	age, sex, sample age	inverse rank normal	normalized SD
proteins	18813_15_18813_15_DDX19A_DD19A	combined	European	35376	NA	1.8e-09	0.001	10000	2	57.3706	Ferkingstad	10.1038/s41588-021-00978-w	EDTA plasma using SomaScan¬Æ by SomaLogic (version 4; 4,907 aptamers)	age, sex, sample age	inverse rank normal	normalized SD
proteins	18817_50_18817_50_CBX1_CBX1	combined	European	35360	NA	1.8e-09	0.001	10000	3	64.1306	Ferkingstad	10.1038/s41588-021-00978-w	EDTA plasma using SomaScan¬Æ by SomaLogic (version 4; 4,907 aptamers)	age, sex, sample age	inverse rank normal	normalized SD
proteins	18819_21_18819_21_PPIC_PPIC	combined	European	35373	NA	1.8e-09	0.001	10000	16	291.078	Ferkingstad	10.1038/s41588-021-00978-w	EDTA plasma using SomaScan¬Æ by SomaLogic (version 4; 4,907 aptamers)	age, sex, sample age	inverse rank normal	normalized SD
proteins	18823_52_18823_52_HIST3H2BB_H2B3B	combined	European	35387	NA	1.8e-09	0.001	10000	6	69.6335	Ferkingstad	10.1038/s41588-021-00978-w	EDTA plasma using SomaScan¬Æ by SomaLogic (version 4; 4,907 aptamers)	age, sex, sample age	inverse rank normal	normalized SD
proteins	18824_7_18824_7_EIF4A2_IF4A2	combined	European	35356	NA	1.8e-09	0.001	10000	1	60.2373	Ferkingstad	10.1038/s41588-021-00978-w	EDTA plasma using SomaScan¬Æ by SomaLogic (version 4; 4,907 aptamers)	age, sex, sample age	inverse rank normal	normalized SD
proteins	18829_4_18829_4_EIF4A1_IF4A1	combined	European	35356	NA	1.8e-09	0.001	10000	1	83.2303	Ferkingstad	10.1038/s41588-021-00978-w	EDTA plasma using SomaScan¬Æ by SomaLogic (version 4; 4,907 aptamers)	age, sex, sample age	inverse rank normal	normalized SD
proteins	18830_1_18830_1_ITLN1_Omentin	combined	European	35441	NA	1.8e-09	0.001	10000	14	81.4174	Ferkingstad	10.1038/s41588-021-00978-w	EDTA plasma using SomaScan¬Æ by SomaLogic (version 4; 4,907 aptamers)	age, sex, sample age	inverse rank normal	normalized SD
proteins	18831_6_18831_6_LRIG1_LRIG1	combined	European	35424	NA	1.8e-09	0.001	10000	18	229.326	Ferkingstad	10.1038/s41588-021-00978-w	EDTA plasma using SomaScan¬Æ by SomaLogic (version 4; 4,907 aptamers)	age, sex, sample age	inverse rank normal	normalized SD
proteins	18832_65_18832_65_SAA2_SAA2	combined	European	35439	NA	1.8e-09	0.001	10000	14	244.606	Ferkingstad	10.1038/s41588-021-00978-w	EDTA plasma using SomaScan¬Æ by SomaLogic (version 4; 4,907 aptamers)	age, sex, sample age	inverse rank normal	normalized SD
proteins	18833_76_18833_76_PEA15_PEA15	combined	European	35356	NA	1.8e-09	0.001	10000	1	44.994	Ferkingstad	10.1038/s41588-021-00978-w	EDTA plasma using SomaScan¬Æ by SomaLogic (version 4; 4,907 aptamers)	age, sex, sample age	inverse rank normal	normalized SD
proteins	18837_9_18837_9_SGTB_SGTB	combined	European	35441	NA	1.8e-09	0.001	10000	4	110.422	Ferkingstad	10.1038/s41588-021-00978-w	EDTA plasma using SomaScan¬Æ by SomaLogic (version 4; 4,907 aptamers)	age, sex, sample age	inverse rank normal	normalized SD
proteins	18839_24_18839_24_TG_Thyroglobulin	combined	European	35390	NA	1.8e-09	0.001	10000	8	94.3127	Ferkingstad	10.1038/s41588-021-00978-w	EDTA plasma using SomaScan¬Æ by SomaLogic (version 4; 4,907 aptamers)	age, sex, sample age	inverse rank normal	normalized SD
proteins	18840_205_18840_205_SH2D1B_SH21B	combined	European	35441	NA	1.8e-09	0.001	10000	6	92.3066	Ferkingstad	10.1038/s41588-021-00978-w	EDTA plasma using SomaScan¬Æ by SomaLogic (version 4; 4,907 aptamers)	age, sex, sample age	inverse rank normal	normalized SD
proteins	18841_1_18841_1_SERPINB13_SPB13	combined	European	35377	NA	1.8e-09	0.001	10000	9	121.033	Ferkingstad	10.1038/s41588-021-00978-w	EDTA plasma using SomaScan¬Æ by SomaLogic (version 4; 4,907 aptamers)	age, sex, sample age	inverse rank normal	normalized SD
proteins	18842_24_18842_24_UBE2D2_UB2D2	combined	European	35441	NA	1.8e-09	0.001	10000	9	181.915	Ferkingstad	10.1038/s41588-021-00978-w	EDTA plasma using SomaScan¬Æ by SomaLogic (version 4; 4,907 aptamers)	age, sex, sample age	inverse rank normal	normalized SD
proteins	18859_7_18859_7_EIF4EBP3_4EBP3	combined	European	35441	NA	1.8e-09	0.001	10000	3	47.2863	Ferkingstad	10.1038/s41588-021-00978-w	EDTA plasma using SomaScan¬Æ by SomaLogic (version 4; 4,907 aptamers)	age, sex, sample age	inverse rank normal	normalized SD
proteins	18860_2_18860_2_CAMKK1_CaMKK_alpha	combined	European	35338	NA	1.8e-09	0.001	10000	1	35.3126	Ferkingstad	10.1038/s41588-021-00978-w	EDTA plasma using SomaScan¬Æ by SomaLogic (version 4; 4,907 aptamers)	age, sex, sample age	inverse rank normal	normalized SD
proteins	18863_176_18863_176_CHST2_CHST2	combined	European	35441	NA	1.8e-09	0.001	10000	4	62.3223	Ferkingstad	10.1038/s41588-021-00978-w	EDTA plasma using SomaScan¬Æ by SomaLogic (version 4; 4,907 aptamers)	age, sex, sample age	inverse rank normal	normalized SD
proteins	18864_7_18864_7_PRSS3_TRY3	combined	European	35446	NA	1.8e-09	0.001	10000	39	174.141	Ferkingstad	10.1038/s41588-021-00978-w	EDTA plasma using SomaScan¬Æ by SomaLogic (version 4; 4,907 aptamers)	age, sex, sample age	inverse rank normal	normalized SD
proteins	18866_8_18866_8_PPP3R2_CANB2	combined	European	35441	NA	1.8e-09	0.001	10000	12	166.797	Ferkingstad	10.1038/s41588-021-00978-w	EDTA plasma using SomaScan¬Æ by SomaLogic (version 4; 4,907 aptamers)	age, sex, sample age	inverse rank normal	normalized SD
proteins	18868_7_18868_7_CBX3_CBX3	combined	European	35366	NA	1.8e-09	0.001	10000	2	33.378	Ferkingstad	10.1038/s41588-021-00978-w	EDTA plasma using SomaScan¬Æ by SomaLogic (version 4; 4,907 aptamers)	age, sex, sample age	inverse rank normal	normalized SD
proteins	18870_1_18870_1_CD3E_CD3E	combined	European	35441	NA	1.8e-09	0.001	10000	11	191.586	Ferkingstad	10.1038/s41588-021-00978-w	EDTA plasma using SomaScan¬Æ by SomaLogic (version 4; 4,907 aptamers)	age, sex, sample age	inverse rank normal	normalized SD
proteins	18871_24_18871_24_AIF1L_AIF1L	combined	European	35439	NA	1.8e-09	0.001	10000	8	399.554	Ferkingstad	10.1038/s41588-021-00978-w	EDTA plasma using SomaScan¬Æ by SomaLogic (version 4; 4,907 aptamers)	age, sex, sample age	inverse rank normal	normalized SD
proteins	18873_8_18873_8_CEACAM8_CEAM8	combined	European	35439	NA	1.8e-09	0.001	10000	31	84.2267	Ferkingstad	10.1038/s41588-021-00978-w	EDTA plasma using SomaScan¬Æ by SomaLogic (version 4; 4,907 aptamers)	age, sex, sample age	inverse rank normal	normalized SD
proteins	18874_66_18874_66_CEBPA_CEBPA	combined	European	35338	NA	1.8e-09	0.001	10000	1	60.2884	Ferkingstad	10.1038/s41588-021-00978-w	EDTA plasma using SomaScan¬Æ by SomaLogic (version 4; 4,907 aptamers)	age, sex, sample age	inverse rank normal	normalized SD
proteins	18875_125_18875_125_COL2A1_Chondrocalcin	combined	European	35384	NA	1.8e-09	0.001	10000	25	359.039	Ferkingstad	10.1038/s41588-021-00978-w	EDTA plasma using SomaScan¬Æ by SomaLogic (version 4; 4,907 aptamers)	age, sex, sample age	inverse rank normal	normalized SD
proteins	18876_77_18876_77_CHST4_CHST4	combined	European	35439	NA	1.8e-09	0.001	10000	4	57.9224	Ferkingstad	10.1038/s41588-021-00978-w	EDTA plasma using SomaScan¬Æ by SomaLogic (version 4; 4,907 aptamers)	age, sex, sample age	inverse rank normal	normalized SD
proteins	18877_15_18877_15_CNN2_CNN2	combined	European	35355	NA	1.8e-09	0.001	10000	1	318.459	Ferkingstad	10.1038/s41588-021-00978-w	EDTA plasma using SomaScan¬Æ by SomaLogic (version 4; 4,907 aptamers)	age, sex, sample age	inverse rank normal	normalized SD
proteins	18878_15_18878_15_GREM1_GREM1	combined	European	35398	NA	1.8e-09	0.001	10000	16	410.151	Ferkingstad	10.1038/s41588-021-00978-w	EDTA plasma using SomaScan¬Æ by SomaLogic (version 4; 4,907 aptamers)	age, sex, sample age	inverse rank normal	normalized SD
proteins	18880_81_18880_81_COL3A1_Collagen_Type_III	combined	European	35439	NA	1.8e-09	0.001	10000	15	113.262	Ferkingstad	10.1038/s41588-021-00978-w	EDTA plasma using SomaScan¬Æ by SomaLogic (version 4; 4,907 aptamers)	age, sex, sample age	inverse rank normal	normalized SD
proteins	18881_7_18881_7_CD97_CD97	combined	European	35380	NA	1.8e-09	0.001	10000	17	67.8276	Ferkingstad	10.1038/s41588-021-00978-w	EDTA plasma using SomaScan¬Æ by SomaLogic (version 4; 4,907 aptamers)	age, sex, sample age	inverse rank normal	normalized SD
proteins	18882_7_18882_7_CLSTN2_CSTN2	combined	European	35380	NA	1.8e-09	0.001	10000	15	113.361	Ferkingstad	10.1038/s41588-021-00978-w	EDTA plasma using SomaScan¬Æ by SomaLogic (version 4; 4,907 aptamers)	age, sex, sample age	inverse rank normal	normalized SD
proteins	18883_4_18883_4_DSTN_DEST	combined	European	35441	NA	1.8e-09	0.001	10000	2	34.3919	Ferkingstad	10.1038/s41588-021-00978-w	EDTA plasma using SomaScan¬Æ by SomaLogic (version 4; 4,907 aptamers)	age, sex, sample age	inverse rank normal	normalized SD
proteins	18884_22_18884_22_DNAJB4_DNJB4	combined	European	35373	NA	1.8e-09	0.001	10000	12	78.5159	Ferkingstad	10.1038/s41588-021-00978-w	EDTA plasma using SomaScan¬Æ by SomaLogic (version 4; 4,907 aptamers)	age, sex, sample age	inverse rank normal	normalized SD
proteins	18886_28_18886_28_DSCAML1_DSCL1	combined	European	35440	NA	1.8e-09	0.001	10000	2	55.0131	Ferkingstad	10.1038/s41588-021-00978-w	EDTA plasma using SomaScan¬Æ by SomaLogic (version 4; 4,907 aptamers)	age, sex, sample age	inverse rank normal	normalized SD
proteins	18887_7_18887_7_ENTPD2_ENTP2	combined	European	35338	NA	1.8e-09	0.001	10000	2	78.5151	Ferkingstad	10.1038/s41588-021-00978-w	EDTA plasma using SomaScan¬Æ by SomaLogic (version 4; 4,907 aptamers)	age, sex, sample age	inverse rank normal	normalized SD
proteins	18888_37_18888_37_FABP12_FBP12	combined	European	35440	NA	1.8e-09	0.001	10000	5	93.0529	Ferkingstad	10.1038/s41588-021-00978-w	EDTA plasma using SomaScan¬Æ by SomaLogic (version 4; 4,907 aptamers)	age, sex, sample age	inverse rank normal	normalized SD
proteins	18890_227_18890_227_FGB_Fibrinogen_B	combined	European	35441	NA	1.8e-09	0.001	10000	14	111.581	Ferkingstad	10.1038/s41588-021-00978-w	EDTA plasma using SomaScan¬Æ by SomaLogic (version 4; 4,907 aptamers)	age, sex, sample age	inverse rank normal	normalized SD
proteins	18891_98_18891_98_GBP2_GBP2	combined	European	35441	NA	1.8e-09	0.001	10000	9	76.6596	Ferkingstad	10.1038/s41588-021-00978-w	EDTA plasma using SomaScan¬Æ by SomaLogic (version 4; 4,907 aptamers)	age, sex, sample age	inverse rank normal	normalized SD
proteins	18892_48_18892_48_GPC4_GPC4	combined	European	35338	NA	1.8e-09	0.001	10000	1	146.001	Ferkingstad	10.1038/s41588-021-00978-w	EDTA plasma using SomaScan¬Æ by SomaLogic (version 4; 4,907 aptamers)	age, sex, sample age	inverse rank normal	normalized SD
proteins	18893_26_18893_26_GPR56_GPR56	combined	European	35441	NA	1.8e-09	0.001	10000	6	137.567	Ferkingstad	10.1038/s41588-021-00978-w	EDTA plasma using SomaScan¬Æ by SomaLogic (version 4; 4,907 aptamers)	age, sex, sample age	inverse rank normal	normalized SD
proteins	18894_1_18894_1_GPX2_GPX2	combined	European	35440	NA	1.8e-09	0.001	10000	3	65.1123	Ferkingstad	10.1038/s41588-021-00978-w	EDTA plasma using SomaScan¬Æ by SomaLogic (version 4; 4,907 aptamers)	age, sex, sample age	inverse rank normal	normalized SD
proteins	18895_54_18895_54_GSTM4_GSTM4	combined	European	35364	NA	1.8e-09	0.001	10000	17	903.341	Ferkingstad	10.1038/s41588-021-00978-w	EDTA plasma using SomaScan¬Æ by SomaLogic (version 4; 4,907 aptamers)	age, sex, sample age	inverse rank normal	normalized SD
proteins	18896_23_18896_23_HS6ST3_H6ST3	combined	European	35376	NA	1.8e-09	0.001	10000	7	55.8797	Ferkingstad	10.1038/s41588-021-00978-w	EDTA plasma using SomaScan¬Æ by SomaLogic (version 4; 4,907 aptamers)	age, sex, sample age	inverse rank normal	normalized SD
proteins	18897_31_18897_31_HDAC2_HDAC2	combined	European	35381	NA	1.8e-09	0.001	10000	8	58.938	Ferkingstad	10.1038/s41588-021-00978-w	EDTA plasma using SomaScan¬Æ by SomaLogic (version 4; 4,907 aptamers)	age, sex, sample age	inverse rank normal	normalized SD
proteins	18898_36_18898_36_HDGFL1_HDGL1	combined	European	35339	NA	1.8e-09	0.001	10000	1	73.5603	Ferkingstad	10.1038/s41588-021-00978-w	EDTA plasma using SomaScan¬Æ by SomaLogic (version 4; 4,907 aptamers)	age, sex, sample age	inverse rank normal	normalized SD
proteins	18899_82_18899_82_HDGFRP3_HDGR3	combined	European	35372	NA	1.8e-09	0.001	10000	11	807.428	Ferkingstad	10.1038/s41588-021-00978-w	EDTA plasma using SomaScan¬Æ by SomaLogic (version 4; 4,907 aptamers)	age, sex, sample age	inverse rank normal	normalized SD
proteins	18900_37_18900_37_HRAS_H_ras__WT_	combined	European	35446	NA	1.8e-09	0.001	10000	2	72.0299	Ferkingstad	10.1038/s41588-021-00978-w	EDTA plasma using SomaScan¬Æ by SomaLogic (version 4; 4,907 aptamers)	age, sex, sample age	inverse rank normal	normalized SD
proteins	18901_26_18901_26_HSPA1B_HS71B	combined	European	35439	NA	1.8e-09	0.001	10000	6	50.592	Ferkingstad	10.1038/s41588-021-00978-w	EDTA plasma using SomaScan¬Æ by SomaLogic (version 4; 4,907 aptamers)	age, sex, sample age	inverse rank normal	normalized SD
proteins	18904_23_18904_23_CAMK4_KCC4	combined	European	35339	NA	1.8e-09	0.001	10000	2	66.3546	Ferkingstad	10.1038/s41588-021-00978-w	EDTA plasma using SomaScan¬Æ by SomaLogic (version 4; 4,907 aptamers)	age, sex, sample age	inverse rank normal	normalized SD
proteins	18905_5_18905_5_KRT16_Keratin_16	combined	European	35372	NA	1.8e-09	0.001	10000	4	388.68	Ferkingstad	10.1038/s41588-021-00978-w	EDTA plasma using SomaScan¬Æ by SomaLogic (version 4; 4,907 aptamers)	age, sex, sample age	inverse rank normal	normalized SD
proteins	18907_97_18907_97_KIR3DL1_KI3L1	combined	European	35439	NA	1.8e-09	0.001	10000	4	62.1971	Ferkingstad	10.1038/s41588-021-00978-w	EDTA plasma using SomaScan¬Æ by SomaLogic (version 4; 4,907 aptamers)	age, sex, sample age	inverse rank normal	normalized SD
proteins	18909_11_18909_11_EXOSC8_EXOS8	combined	European	35376	NA	1.8e-09	0.001	10000	3	109.62	Ferkingstad	10.1038/s41588-021-00978-w	EDTA plasma using SomaScan¬Æ by SomaLogic (version 4; 4,907 aptamers)	age, sex, sample age	inverse rank normal	normalized SD
proteins	18910_45_18910_45_LIN7A_LIN7A	combined	European	35387	NA	1.8e-09	0.001	10000	3	150.438	Ferkingstad	10.1038/s41588-021-00978-w	EDTA plasma using SomaScan¬Æ by SomaLogic (version 4; 4,907 aptamers)	age, sex, sample age	inverse rank normal	normalized SD
proteins	18913_3_18913_3_CDC2_p34_protein_kinase	combined	European	35371	NA	1.8e-09	0.001	10000	2	355.941	Ferkingstad	10.1038/s41588-021-00978-w	EDTA plasma using SomaScan¬Æ by SomaLogic (version 4; 4,907 aptamers)	age, sex, sample age	inverse rank normal	normalized SD
proteins	18914_188_18914_188_PAFAH2_PAFA2	combined	European	35356	NA	1.8e-09	0.001	10000	3	60.4111	Ferkingstad	10.1038/s41588-021-00978-w	EDTA plasma using SomaScan¬Æ by SomaLogic (version 4; 4,907 aptamers)	age, sex, sample age	inverse rank normal	normalized SD
proteins	18916_25_18916_25_ITPA_Inosine_triphosphatase	combined	European	35378	NA	1.8e-09	0.001	10000	12	815.607	Ferkingstad	10.1038/s41588-021-00978-w	EDTA plasma using SomaScan¬Æ by SomaLogic (version 4; 4,907 aptamers)	age, sex, sample age	inverse rank normal	normalized SD
proteins	18917_53_18917_53_AMY2A_Pancreatic_alpha_amylase	combined	European	35390	NA	1.8e-09	0.001	10000	24	328.56	Ferkingstad	10.1038/s41588-021-00978-w	EDTA plasma using SomaScan¬Æ by SomaLogic (version 4; 4,907 aptamers)	age, sex, sample age	inverse rank normal	normalized SD
proteins	18918_86_18918_86_PDE4A_PDE4A	combined	European	35383	NA	1.8e-09	0.001	10000	9	109.652	Ferkingstad	10.1038/s41588-021-00978-w	EDTA plasma using SomaScan¬Æ by SomaLogic (version 4; 4,907 aptamers)	age, sex, sample age	inverse rank normal	normalized SD
proteins	18921_30_18921_30_PHEX_PHEX	combined	European	35369	NA	1.8e-09	0.001	10000	3	60.3413	Ferkingstad	10.1038/s41588-021-00978-w	EDTA plasma using SomaScan¬Æ by SomaLogic (version 4; 4,907 aptamers)	age, sex, sample age	inverse rank normal	normalized SD
proteins	18922_27_18922_27_CD68_CD68	combined	European	35376	NA	1.8e-09	0.001	10000	10	68.1725	Ferkingstad	10.1038/s41588-021-00978-w	EDTA plasma using SomaScan¬Æ by SomaLogic (version 4; 4,907 aptamers)	age, sex, sample age	inverse rank normal	normalized SD
proteins	18925_24_18925_24_PSMA5_Proteasome_subunit_alpha_type_5	combined	European	35439	NA	1.8e-09	0.001	10000	13	161.77	Ferkingstad	10.1038/s41588-021-00978-w	EDTA plasma using SomaScan¬Æ by SomaLogic (version 4; 4,907 aptamers)	age, sex, sample age	inverse rank normal	normalized SD
proteins	18926_7_18926_7_PSMA3_PSA3	combined	European	35435	NA	1.8e-09	0.001	10000	2	36.4039	Ferkingstad	10.1038/s41588-021-00978-w	EDTA plasma using SomaScan¬Æ by SomaLogic (version 4; 4,907 aptamers)	age, sex, sample age	inverse rank normal	normalized SD
proteins	18927_14_18927_14_RAET1G_RET1G	combined	European	35441	NA	1.8e-09	0.001	10000	10	171.838	Ferkingstad	10.1038/s41588-021-00978-w	EDTA plasma using SomaScan¬Æ by SomaLogic (version 4; 4,907 aptamers)	age, sex, sample age	inverse rank normal	normalized SD
proteins	18928_10_18928_10_S100Z_S100Z	combined	European	35378	NA	1.8e-09	0.001	10000	1	37.1316	Ferkingstad	10.1038/s41588-021-00978-w	EDTA plasma using SomaScan¬Æ by SomaLogic (version 4; 4,907 aptamers)	age, sex, sample age	inverse rank normal	normalized SD
proteins	18930_28_18930_28_SLIT2_SLIT2	combined	European	35390	NA	1.8e-09	0.001	10000	8	64.2831	Ferkingstad	10.1038/s41588-021-00978-w	EDTA plasma using SomaScan¬Æ by SomaLogic (version 4; 4,907 aptamers)	age, sex, sample age	inverse rank normal	normalized SD
proteins	18931_40_18931_40_SLIT3_SLIT3	combined	European	35372	NA	1.8e-09	0.001	10000	8	145.423	Ferkingstad	10.1038/s41588-021-00978-w	EDTA plasma using SomaScan¬Æ by SomaLogic (version 4; 4,907 aptamers)	age, sex, sample age	inverse rank normal	normalized SD
proteins	18932_84_18932_84_NMNAT1_NMNA1	combined	European	35439	NA	1.8e-09	0.001	10000	4	63.5746	Ferkingstad	10.1038/s41588-021-00978-w	EDTA plasma using SomaScan¬Æ by SomaLogic (version 4; 4,907 aptamers)	age, sex, sample age	inverse rank normal	normalized SD
proteins	18933_4_18933_4_TGM4_TGM4	combined	European	35441	NA	1.8e-09	0.001	10000	5	51.0311	Ferkingstad	10.1038/s41588-021-00978-w	EDTA plasma using SomaScan¬Æ by SomaLogic (version 4; 4,907 aptamers)	age, sex, sample age	inverse rank normal	normalized SD
proteins	18934_50_18934_50_TGM2_Tissue_transglutaminase	combined	European	35372	NA	1.8e-09	0.001	10000	6	117.475	Ferkingstad	10.1038/s41588-021-00978-w	EDTA plasma using SomaScan¬Æ by SomaLogic (version 4; 4,907 aptamers)	age, sex, sample age	inverse rank normal	normalized SD
proteins	18935_14_18935_14_TLR5_TLR5	combined	European	35423	NA	1.8e-09	0.001	10000	17	139.901	Ferkingstad	10.1038/s41588-021-00978-w	EDTA plasma using SomaScan¬Æ by SomaLogic (version 4; 4,907 aptamers)	age, sex, sample age	inverse rank normal	normalized SD
proteins	18938_3_18938_3_VLDLR_VLDLR	combined	European	35441	NA	1.8e-09	0.001	10000	12	153.709	Ferkingstad	10.1038/s41588-021-00978-w	EDTA plasma using SomaScan¬Æ by SomaLogic (version 4; 4,907 aptamers)	age, sex, sample age	inverse rank normal	normalized SD
proteins	18942_11_18942_11_PSMB9_PSB9	combined	European	35440	NA	1.8e-09	0.001	10000	9	205.765	Ferkingstad	10.1038/s41588-021-00978-w	EDTA plasma using SomaScan¬Æ by SomaLogic (version 4; 4,907 aptamers)	age, sex, sample age	inverse rank normal	normalized SD
proteins	18943_4_18943_4_PTGR2_PTGR2	combined	European	35441	NA	1.8e-09	0.001	10000	10	89.7133	Ferkingstad	10.1038/s41588-021-00978-w	EDTA plasma using SomaScan¬Æ by SomaLogic (version 4; 4,907 aptamers)	age, sex, sample age	inverse rank normal	normalized SD
proteins	18945_11_18945_11_RGS1_RGS1	combined	European	35436	NA	1.8e-09	0.001	10000	4	90.1864	Ferkingstad	10.1038/s41588-021-00978-w	EDTA plasma using SomaScan¬Æ by SomaLogic (version 4; 4,907 aptamers)	age, sex, sample age	inverse rank normal	normalized SD
proteins	18947_3_18947_3_LRRC3B_LRC3B	combined	European	35441	NA	1.8e-09	0.001	10000	5	78.0225	Ferkingstad	10.1038/s41588-021-00978-w	EDTA plasma using SomaScan¬Æ by SomaLogic (version 4; 4,907 aptamers)	age, sex, sample age	inverse rank normal	normalized SD
proteins	18950_13_18950_13_RAC2_RAC2	combined	European	35374	NA	1.8e-09	0.001	10000	3	36.7756	Ferkingstad	10.1038/s41588-021-00978-w	EDTA plasma using SomaScan¬Æ by SomaLogic (version 4; 4,907 aptamers)	age, sex, sample age	inverse rank normal	normalized SD
proteins	19108_50_19108_50_MECP2_MECP2	combined	European	35440	NA	1.8e-09	0.001	10000	4	50.2278	Ferkingstad	10.1038/s41588-021-00978-w	EDTA plasma using SomaScan¬Æ by SomaLogic (version 4; 4,907 aptamers)	age, sex, sample age	inverse rank normal	normalized SD
proteins	19109_32_19109_32_TCEAL8_TCAL8	combined	European	35441	NA	1.8e-09	0.001	10000	4	100.097	Ferkingstad	10.1038/s41588-021-00978-w	EDTA plasma using SomaScan¬Æ by SomaLogic (version 4; 4,907 aptamers)	age, sex, sample age	inverse rank normal	normalized SD
proteins	19110_6_19110_6_MEMO1_MEMO1	combined	European	35364	NA	1.8e-09	0.001	10000	5	63.9667	Ferkingstad	10.1038/s41588-021-00978-w	EDTA plasma using SomaScan¬Æ by SomaLogic (version 4; 4,907 aptamers)	age, sex, sample age	inverse rank normal	normalized SD
proteins	19111_10_19111_10_UBE2M_UBC12	combined	European	35441	NA	1.8e-09	0.001	10000	6	87.7862	Ferkingstad	10.1038/s41588-021-00978-w	EDTA plasma using SomaScan¬Æ by SomaLogic (version 4; 4,907 aptamers)	age, sex, sample age	inverse rank normal	normalized SD
proteins	19112_2_19112_2_TCEAL3_TCAL3	combined	European	35339	NA	1.8e-09	0.001	10000	2	40.995	Ferkingstad	10.1038/s41588-021-00978-w	EDTA plasma using SomaScan¬Æ by SomaLogic (version 4; 4,907 aptamers)	age, sex, sample age	inverse rank normal	normalized SD
proteins	19113_66_19113_66_SH3BGRL2_SH3L2	combined	European	35356	NA	1.8e-09	0.001	10000	4	91.9457	Ferkingstad	10.1038/s41588-021-00978-w	EDTA plasma using SomaScan¬Æ by SomaLogic (version 4; 4,907 aptamers)	age, sex, sample age	inverse rank normal	normalized SD
proteins	19114_8_19114_8_TK2_KITM	combined	European	35372	NA	1.8e-09	0.001	10000	4	107.457	Ferkingstad	10.1038/s41588-021-00978-w	EDTA plasma using SomaScan¬Æ by SomaLogic (version 4; 4,907 aptamers)	age, sex, sample age	inverse rank normal	normalized SD
proteins	19115_13_19115_13_CMBL_CMBL	combined	European	35367	NA	1.8e-09	0.001	10000	2	213.492	Ferkingstad	10.1038/s41588-021-00978-w	EDTA plasma using SomaScan¬Æ by SomaLogic (version 4; 4,907 aptamers)	age, sex, sample age	inverse rank normal	normalized SD
proteins	19116_1_19116_1_MUTED_MUTED	combined	European	35441	NA	1.8e-09	0.001	10000	4	69.1219	Ferkingstad	10.1038/s41588-021-00978-w	EDTA plasma using SomaScan¬Æ by SomaLogic (version 4; 4,907 aptamers)	age, sex, sample age	inverse rank normal	normalized SD
proteins	19117_3_19117_3_PPP1R14A_PP14A	combined	European	35384	NA	1.8e-09	0.001	10000	3	180.152	Ferkingstad	10.1038/s41588-021-00978-w	EDTA plasma using SomaScan¬Æ by SomaLogic (version 4; 4,907 aptamers)	age, sex, sample age	inverse rank normal	normalized SD
proteins	19118_47_19118_47_OSTF1_OSTF1	combined	European	35369	NA	1.8e-09	0.001	10000	1	0.952695	Ferkingstad	10.1038/s41588-021-00978-w	EDTA plasma using SomaScan¬Æ by SomaLogic (version 4; 4,907 aptamers)	age, sex, sample age	inverse rank normal	normalized SD
proteins	19119_10_19119_10_DDIT3_DDIT3	combined	European	35339	NA	1.8e-09	0.001	10000	1	49.7296	Ferkingstad	10.1038/s41588-021-00978-w	EDTA plasma using SomaScan¬Æ by SomaLogic (version 4; 4,907 aptamers)	age, sex, sample age	inverse rank normal	normalized SD
proteins	19120_33_19120_33_DAO_OXDA	combined	European	35439	NA	1.8e-09	0.001	10000	2	32.2919	Ferkingstad	10.1038/s41588-021-00978-w	EDTA plasma using SomaScan¬Æ by SomaLogic (version 4; 4,907 aptamers)	age, sex, sample age	inverse rank normal	normalized SD
proteins	19121_3_19121_3_UBQLN2_UBQL2	combined	European	35374	NA	1.8e-09	0.001	10000	3	45.935	Ferkingstad	10.1038/s41588-021-00978-w	EDTA plasma using SomaScan¬Æ by SomaLogic (version 4; 4,907 aptamers)	age, sex, sample age	inverse rank normal	normalized SD
proteins	19122_47_19122_47_MYL12B_ML12B	combined	European	35369	NA	1.8e-09	0.001	10000	1	4.05181	Ferkingstad	10.1038/s41588-021-00978-w	EDTA plasma using SomaScan¬Æ by SomaLogic (version 4; 4,907 aptamers)	age, sex, sample age	inverse rank normal	normalized SD
proteins	19123_6_19123_6_NFKBID_IKBD	combined	European	35440	NA	1.8e-09	0.001	10000	6	60.3133	Ferkingstad	10.1038/s41588-021-00978-w	EDTA plasma using SomaScan¬Æ by SomaLogic (version 4; 4,907 aptamers)	age, sex, sample age	inverse rank normal	normalized SD
proteins	19124_9_19124_9_UBLCP1_UBCP1	combined	European	35372	NA	1.8e-09	0.001	10000	10	129.868	Ferkingstad	10.1038/s41588-021-00978-w	EDTA plasma using SomaScan¬Æ by SomaLogic (version 4; 4,907 aptamers)	age, sex, sample age	inverse rank normal	normalized SD
proteins	19125_26_19125_26_PRKAR2A_KAP2	combined	European	35339	NA	1.8e-09	0.001	10000	2	53.3478	Ferkingstad	10.1038/s41588-021-00978-w	EDTA plasma using SomaScan¬Æ by SomaLogic (version 4; 4,907 aptamers)	age, sex, sample age	inverse rank normal	normalized SD
proteins	19126_4_19126_4_RPRD1B_C20orf77	combined	European	35441	NA	1.8e-09	0.001	10000	4	108.33	Ferkingstad	10.1038/s41588-021-00978-w	EDTA plasma using SomaScan¬Æ by SomaLogic (version 4; 4,907 aptamers)	age, sex, sample age	inverse rank normal	normalized SD
proteins	19127_1_19127_1_HSPB6_HSPB6	combined	European	35439	NA	1.8e-09	0.001	10000	6	40.1266	Ferkingstad	10.1038/s41588-021-00978-w	EDTA plasma using SomaScan¬Æ by SomaLogic (version 4; 4,907 aptamers)	age, sex, sample age	inverse rank normal	normalized SD
proteins	19129_15_19129_15_MTHFSD_MTHFSD	combined	European	35381	NA	1.8e-09	0.001	10000	7	336.075	Ferkingstad	10.1038/s41588-021-00978-w	EDTA plasma using SomaScan¬Æ by SomaLogic (version 4; 4,907 aptamers)	age, sex, sample age	inverse rank normal	normalized SD
proteins	19130_81_19130_81_SERPINB8_SPB8	combined	European	35366	NA	1.8e-09	0.001	10000	3	308.421	Ferkingstad	10.1038/s41588-021-00978-w	EDTA plasma using SomaScan¬Æ by SomaLogic (version 4; 4,907 aptamers)	age, sex, sample age	inverse rank normal	normalized SD
proteins	19131_184_19131_184_TIAL1_TIAR	combined	European	35374	NA	1.8e-09	0.001	10000	4	49.7469	Ferkingstad	10.1038/s41588-021-00978-w	EDTA plasma using SomaScan¬Æ by SomaLogic (version 4; 4,907 aptamers)	age, sex, sample age	inverse rank normal	normalized SD
proteins	19132_1_19132_1_MRPL2_RM02	combined	European	35339	NA	1.8e-09	0.001	10000	1	31.3883	Ferkingstad	10.1038/s41588-021-00978-w	EDTA plasma using SomaScan¬Æ by SomaLogic (version 4; 4,907 aptamers)	age, sex, sample age	inverse rank normal	normalized SD
proteins	19134_66_19134_66_POLR2K_RPAB4	combined	European	35363	NA	1.8e-09	0.001	10000	1	45.391	Ferkingstad	10.1038/s41588-021-00978-w	EDTA plasma using SomaScan¬Æ by SomaLogic (version 4; 4,907 aptamers)	age, sex, sample age	inverse rank normal	normalized SD
proteins	19135_5_19135_5_NT5C3L_Cytosolic_5__nucleotidase_III_like_protein	combined	European	35387	NA	1.8e-09	0.001	10000	13	314.964	Ferkingstad	10.1038/s41588-021-00978-w	EDTA plasma using SomaScan¬Æ by SomaLogic (version 4; 4,907 aptamers)	age, sex, sample age	inverse rank normal	normalized SD
proteins	19136_22_19136_22_ALDH6A1_MMSA	combined	European	35351	NA	1.8e-09	0.001	10000	4	59.4525	Ferkingstad	10.1038/s41588-021-00978-w	EDTA plasma using SomaScan¬Æ by SomaLogic (version 4; 4,907 aptamers)	age, sex, sample age	inverse rank normal	normalized SD
proteins	19139_3_19139_3_HSF2BP_HSF2B	combined	European	35369	NA	1.8e-09	0.001	10000	1	0.192412	Ferkingstad	10.1038/s41588-021-00978-w	EDTA plasma using SomaScan¬Æ by SomaLogic (version 4; 4,907 aptamers)	age, sex, sample age	inverse rank normal	normalized SD
proteins	19141_22_19141_22_DAP_DAP1	combined	European	35371	NA	1.8e-09	0.001	10000	12	2858.56	Ferkingstad	10.1038/s41588-021-00978-w	EDTA plasma using SomaScan¬Æ by SomaLogic (version 4; 4,907 aptamers)	age, sex, sample age	inverse rank normal	normalized SD
proteins	19142_39_19142_39_DNMT3L_DNM3L	combined	European	35339	NA	1.8e-09	0.001	10000	1	69.1193	Ferkingstad	10.1038/s41588-021-00978-w	EDTA plasma using SomaScan¬Æ by SomaLogic (version 4; 4,907 aptamers)	age, sex, sample age	inverse rank normal	normalized SD
proteins	19143_38_19143_38_CYB5R2_NB5R2	combined	European	35380	NA	1.8e-09	0.001	10000	8	144.075	Ferkingstad	10.1038/s41588-021-00978-w	EDTA plasma using SomaScan¬Æ by SomaLogic (version 4; 4,907 aptamers)	age, sex, sample age	inverse rank normal	normalized SD
proteins	19144_9_19144_9_TCF4_ITF2	combined	European	35351	NA	1.8e-09	0.001	10000	1	36.3843	Ferkingstad	10.1038/s41588-021-00978-w	EDTA plasma using SomaScan¬Æ by SomaLogic (version 4; 4,907 aptamers)	age, sex, sample age	inverse rank normal	normalized SD
proteins	19145_4_19145_4_MREG_MREG	combined	European	35439	NA	1.8e-09	0.001	10000	13	300.447	Ferkingstad	10.1038/s41588-021-00978-w	EDTA plasma using SomaScan¬Æ by SomaLogic (version 4; 4,907 aptamers)	age, sex, sample age	inverse rank normal	normalized SD
proteins	19147_6_19147_6_LGALS13_PP13	combined	European	35332	NA	1.8e-09	0.001	10000	1	40.5625	Ferkingstad	10.1038/s41588-021-00978-w	EDTA plasma using SomaScan¬Æ by SomaLogic (version 4; 4,907 aptamers)	age, sex, sample age	inverse rank normal	normalized SD
proteins	19148_58_19148_58_TIMM8A_TIM8A	combined	European	35387	NA	1.8e-09	0.001	10000	3	32.2826	Ferkingstad	10.1038/s41588-021-00978-w	EDTA plasma using SomaScan¬Æ by SomaLogic (version 4; 4,907 aptamers)	age, sex, sample age	inverse rank normal	normalized SD
proteins	19150_20_19150_20_PRPSAP2_KPRB	combined	European	35358	NA	1.8e-09	0.001	10000	1	51.9851	Ferkingstad	10.1038/s41588-021-00978-w	EDTA plasma using SomaScan¬Æ by SomaLogic (version 4; 4,907 aptamers)	age, sex, sample age	inverse rank normal	normalized SD
proteins	19152_4_19152_4_PPP1R2_IPP2	combined	European	35376	NA	1.8e-09	0.001	10000	2	62.5687	Ferkingstad	10.1038/s41588-021-00978-w	EDTA plasma using SomaScan¬Æ by SomaLogic (version 4; 4,907 aptamers)	age, sex, sample age	inverse rank normal	normalized SD
proteins	19153_53_19153_53_MPPED2_MPPD2	combined	European	35440	NA	1.8e-09	0.001	10000	6	79.8409	Ferkingstad	10.1038/s41588-021-00978-w	EDTA plasma using SomaScan¬Æ by SomaLogic (version 4; 4,907 aptamers)	age, sex, sample age	inverse rank normal	normalized SD
proteins	19154_41_19154_41_SERPINE2_Protease_nexin_I	combined	European	35370	NA	1.8e-09	0.001	10000	12	325.343	Ferkingstad	10.1038/s41588-021-00978-w	EDTA plasma using SomaScan¬Æ by SomaLogic (version 4; 4,907 aptamers)	age, sex, sample age	inverse rank normal	normalized SD
proteins	19158_1_19158_1_PAF_PAF	combined	European	35372	NA	1.8e-09	0.001	10000	16	439.617	Ferkingstad	10.1038/s41588-021-00978-w	EDTA plasma using SomaScan¬Æ by SomaLogic (version 4; 4,907 aptamers)	age, sex, sample age	inverse rank normal	normalized SD
proteins	19159_9_19159_9_POLD4_DNA_polymerase_subunit_delta_4	combined	European	35360	NA	1.8e-09	0.001	10000	1	30.2883	Ferkingstad	10.1038/s41588-021-00978-w	EDTA plasma using SomaScan¬Æ by SomaLogic (version 4; 4,907 aptamers)	age, sex, sample age	inverse rank normal	normalized SD
proteins	19161_1_19161_1_USP15_UBP15	combined	European	35372	NA	1.8e-09	0.001	10000	4	87.0896	Ferkingstad	10.1038/s41588-021-00978-w	EDTA plasma using SomaScan¬Æ by SomaLogic (version 4; 4,907 aptamers)	age, sex, sample age	inverse rank normal	normalized SD
proteins	19163_26_19163_26_LRRC59_LRC59	combined	European	35356	NA	1.8e-09	0.001	10000	2	64.5427	Ferkingstad	10.1038/s41588-021-00978-w	EDTA plasma using SomaScan¬Æ by SomaLogic (version 4; 4,907 aptamers)	age, sex, sample age	inverse rank normal	normalized SD
proteins	19166_15_19166_15_RPS19_RS19	combined	European	35439	NA	1.8e-09	0.001	10000	6	115.598	Ferkingstad	10.1038/s41588-021-00978-w	EDTA plasma using SomaScan¬Æ by SomaLogic (version 4; 4,907 aptamers)	age, sex, sample age	inverse rank normal	normalized SD
proteins	19168_71_19168_71_PSTPIP1_PPIP1	combined	European	35338	NA	1.8e-09	0.001	10000	1	73.1297	Ferkingstad	10.1038/s41588-021-00978-w	EDTA plasma using SomaScan¬Æ by SomaLogic (version 4; 4,907 aptamers)	age, sex, sample age	inverse rank normal	normalized SD
proteins	19169_88_19169_88_FIBP_FIBP	combined	European	35374	NA	1.8e-09	0.001	10000	5	55.3576	Ferkingstad	10.1038/s41588-021-00978-w	EDTA plasma using SomaScan¬Æ by SomaLogic (version 4; 4,907 aptamers)	age, sex, sample age	inverse rank normal	normalized SD
proteins	19170_25_19170_25_POLE3_DPOE3	combined	European	35440	NA	1.8e-09	0.001	10000	4	76.0947	Ferkingstad	10.1038/s41588-021-00978-w	EDTA plasma using SomaScan¬Æ by SomaLogic (version 4; 4,907 aptamers)	age, sex, sample age	inverse rank normal	normalized SD
proteins	19173_5_19173_5_ZFAND1_ZFAN1	combined	European	35356	NA	1.8e-09	0.001	10000	5	125.229	Ferkingstad	10.1038/s41588-021-00978-w	EDTA plasma using SomaScan¬Æ by SomaLogic (version 4; 4,907 aptamers)	age, sex, sample age	inverse rank normal	normalized SD
proteins	19174_141_19174_141_GOLGA7_GOGA7	combined	European	35369	NA	1.8e-09	0.001	10000	1	0.433657	Ferkingstad	10.1038/s41588-021-00978-w	EDTA plasma using SomaScan¬Æ by SomaLogic (version 4; 4,907 aptamers)	age, sex, sample age	inverse rank normal	normalized SD
proteins	19175_18_19175_18_MARCKSL1_MARCKSL1	combined	European	35439	NA	1.8e-09	0.001	10000	15	134.809	Ferkingstad	10.1038/s41588-021-00978-w	EDTA plasma using SomaScan¬Æ by SomaLogic (version 4; 4,907 aptamers)	age, sex, sample age	inverse rank normal	normalized SD
proteins	19176_27_19176_27_FAM49B_FA49B	combined	European	35374	NA	1.8e-09	0.001	10000	2	36.7928	Ferkingstad	10.1038/s41588-021-00978-w	EDTA plasma using SomaScan¬Æ by SomaLogic (version 4; 4,907 aptamers)	age, sex, sample age	inverse rank normal	normalized SD
proteins	19177_7_19177_7_MOBKL1A_MOL1A	combined	European	35365	NA	1.8e-09	0.001	10000	2	32.5897	Ferkingstad	10.1038/s41588-021-00978-w	EDTA plasma using SomaScan¬Æ by SomaLogic (version 4; 4,907 aptamers)	age, sex, sample age	inverse rank normal	normalized SD
proteins	19180_38_19180_38_GULP1_GULP1	combined	European	35441	NA	1.8e-09	0.001	10000	10	191.948	Ferkingstad	10.1038/s41588-021-00978-w	EDTA plasma using SomaScan¬Æ by SomaLogic (version 4; 4,907 aptamers)	age, sex, sample age	inverse rank normal	normalized SD
proteins	19183_164_19183_164_RPL12_RL12	combined	European	35374	NA	1.8e-09	0.001	10000	3	91.0741	Ferkingstad	10.1038/s41588-021-00978-w	EDTA plasma using SomaScan¬Æ by SomaLogic (version 4; 4,907 aptamers)	age, sex, sample age	inverse rank normal	normalized SD
proteins	19187_21_19187_21_STAMBP_STABP	combined	European	35356	NA	1.8e-09	0.001	10000	4	39.8249	Ferkingstad	10.1038/s41588-021-00978-w	EDTA plasma using SomaScan¬Æ by SomaLogic (version 4; 4,907 aptamers)	age, sex, sample age	inverse rank normal	normalized SD
proteins	19188_21_19188_21_NAP1L4_NAP2L	combined	European	35367	NA	1.8e-09	0.001	10000	3	121.471	Ferkingstad	10.1038/s41588-021-00978-w	EDTA plasma using SomaScan¬Æ by SomaLogic (version 4; 4,907 aptamers)	age, sex, sample age	inverse rank normal	normalized SD
proteins	19189_2_19189_2_USP14_UBP14	combined	European	35369	NA	1.8e-09	0.001	10000	1	0.685717	Ferkingstad	10.1038/s41588-021-00978-w	EDTA plasma using SomaScan¬Æ by SomaLogic (version 4; 4,907 aptamers)	age, sex, sample age	inverse rank normal	normalized SD
proteins	19190_4_19190_4_UBE2L6_UB2L6	combined	European	35436	NA	1.8e-09	0.001	10000	3	54.8245	Ferkingstad	10.1038/s41588-021-00978-w	EDTA plasma using SomaScan¬Æ by SomaLogic (version 4; 4,907 aptamers)	age, sex, sample age	inverse rank normal	normalized SD
proteins	19193_18_19193_18_VBP1_PFD3	combined	European	35383	NA	1.8e-09	0.001	10000	14	129.312	Ferkingstad	10.1038/s41588-021-00978-w	EDTA plasma using SomaScan¬Æ by SomaLogic (version 4; 4,907 aptamers)	age, sex, sample age	inverse rank normal	normalized SD
proteins	19194_9_19194_9_DTD1_Histidyl_tRNA_synthetase_related	combined	European	35380	NA	1.8e-09	0.001	10000	4	245.225	Ferkingstad	10.1038/s41588-021-00978-w	EDTA plasma using SomaScan¬Æ by SomaLogic (version 4; 4,907 aptamers)	age, sex, sample age	inverse rank normal	normalized SD
proteins	19195_85_19195_85_RPS5_RS5	combined	European	35371	NA	1.8e-09	0.001	10000	4	112.365	Ferkingstad	10.1038/s41588-021-00978-w	EDTA plasma using SomaScan¬Æ by SomaLogic (version 4; 4,907 aptamers)	age, sex, sample age	inverse rank normal	normalized SD
proteins	19196_73_19196_73_HOPX_HOP	combined	European	35440	NA	1.8e-09	0.001	10000	6	70.8485	Ferkingstad	10.1038/s41588-021-00978-w	EDTA plasma using SomaScan¬Æ by SomaLogic (version 4; 4,907 aptamers)	age, sex, sample age	inverse rank normal	normalized SD
proteins	19197_95_19197_95_ACAT1_THIL	combined	European	35386	NA	1.8e-09	0.001	10000	5	54.3668	Ferkingstad	10.1038/s41588-021-00978-w	EDTA plasma using SomaScan¬Æ by SomaLogic (version 4; 4,907 aptamers)	age, sex, sample age	inverse rank normal	normalized SD
proteins	19199_3_19199_3_POLR2J_RPB11	combined	European	35370	NA	1.8e-09	0.001	10000	1	33.9803	Ferkingstad	10.1038/s41588-021-00978-w	EDTA plasma using SomaScan¬Æ by SomaLogic (version 4; 4,907 aptamers)	age, sex, sample age	inverse rank normal	normalized SD
proteins	19200_16_19200_16_NDUFA5_NDUA5	combined	European	35439	NA	1.8e-09	0.001	10000	2	40.7296	Ferkingstad	10.1038/s41588-021-00978-w	EDTA plasma using SomaScan¬Æ by SomaLogic (version 4; 4,907 aptamers)	age, sex, sample age	inverse rank normal	normalized SD
proteins	19202_10_19202_10_BTK_BTK	combined	European	35356	NA	1.8e-09	0.001	10000	1	30.879	Ferkingstad	10.1038/s41588-021-00978-w	EDTA plasma using SomaScan¬Æ by SomaLogic (version 4; 4,907 aptamers)	age, sex, sample age	inverse rank normal	normalized SD
proteins	19206_20_19206_20_NUDT1_8ODP	combined	European	35441	NA	1.8e-09	0.001	10000	7	52.9508	Ferkingstad	10.1038/s41588-021-00978-w	EDTA plasma using SomaScan¬Æ by SomaLogic (version 4; 4,907 aptamers)	age, sex, sample age	inverse rank normal	normalized SD
proteins	19207_119_19207_119_ADK_ADK	combined	European	35370	NA	1.8e-09	0.001	10000	5	51.912	Ferkingstad	10.1038/s41588-021-00978-w	EDTA plasma using SomaScan¬Æ by SomaLogic (version 4; 4,907 aptamers)	age, sex, sample age	inverse rank normal	normalized SD
proteins	19208_8_19208_8_ACVR2A_Activin_RIIA	combined	European	35441	NA	1.8e-09	0.001	10000	8	151.053	Ferkingstad	10.1038/s41588-021-00978-w	EDTA plasma using SomaScan¬Æ by SomaLogic (version 4; 4,907 aptamers)	age, sex, sample age	inverse rank normal	normalized SD
proteins	19212_4_19212_4_DMBT1_DMBT1	combined	European	35357	NA	1.8e-09	0.001	10000	1	31.5206	Ferkingstad	10.1038/s41588-021-00978-w	EDTA plasma using SomaScan¬Æ by SomaLogic (version 4; 4,907 aptamers)	age, sex, sample age	inverse rank normal	normalized SD
proteins	19213_1_19213_1_SPINK4_ISK4	combined	European	35441	NA	1.8e-09	0.001	10000	9	215.928	Ferkingstad	10.1038/s41588-021-00978-w	EDTA plasma using SomaScan¬Æ by SomaLogic (version 4; 4,907 aptamers)	age, sex, sample age	inverse rank normal	normalized SD
proteins	19215_7_19215_7_NDRG1_NDRG1	combined	European	35440	NA	1.8e-09	0.001	10000	3	116.419	Ferkingstad	10.1038/s41588-021-00978-w	EDTA plasma using SomaScan¬Æ by SomaLogic (version 4; 4,907 aptamers)	age, sex, sample age	inverse rank normal	normalized SD
proteins	19219_71_19219_71_NUTF2_NTF_2	combined	European	35338	NA	1.8e-09	0.001	10000	1	58.0676	Ferkingstad	10.1038/s41588-021-00978-w	EDTA plasma using SomaScan¬Æ by SomaLogic (version 4; 4,907 aptamers)	age, sex, sample age	inverse rank normal	normalized SD
proteins	19222_124_19222_124_RAB5B_RAB5B	combined	European	35356	NA	1.8e-09	0.001	10000	2	52.5953	Ferkingstad	10.1038/s41588-021-00978-w	EDTA plasma using SomaScan¬Æ by SomaLogic (version 4; 4,907 aptamers)	age, sex, sample age	inverse rank normal	normalized SD
proteins	19223_6_19223_6_RAB1A_RAB1A	combined	European	35353	NA	1.8e-09	0.001	10000	1	41.975	Ferkingstad	10.1038/s41588-021-00978-w	EDTA plasma using SomaScan¬Æ by SomaLogic (version 4; 4,907 aptamers)	age, sex, sample age	inverse rank normal	normalized SD
proteins	19224_5_19224_5_EIF1AY_IF1AY	combined	European	35374	NA	1.8e-09	0.001	10000	3	65.5421	Ferkingstad	10.1038/s41588-021-00978-w	EDTA plasma using SomaScan¬Æ by SomaLogic (version 4; 4,907 aptamers)	age, sex, sample age	inverse rank normal	normalized SD
proteins	19225_11_19225_11_BLNK_BLNK	combined	European	35338	NA	1.8e-09	0.001	10000	2	64.4502	Ferkingstad	10.1038/s41588-021-00978-w	EDTA plasma using SomaScan¬Æ by SomaLogic (version 4; 4,907 aptamers)	age, sex, sample age	inverse rank normal	normalized SD
proteins	19227_18_19227_18_BATF_BATF	combined	European	35441	NA	1.8e-09	0.001	10000	7	58.6258	Ferkingstad	10.1038/s41588-021-00978-w	EDTA plasma using SomaScan¬Æ by SomaLogic (version 4; 4,907 aptamers)	age, sex, sample age	inverse rank normal	normalized SD
proteins	19228_11_19228_11_BAG2_BAG_2	combined	European	35376	NA	1.8e-09	0.001	10000	3	89.6573	Ferkingstad	10.1038/s41588-021-00978-w	EDTA plasma using SomaScan¬Æ by SomaLogic (version 4; 4,907 aptamers)	age, sex, sample age	inverse rank normal	normalized SD
proteins	19229_92_19229_92_HOMER1_HOME1	combined	European	35372	NA	1.8e-09	0.001	10000	15	256.974	Ferkingstad	10.1038/s41588-021-00978-w	EDTA plasma using SomaScan¬Æ by SomaLogic (version 4; 4,907 aptamers)	age, sex, sample age	inverse rank normal	normalized SD
proteins	19230_12_19230_12_GSTT1_GSTT1	combined	European	35373	NA	1.8e-09	0.001	10000	11	406.366	Ferkingstad	10.1038/s41588-021-00978-w	EDTA plasma using SomaScan¬Æ by SomaLogic (version 4; 4,907 aptamers)	age, sex, sample age	inverse rank normal	normalized SD
proteins	19231_22_19231_22_PTP4A3_PRL_3	combined	European	35339	NA	1.8e-09	0.001	10000	1	32.3053	Ferkingstad	10.1038/s41588-021-00978-w	EDTA plasma using SomaScan¬Æ by SomaLogic (version 4; 4,907 aptamers)	age, sex, sample age	inverse rank normal	normalized SD
proteins	19233_75_19233_75_ATOX1_ATOX1	combined	European	35356	NA	1.8e-09	0.001	10000	2	55.4637	Ferkingstad	10.1038/s41588-021-00978-w	EDTA plasma using SomaScan¬Æ by SomaLogic (version 4; 4,907 aptamers)	age, sex, sample age	inverse rank normal	normalized SD
proteins	19236_24_19236_24_SUB1_TCP4	combined	European	35382	NA	1.8e-09	0.001	10000	1	30.047	Ferkingstad	10.1038/s41588-021-00978-w	EDTA plasma using SomaScan¬Æ by SomaLogic (version 4; 4,907 aptamers)	age, sex, sample age	inverse rank normal	normalized SD
proteins	19237_17_19237_17_DDT_D_dopachrome_decarboxylase	combined	European	35441	NA	1.8e-09	0.001	10000	18	158.955	Ferkingstad	10.1038/s41588-021-00978-w	EDTA plasma using SomaScan¬Æ by SomaLogic (version 4; 4,907 aptamers)	age, sex, sample age	inverse rank normal	normalized SD
proteins	19238_12_19238_12_GLUL_GLNA	combined	European	35374	NA	1.8e-09	0.001	10000	5	46.8818	Ferkingstad	10.1038/s41588-021-00978-w	EDTA plasma using SomaScan¬Æ by SomaLogic (version 4; 4,907 aptamers)	age, sex, sample age	inverse rank normal	normalized SD
proteins	19239_5_19239_5_ARF1_ARF1	combined	European	35375	NA	1.8e-09	0.001	10000	4	55.5566	Ferkingstad	10.1038/s41588-021-00978-w	EDTA plasma using SomaScan¬Æ by SomaLogic (version 4; 4,907 aptamers)	age, sex, sample age	inverse rank normal	normalized SD
proteins	19240_265_19240_265_PDAP1_HAP28	combined	European	35356	NA	1.8e-09	0.001	10000	1	55.4112	Ferkingstad	10.1038/s41588-021-00978-w	EDTA plasma using SomaScan¬Æ by SomaLogic (version 4; 4,907 aptamers)	age, sex, sample age	inverse rank normal	normalized SD
proteins	19241_31_19241_31_RBP5_RBP_III	combined	European	35391	NA	1.8e-09	0.001	10000	5	51.2327	Ferkingstad	10.1038/s41588-021-00978-w	EDTA plasma using SomaScan¬Æ by SomaLogic (version 4; 4,907 aptamers)	age, sex, sample age	inverse rank normal	normalized SD
proteins	19242_21_19242_21_PFDN1_PFD1	combined	European	35441	NA	1.8e-09	0.001	10000	3	55.9426	Ferkingstad	10.1038/s41588-021-00978-w	EDTA plasma using SomaScan¬Æ by SomaLogic (version 4; 4,907 aptamers)	age, sex, sample age	inverse rank normal	normalized SD
proteins	19243_2_19243_2_PFDN2_PFD2	combined	European	35356	NA	1.8e-09	0.001	10000	4	52.7321	Ferkingstad	10.1038/s41588-021-00978-w	EDTA plasma using SomaScan¬Æ by SomaLogic (version 4; 4,907 aptamers)	age, sex, sample age	inverse rank normal	normalized SD
proteins	19247_1_19247_1_UBE2D1_UB2D1	combined	European	35441	NA	1.8e-09	0.001	10000	8	188.595	Ferkingstad	10.1038/s41588-021-00978-w	EDTA plasma using SomaScan¬Æ by SomaLogic (version 4; 4,907 aptamers)	age, sex, sample age	inverse rank normal	normalized SD
proteins	19249_18_19249_18_KARS_SYK	combined	European	35374	NA	1.8e-09	0.001	10000	6	50.7179	Ferkingstad	10.1038/s41588-021-00978-w	EDTA plasma using SomaScan¬Æ by SomaLogic (version 4; 4,907 aptamers)	age, sex, sample age	inverse rank normal	normalized SD
proteins	19250_50_19250_50_MYCBP_MYCBP	combined	European	35357	NA	1.8e-09	0.001	10000	4	39.9929	Ferkingstad	10.1038/s41588-021-00978-w	EDTA plasma using SomaScan¬Æ by SomaLogic (version 4; 4,907 aptamers)	age, sex, sample age	inverse rank normal	normalized SD
proteins	19251_56_19251_56_SRGN_Platelet_proteoglycan	combined	European	35375	NA	1.8e-09	0.001	10000	13	87.5789	Ferkingstad	10.1038/s41588-021-00978-w	EDTA plasma using SomaScan¬Æ by SomaLogic (version 4; 4,907 aptamers)	age, sex, sample age	inverse rank normal	normalized SD
proteins	19252_67_19252_67_PSMB2_PSB2	combined	European	35437	NA	1.8e-09	0.001	10000	2	41.3257	Ferkingstad	10.1038/s41588-021-00978-w	EDTA plasma using SomaScan¬Æ by SomaLogic (version 4; 4,907 aptamers)	age, sex, sample age	inverse rank normal	normalized SD
proteins	19253_82_19253_82_RAB2B_RAB2B	combined	European	35338	NA	1.8e-09	0.001	10000	1	80.6903	Ferkingstad	10.1038/s41588-021-00978-w	EDTA plasma using SomaScan¬Æ by SomaLogic (version 4; 4,907 aptamers)	age, sex, sample age	inverse rank normal	normalized SD
proteins	19254_125_19254_125_GMPR_GMPR1	combined	European	35448	NA	1.8e-09	0.001	10000	11	1540.67	Ferkingstad	10.1038/s41588-021-00978-w	EDTA plasma using SomaScan¬Æ by SomaLogic (version 4; 4,907 aptamers)	age, sex, sample age	inverse rank normal	normalized SD
proteins	19255_124_19255_124_NXT2_NXT2	combined	European	35339	NA	1.8e-09	0.001	10000	1	47.8741	Ferkingstad	10.1038/s41588-021-00978-w	EDTA plasma using SomaScan¬Æ by SomaLogic (version 4; 4,907 aptamers)	age, sex, sample age	inverse rank normal	normalized SD
proteins	19257_11_19257_11_CLTA_CLCA	combined	European	35440	NA	1.8e-09	0.001	10000	4	77.8056	Ferkingstad	10.1038/s41588-021-00978-w	EDTA plasma using SomaScan¬Æ by SomaLogic (version 4; 4,907 aptamers)	age, sex, sample age	inverse rank normal	normalized SD
proteins	19258_24_19258_24_GCDH_GCDH	combined	European	35369	NA	1.8e-09	0.001	10000	1	3.44892	Ferkingstad	10.1038/s41588-021-00978-w	EDTA plasma using SomaScan¬Æ by SomaLogic (version 4; 4,907 aptamers)	age, sex, sample age	inverse rank normal	normalized SD
proteins	19259_176_19259_176_EIF2S1_IF2A	combined	European	35356	NA	1.8e-09	0.001	10000	4	46.7578	Ferkingstad	10.1038/s41588-021-00978-w	EDTA plasma using SomaScan¬Æ by SomaLogic (version 4; 4,907 aptamers)	age, sex, sample age	inverse rank normal	normalized SD
proteins	19260_4_19260_4_GIPC1_GIPC1	combined	European	35369	NA	1.8e-09	0.001	10000	2	48.3997	Ferkingstad	10.1038/s41588-021-00978-w	EDTA plasma using SomaScan¬Æ by SomaLogic (version 4; 4,907 aptamers)	age, sex, sample age	inverse rank normal	normalized SD
proteins	19261_12_19261_12_SDCBP2_SDCB2	combined	European	35439	NA	1.8e-09	0.001	10000	8	39.9599	Ferkingstad	10.1038/s41588-021-00978-w	EDTA plasma using SomaScan¬Æ by SomaLogic (version 4; 4,907 aptamers)	age, sex, sample age	inverse rank normal	normalized SD
proteins	19262_219_19262_219_ACADVL_ACADV	combined	European	35376	NA	1.8e-09	0.001	10000	1	37.0377	Ferkingstad	10.1038/s41588-021-00978-w	EDTA plasma using SomaScan¬Æ by SomaLogic (version 4; 4,907 aptamers)	age, sex, sample age	inverse rank normal	normalized SD
proteins	19264_6_19264_6_RPA2_RFA2	combined	European	35441	NA	1.8e-09	0.001	10000	5	97.3356	Ferkingstad	10.1038/s41588-021-00978-w	EDTA plasma using SomaScan¬Æ by SomaLogic (version 4; 4,907 aptamers)	age, sex, sample age	inverse rank normal	normalized SD
proteins	19265_9_19265_9_TCP1_TCPA	combined	European	35374	NA	1.8e-09	0.001	10000	3	30.2892	Ferkingstad	10.1038/s41588-021-00978-w	EDTA plasma using SomaScan¬Æ by SomaLogic (version 4; 4,907 aptamers)	age, sex, sample age	inverse rank normal	normalized SD
proteins	19266_35_19266_35_G3BP1_G3BP1	combined	European	35374	NA	1.8e-09	0.001	10000	5	53.1271	Ferkingstad	10.1038/s41588-021-00978-w	EDTA plasma using SomaScan¬Æ by SomaLogic (version 4; 4,907 aptamers)	age, sex, sample age	inverse rank normal	normalized SD
proteins	19267_14_19267_14_HAGH_GLO2	combined	European	35321	NA	1.8e-09	0.001	10000	2	180.112	Ferkingstad	10.1038/s41588-021-00978-w	EDTA plasma using SomaScan¬Æ by SomaLogic (version 4; 4,907 aptamers)	age, sex, sample age	inverse rank normal	normalized SD
proteins	19270_26_19270_26_YARS_SYYC	combined	European	35356	NA	1.8e-09	0.001	10000	1	40.6101	Ferkingstad	10.1038/s41588-021-00978-w	EDTA plasma using SomaScan¬Æ by SomaLogic (version 4; 4,907 aptamers)	age, sex, sample age	inverse rank normal	normalized SD
proteins	19271_64_19271_64_GNAI1_GNAI1	combined	European	35339	NA	1.8e-09	0.001	10000	2	46.2373	Ferkingstad	10.1038/s41588-021-00978-w	EDTA plasma using SomaScan¬Æ by SomaLogic (version 4; 4,907 aptamers)	age, sex, sample age	inverse rank normal	normalized SD
proteins	19272_9_19272_9_PEF1_PEF1	combined	European	35437	NA	1.8e-09	0.001	10000	31	229.278	Ferkingstad	10.1038/s41588-021-00978-w	EDTA plasma using SomaScan¬Æ by SomaLogic (version 4; 4,907 aptamers)	age, sex, sample age	inverse rank normal	normalized SD
proteins	19273_3_19273_3_GSR_Glutathione_reductase	combined	European	35439	NA	1.8e-09	0.001	10000	6	61.5361	Ferkingstad	10.1038/s41588-021-00978-w	EDTA plasma using SomaScan¬Æ by SomaLogic (version 4; 4,907 aptamers)	age, sex, sample age	inverse rank normal	normalized SD
proteins	19274_80_19274_80_SNTA1_Alpha_1_syntrophin	combined	European	35357	NA	1.8e-09	0.001	10000	5	51.6555	Ferkingstad	10.1038/s41588-021-00978-w	EDTA plasma using SomaScan¬Æ by SomaLogic (version 4; 4,907 aptamers)	age, sex, sample age	inverse rank normal	normalized SD
proteins	19276_124_19276_124_SNRPG_RUXG	combined	European	35370	NA	1.8e-09	0.001	10000	2	38.2572	Ferkingstad	10.1038/s41588-021-00978-w	EDTA plasma using SomaScan¬Æ by SomaLogic (version 4; 4,907 aptamers)	age, sex, sample age	inverse rank normal	normalized SD
proteins	19277_4_19277_4_TSTD1_KAT	combined	European	35366	NA	1.8e-09	0.001	10000	7	246.671	Ferkingstad	10.1038/s41588-021-00978-w	EDTA plasma using SomaScan¬Æ by SomaLogic (version 4; 4,907 aptamers)	age, sex, sample age	inverse rank normal	normalized SD
proteins	19278_19_19278_19_RAB1B_RAB1B	combined	European	35374	NA	1.8e-09	0.001	10000	2	34.6841	Ferkingstad	10.1038/s41588-021-00978-w	EDTA plasma using SomaScan¬Æ by SomaLogic (version 4; 4,907 aptamers)	age, sex, sample age	inverse rank normal	normalized SD
proteins	19279_42_19279_42_RBP1_CRBP	combined	European	35441	NA	1.8e-09	0.001	10000	5	98.2694	Ferkingstad	10.1038/s41588-021-00978-w	EDTA plasma using SomaScan¬Æ by SomaLogic (version 4; 4,907 aptamers)	age, sex, sample age	inverse rank normal	normalized SD
proteins	19280_29_19280_29_UBE2D3_UB2D3	combined	European	35436	NA	1.8e-09	0.001	10000	4	58.0123	Ferkingstad	10.1038/s41588-021-00978-w	EDTA plasma using SomaScan¬Æ by SomaLogic (version 4; 4,907 aptamers)	age, sex, sample age	inverse rank normal	normalized SD
proteins	19281_86_19281_86_MAFG_MAFG	combined	European	35374	NA	1.8e-09	0.001	10000	3	45.9	Ferkingstad	10.1038/s41588-021-00978-w	EDTA plasma using SomaScan¬Æ by SomaLogic (version 4; 4,907 aptamers)	age, sex, sample age	inverse rank normal	normalized SD
proteins	19282_3_19282_3_RAB13_RAB13	combined	European	35374	NA	1.8e-09	0.001	10000	5	43.1194	Ferkingstad	10.1038/s41588-021-00978-w	EDTA plasma using SomaScan¬Æ by SomaLogic (version 4; 4,907 aptamers)	age, sex, sample age	inverse rank normal	normalized SD
proteins	19286_30_19286_30_MYL5_MLR5	combined	European	35363	NA	1.8e-09	0.001	10000	2	183.86	Ferkingstad	10.1038/s41588-021-00978-w	EDTA plasma using SomaScan¬Æ by SomaLogic (version 4; 4,907 aptamers)	age, sex, sample age	inverse rank normal	normalized SD
proteins	19287_59_19287_59_DENR_DENR	combined	European	35369	NA	1.8e-09	0.001	10000	1	1.31055	Ferkingstad	10.1038/s41588-021-00978-w	EDTA plasma using SomaScan¬Æ by SomaLogic (version 4; 4,907 aptamers)	age, sex, sample age	inverse rank normal	normalized SD
proteins	19289_29_19289_29_UROD_DCUP	combined	European	35366	NA	1.8e-09	0.001	10000	5	231.751	Ferkingstad	10.1038/s41588-021-00978-w	EDTA plasma using SomaScan¬Æ by SomaLogic (version 4; 4,907 aptamers)	age, sex, sample age	inverse rank normal	normalized SD
proteins	19291_2_19291_2_CASQ2_CASQ2	combined	European	35339	NA	1.8e-09	0.001	10000	1	118.124	Ferkingstad	10.1038/s41588-021-00978-w	EDTA plasma using SomaScan¬Æ by SomaLogic (version 4; 4,907 aptamers)	age, sex, sample age	inverse rank normal	normalized SD
proteins	19293_6_19293_6_VPS26A_VP26A	combined	European	35365	NA	1.8e-09	0.001	10000	9	111.812	Ferkingstad	10.1038/s41588-021-00978-w	EDTA plasma using SomaScan¬Æ by SomaLogic (version 4; 4,907 aptamers)	age, sex, sample age	inverse rank normal	normalized SD
proteins	19294_26_19294_26_CRIPT_CRIPT	combined	European	35441	NA	1.8e-09	0.001	10000	8	219.748	Ferkingstad	10.1038/s41588-021-00978-w	EDTA plasma using SomaScan¬Æ by SomaLogic (version 4; 4,907 aptamers)	age, sex, sample age	inverse rank normal	normalized SD
proteins	19296_51_19296_51_MYL7_MLRA	combined	European	35368	NA	1.8e-09	0.001	10000	9	1129.42	Ferkingstad	10.1038/s41588-021-00978-w	EDTA plasma using SomaScan¬Æ by SomaLogic (version 4; 4,907 aptamers)	age, sex, sample age	inverse rank normal	normalized SD
proteins	19297_4_19297_4_G6PD_G6PD	combined	European	35372	NA	1.8e-09	0.001	10000	3	46.8587	Ferkingstad	10.1038/s41588-021-00978-w	EDTA plasma using SomaScan¬Æ by SomaLogic (version 4; 4,907 aptamers)	age, sex, sample age	inverse rank normal	normalized SD
proteins	19302_7_19302_7_GIMAP6_GIMA6	combined	European	35440	NA	1.8e-09	0.001	10000	4	70.1517	Ferkingstad	10.1038/s41588-021-00978-w	EDTA plasma using SomaScan¬Æ by SomaLogic (version 4; 4,907 aptamers)	age, sex, sample age	inverse rank normal	normalized SD
proteins	19303_64_19303_64_PET117_PT117	combined	European	35441	NA	1.8e-09	0.001	10000	6	173.141	Ferkingstad	10.1038/s41588-021-00978-w	EDTA plasma using SomaScan¬Æ by SomaLogic (version 4; 4,907 aptamers)	age, sex, sample age	inverse rank normal	normalized SD
proteins	19310_81_19310_81_COPE_COPE	combined	European	35441	NA	1.8e-09	0.001	10000	9	133.82	Ferkingstad	10.1038/s41588-021-00978-w	EDTA plasma using SomaScan¬Æ by SomaLogic (version 4; 4,907 aptamers)	age, sex, sample age	inverse rank normal	normalized SD
proteins	19311_15_19311_15_CRYGS_CRBS	combined	European	35440	NA	1.8e-09	0.001	10000	3	37.9199	Ferkingstad	10.1038/s41588-021-00978-w	EDTA plasma using SomaScan¬Æ by SomaLogic (version 4; 4,907 aptamers)	age, sex, sample age	inverse rank normal	normalized SD
proteins	19316_2_19316_2_HSCB_HSC20	combined	European	35441	NA	1.8e-09	0.001	10000	12	177.57	Ferkingstad	10.1038/s41588-021-00978-w	EDTA plasma using SomaScan¬Æ by SomaLogic (version 4; 4,907 aptamers)	age, sex, sample age	inverse rank normal	normalized SD
proteins	19317_114_19317_114_ACPP_Prostatic_acid_phosphatase	combined	European	35338	NA	1.8e-09	0.001	10000	1	78.1796	Ferkingstad	10.1038/s41588-021-00978-w	EDTA plasma using SomaScan¬Æ by SomaLogic (version 4; 4,907 aptamers)	age, sex, sample age	inverse rank normal	normalized SD
proteins	19323_1_19323_1_EBAG9_RCAS1	combined	European	35442	NA	1.8e-09	0.001	10000	12	254.446	Ferkingstad	10.1038/s41588-021-00978-w	EDTA plasma using SomaScan¬Æ by SomaLogic (version 4; 4,907 aptamers)	age, sex, sample age	inverse rank normal	normalized SD
proteins	19325_21_19325_21_ABHD14B_ABHEB	combined	European	35338	NA	1.8e-09	0.001	10000	1	54.4011	Ferkingstad	10.1038/s41588-021-00978-w	EDTA plasma using SomaScan¬Æ by SomaLogic (version 4; 4,907 aptamers)	age, sex, sample age	inverse rank normal	normalized SD
proteins	19327_31_19327_31_HAT1_Hat1	combined	European	35441	NA	1.8e-09	0.001	10000	13	170.476	Ferkingstad	10.1038/s41588-021-00978-w	EDTA plasma using SomaScan¬Æ by SomaLogic (version 4; 4,907 aptamers)	age, sex, sample age	inverse rank normal	normalized SD
proteins	19328_51_19328_51_CHEK2_Chk2	combined	European	35339	NA	1.8e-09	0.001	10000	1	65.9211	Ferkingstad	10.1038/s41588-021-00978-w	EDTA plasma using SomaScan¬Æ by SomaLogic (version 4; 4,907 aptamers)	age, sex, sample age	inverse rank normal	normalized SD
proteins	19329_31_19329_31_HIPK3_HIPK3	combined	European	35369	NA	1.8e-09	0.001	10000	2	52.4072	Ferkingstad	10.1038/s41588-021-00978-w	EDTA plasma using SomaScan¬Æ by SomaLogic (version 4; 4,907 aptamers)	age, sex, sample age	inverse rank normal	normalized SD
proteins	19331_18_19331_18_BAIAP2_BAIP2	combined	European	35369	NA	1.8e-09	0.001	10000	1	0.00516535	Ferkingstad	10.1038/s41588-021-00978-w	EDTA plasma using SomaScan¬Æ by SomaLogic (version 4; 4,907 aptamers)	age, sex, sample age	inverse rank normal	normalized SD
proteins	19332_1_19332_1_MOBKL3_MOBL3	combined	European	35436	NA	1.8e-09	0.001	10000	9	180.971	Ferkingstad	10.1038/s41588-021-00978-w	EDTA plasma using SomaScan¬Æ by SomaLogic (version 4; 4,907 aptamers)	age, sex, sample age	inverse rank normal	normalized SD
proteins	19333_4_19333_4_HNRNPK_hnRNP_K	combined	European	35369	NA	1.8e-09	0.001	10000	1	2.17441	Ferkingstad	10.1038/s41588-021-00978-w	EDTA plasma using SomaScan¬Æ by SomaLogic (version 4; 4,907 aptamers)	age, sex, sample age	inverse rank normal	normalized SD
proteins	19334_62_19334_62_TXNDC12_TXD12	combined	European	35368	NA	1.8e-09	0.001	10000	2	78.0806	Ferkingstad	10.1038/s41588-021-00978-w	EDTA plasma using SomaScan¬Æ by SomaLogic (version 4; 4,907 aptamers)	age, sex, sample age	inverse rank normal	normalized SD
proteins	19335_2_19335_2_HN1_HN1	combined	European	35441	NA	1.8e-09	0.001	10000	14	215.572	Ferkingstad	10.1038/s41588-021-00978-w	EDTA plasma using SomaScan¬Æ by SomaLogic (version 4; 4,907 aptamers)	age, sex, sample age	inverse rank normal	normalized SD
proteins	19338_3_19338_3_LZIC_LZIC	combined	European	35440	NA	1.8e-09	0.001	10000	5	45.9445	Ferkingstad	10.1038/s41588-021-00978-w	EDTA plasma using SomaScan¬Æ by SomaLogic (version 4; 4,907 aptamers)	age, sex, sample age	inverse rank normal	normalized SD
proteins	19341_36_19341_36_ACBD6_ACBD6	combined	European	35362	NA	1.8e-09	0.001	10000	3	419.419	Ferkingstad	10.1038/s41588-021-00978-w	EDTA plasma using SomaScan¬Æ by SomaLogic (version 4; 4,907 aptamers)	age, sex, sample age	inverse rank normal	normalized SD
proteins	19347_37_19347_37_CA12_Carbonic_Anhydrase_XII	combined	European	35381	NA	1.8e-09	0.001	10000	3	33.4965	Ferkingstad	10.1038/s41588-021-00978-w	EDTA plasma using SomaScan¬Æ by SomaLogic (version 4; 4,907 aptamers)	age, sex, sample age	inverse rank normal	normalized SD
proteins	19353_25_19353_25_OSTM1_OSTM1	combined	European	35441	NA	1.8e-09	0.001	10000	4	91.7425	Ferkingstad	10.1038/s41588-021-00978-w	EDTA plasma using SomaScan¬Æ by SomaLogic (version 4; 4,907 aptamers)	age, sex, sample age	inverse rank normal	normalized SD
proteins	19356_20_19356_20_TOM1L2_TM1L2	combined	European	35441	NA	1.8e-09	0.001	10000	13	178.544	Ferkingstad	10.1038/s41588-021-00978-w	EDTA plasma using SomaScan¬Æ by SomaLogic (version 4; 4,907 aptamers)	age, sex, sample age	inverse rank normal	normalized SD
proteins	19357_11_19357_11_VAMP7_VAMP7	combined	European	35369	NA	1.8e-09	0.001	10000	2	39.0505	Ferkingstad	10.1038/s41588-021-00978-w	EDTA plasma using SomaScan¬Æ by SomaLogic (version 4; 4,907 aptamers)	age, sex, sample age	inverse rank normal	normalized SD
proteins	19360_22_19360_22_LRRTM1_LRRT1	combined	European	35441	NA	1.8e-09	0.001	10000	9	324.761	Ferkingstad	10.1038/s41588-021-00978-w	EDTA plasma using SomaScan¬Æ by SomaLogic (version 4; 4,907 aptamers)	age, sex, sample age	inverse rank normal	normalized SD
proteins	19361_78_19361_78_MATN3_MATN3	combined	European	35375	NA	1.8e-09	0.001	10000	17	373.191	Ferkingstad	10.1038/s41588-021-00978-w	EDTA plasma using SomaScan¬Æ by SomaLogic (version 4; 4,907 aptamers)	age, sex, sample age	inverse rank normal	normalized SD
proteins	19364_163_19364_163_PCNA_PCNA	combined	European	35363	NA	1.8e-09	0.001	10000	3	41.6408	Ferkingstad	10.1038/s41588-021-00978-w	EDTA plasma using SomaScan¬Æ by SomaLogic (version 4; 4,907 aptamers)	age, sex, sample age	inverse rank normal	normalized SD
proteins	19365_11_19365_11_BCAT2_BCAT2	combined	European	35376	NA	1.8e-09	0.001	10000	1	309.839	Ferkingstad	10.1038/s41588-021-00978-w	EDTA plasma using SomaScan¬Æ by SomaLogic (version 4; 4,907 aptamers)	age, sex, sample age	inverse rank normal	normalized SD
proteins	19366_8_19366_8_PEX26_PEX26	combined	European	35441	NA	1.8e-09	0.001	10000	6	134.759	Ferkingstad	10.1038/s41588-021-00978-w	EDTA plasma using SomaScan¬Æ by SomaLogic (version 4; 4,907 aptamers)	age, sex, sample age	inverse rank normal	normalized SD
proteins	19367_34_19367_34_DCI_D3D2	combined	European	35318	NA	1.8e-09	0.001	10000	3	128.806	Ferkingstad	10.1038/s41588-021-00978-w	EDTA plasma using SomaScan¬Æ by SomaLogic (version 4; 4,907 aptamers)	age, sex, sample age	inverse rank normal	normalized SD
proteins	19369_17_19369_17_KAT2A_GCNL2	combined	European	35369	NA	1.8e-09	0.001	10000	1	0.0199074	Ferkingstad	10.1038/s41588-021-00978-w	EDTA plasma using SomaScan¬Æ by SomaLogic (version 4; 4,907 aptamers)	age, sex, sample age	inverse rank normal	normalized SD
proteins	19370_30_19370_30_HS3ST4_HS3S4	combined	European	35440	NA	1.8e-09	0.001	10000	6	69.2613	Ferkingstad	10.1038/s41588-021-00978-w	EDTA plasma using SomaScan¬Æ by SomaLogic (version 4; 4,907 aptamers)	age, sex, sample age	inverse rank normal	normalized SD
proteins	19372_7_19372_7_MDGA2_MDGA2	combined	European	35375	NA	1.8e-09	0.001	10000	25	479.211	Ferkingstad	10.1038/s41588-021-00978-w	EDTA plasma using SomaScan¬Æ by SomaLogic (version 4; 4,907 aptamers)	age, sex, sample age	inverse rank normal	normalized SD
proteins	19373_3_19373_3_MYL12A_MLRM	combined	European	35369	NA	1.8e-09	0.001	10000	1	5.71434	Ferkingstad	10.1038/s41588-021-00978-w	EDTA plasma using SomaScan¬Æ by SomaLogic (version 4; 4,907 aptamers)	age, sex, sample age	inverse rank normal	normalized SD
proteins	19374_72_19374_72_MTCP1_MTCP1	combined	European	35441	NA	1.8e-09	0.001	10000	5	147.954	Ferkingstad	10.1038/s41588-021-00978-w	EDTA plasma using SomaScan¬Æ by SomaLogic (version 4; 4,907 aptamers)	age, sex, sample age	inverse rank normal	normalized SD
proteins	19376_74_19376_74_NNMT_NNMT	combined	European	35369	NA	1.8e-09	0.001	10000	2	75.5601	Ferkingstad	10.1038/s41588-021-00978-w	EDTA plasma using SomaScan¬Æ by SomaLogic (version 4; 4,907 aptamers)	age, sex, sample age	inverse rank normal	normalized SD
proteins	19377_14_19377_14_OLFM2_NOE2	combined	European	35381	NA	1.8e-09	0.001	10000	10	428.181	Ferkingstad	10.1038/s41588-021-00978-w	EDTA plasma using SomaScan¬Æ by SomaLogic (version 4; 4,907 aptamers)	age, sex, sample age	inverse rank normal	normalized SD
proteins	19379_154_19379_154_RAB3D_RAB3D	combined	European	35374	NA	1.8e-09	0.001	10000	4	38.8919	Ferkingstad	10.1038/s41588-021-00978-w	EDTA plasma using SomaScan¬Æ by SomaLogic (version 4; 4,907 aptamers)	age, sex, sample age	inverse rank normal	normalized SD
proteins	19381_7_19381_7_RGS21_RGS21	combined	European	35439	NA	1.8e-09	0.001	10000	6	88.5102	Ferkingstad	10.1038/s41588-021-00978-w	EDTA plasma using SomaScan¬Æ by SomaLogic (version 4; 4,907 aptamers)	age, sex, sample age	inverse rank normal	normalized SD
proteins	19383_131_19383_131_CINP_CINP	combined	European	35378	NA	1.8e-09	0.001	10000	4	53.1366	Ferkingstad	10.1038/s41588-021-00978-w	EDTA plasma using SomaScan¬Æ by SomaLogic (version 4; 4,907 aptamers)	age, sex, sample age	inverse rank normal	normalized SD
proteins	19388_2_19388_2_CDH12_Cadherin_12	combined	European	35439	NA	1.8e-09	0.001	10000	5	46.1562	Ferkingstad	10.1038/s41588-021-00978-w	EDTA plasma using SomaScan¬Æ by SomaLogic (version 4; 4,907 aptamers)	age, sex, sample age	inverse rank normal	normalized SD
proteins	19392_6_19392_6_DDAH1_DDAH1	combined	European	35367	NA	1.8e-09	0.001	10000	14	584.786	Ferkingstad	10.1038/s41588-021-00978-w	EDTA plasma using SomaScan¬Æ by SomaLogic (version 4; 4,907 aptamers)	age, sex, sample age	inverse rank normal	normalized SD
proteins	19437_61_19437_61_VEGFA_L_VEGF165	combined	European	35374	NA	1.8e-09	0.001	10000	14	462.892	Ferkingstad	10.1038/s41588-021-00978-w	EDTA plasma using SomaScan¬Æ by SomaLogic (version 4; 4,907 aptamers)	age, sex, sample age	inverse rank normal	normalized SD
proteins	19446_1_19446_1_GMPR2_GMPR2	combined	European	35384	NA	1.8e-09	0.001	10000	8	272.317	Ferkingstad	10.1038/s41588-021-00978-w	EDTA plasma using SomaScan¬Æ by SomaLogic (version 4; 4,907 aptamers)	age, sex, sample age	inverse rank normal	normalized SD
proteins	19448_104_19448_104_UPP1_UPP1	combined	European	35370	NA	1.8e-09	0.001	10000	3	57.2439	Ferkingstad	10.1038/s41588-021-00978-w	EDTA plasma using SomaScan¬Æ by SomaLogic (version 4; 4,907 aptamers)	age, sex, sample age	inverse rank normal	normalized SD
proteins	19467_3_19467_3_RBKS_RBSK	combined	European	35440	NA	1.8e-09	0.001	10000	4	112.171	Ferkingstad	10.1038/s41588-021-00978-w	EDTA plasma using SomaScan¬Æ by SomaLogic (version 4; 4,907 aptamers)	age, sex, sample age	inverse rank normal	normalized SD
proteins	19482_11_19482_11_HDHD3_HDHD3	combined	European	35441	NA	1.8e-09	0.001	10000	4	156.568	Ferkingstad	10.1038/s41588-021-00978-w	EDTA plasma using SomaScan¬Æ by SomaLogic (version 4; 4,907 aptamers)	age, sex, sample age	inverse rank normal	normalized SD
proteins	19483_16_19483_16_KDSR_KDSR	combined	European	35441	NA	1.8e-09	0.001	10000	9	195.08	Ferkingstad	10.1038/s41588-021-00978-w	EDTA plasma using SomaScan¬Æ by SomaLogic (version 4; 4,907 aptamers)	age, sex, sample age	inverse rank normal	normalized SD
proteins	19488_1_19488_1_PDCD6_PDCD6	combined	European	35440	NA	1.8e-09	0.001	10000	10	68.5885	Ferkingstad	10.1038/s41588-021-00978-w	EDTA plasma using SomaScan¬Æ by SomaLogic (version 4; 4,907 aptamers)	age, sex, sample age	inverse rank normal	normalized SD
proteins	19491_11_19491_11_HSD17B8_DHB8	combined	European	35373	NA	1.8e-09	0.001	10000	5	81.6605	Ferkingstad	10.1038/s41588-021-00978-w	EDTA plasma using SomaScan¬Æ by SomaLogic (version 4; 4,907 aptamers)	age, sex, sample age	inverse rank normal	normalized SD
proteins	19492_5_19492_5_KAAG1_KAAG1	combined	European	35390	NA	1.8e-09	0.001	10000	26	303.893	Ferkingstad	10.1038/s41588-021-00978-w	EDTA plasma using SomaScan¬Æ by SomaLogic (version 4; 4,907 aptamers)	age, sex, sample age	inverse rank normal	normalized SD
proteins	19496_1_19496_1_NPL_NPL	combined	European	35365	NA	1.8e-09	0.001	10000	11	77.2449	Ferkingstad	10.1038/s41588-021-00978-w	EDTA plasma using SomaScan¬Æ by SomaLogic (version 4; 4,907 aptamers)	age, sex, sample age	inverse rank normal	normalized SD
proteins	19503_2_19503_2_SNX3_SNX3	combined	European	35365	NA	1.8e-09	0.001	10000	2	44.4935	Ferkingstad	10.1038/s41588-021-00978-w	EDTA plasma using SomaScan¬Æ by SomaLogic (version 4; 4,907 aptamers)	age, sex, sample age	inverse rank normal	normalized SD
proteins	19504_22_19504_22_DTYMK_KTHY	combined	European	35375	NA	1.8e-09	0.001	10000	7	46.5325	Ferkingstad	10.1038/s41588-021-00978-w	EDTA plasma using SomaScan¬Æ by SomaLogic (version 4; 4,907 aptamers)	age, sex, sample age	inverse rank normal	normalized SD
proteins	19506_6_19506_6_GLYAT_GLYAT	combined	European	35441	NA	1.8e-09	0.001	10000	6	50.2905	Ferkingstad	10.1038/s41588-021-00978-w	EDTA plasma using SomaScan¬Æ by SomaLogic (version 4; 4,907 aptamers)	age, sex, sample age	inverse rank normal	normalized SD
proteins	19511_8_19511_8_DCUN1D2_DCNL2	combined	European	35439	NA	1.8e-09	0.001	10000	2	88.8461	Ferkingstad	10.1038/s41588-021-00978-w	EDTA plasma using SomaScan¬Æ by SomaLogic (version 4; 4,907 aptamers)	age, sex, sample age	inverse rank normal	normalized SD
proteins	19516_10_19516_10_HMGA2_HMGA2	combined	European	35439	NA	1.8e-09	0.001	10000	2	32.8305	Ferkingstad	10.1038/s41588-021-00978-w	EDTA plasma using SomaScan¬Æ by SomaLogic (version 4; 4,907 aptamers)	age, sex, sample age	inverse rank normal	normalized SD
proteins	19518_12_19518_12_HK3_HXK3	combined	European	35441	NA	1.8e-09	0.001	10000	6	197.054	Ferkingstad	10.1038/s41588-021-00978-w	EDTA plasma using SomaScan¬Æ by SomaLogic (version 4; 4,907 aptamers)	age, sex, sample age	inverse rank normal	normalized SD
proteins	19523_215_19523_215_PARK7_PARK7	combined	European	35386	NA	1.8e-09	0.001	10000	2	117.009	Ferkingstad	10.1038/s41588-021-00978-w	EDTA plasma using SomaScan¬Æ by SomaLogic (version 4; 4,907 aptamers)	age, sex, sample age	inverse rank normal	normalized SD
proteins	19545_145_19545_145_PARK7_Oxidized_PARK7	combined	European	35441	NA	1.8e-09	0.001	10000	8	181.855	Ferkingstad	10.1038/s41588-021-00978-w	EDTA plasma using SomaScan¬Æ by SomaLogic (version 4; 4,907 aptamers)	age, sex, sample age	inverse rank normal	normalized SD
proteins	19553_14_19553_14_STX1A_STX1a	combined	European	35282	NA	1.8e-09	0.001	10000	5	111.95	Ferkingstad	10.1038/s41588-021-00978-w	EDTA plasma using SomaScan¬Æ by SomaLogic (version 4; 4,907 aptamers)	age, sex, sample age	inverse rank normal	normalized SD
proteins	19555_1_19555_1_SUMO2_SUMO2	combined	European	35356	NA	1.8e-09	0.001	10000	2	70.3704	Ferkingstad	10.1038/s41588-021-00978-w	EDTA plasma using SomaScan¬Æ by SomaLogic (version 4; 4,907 aptamers)	age, sex, sample age	inverse rank normal	normalized SD
proteins	19556_12_19556_12_CR1_Complement_receptor_type_1	combined	European	35392	NA	1.8e-09	0.001	10000	25	267.983	Ferkingstad	10.1038/s41588-021-00978-w	EDTA plasma using SomaScan¬Æ by SomaLogic (version 4; 4,907 aptamers)	age, sex, sample age	inverse rank normal	normalized SD
proteins	19557_3_19557_3_KLB_KLOTB	combined	European	35376	NA	1.8e-09	0.001	10000	18	482.242	Ferkingstad	10.1038/s41588-021-00978-w	EDTA plasma using SomaScan¬Æ by SomaLogic (version 4; 4,907 aptamers)	age, sex, sample age	inverse rank normal	normalized SD
proteins	19558_10_19558_10_LRP4_LRP4	combined	European	35376	NA	1.8e-09	0.001	10000	19	234.993	Ferkingstad	10.1038/s41588-021-00978-w	EDTA plasma using SomaScan¬Æ by SomaLogic (version 4; 4,907 aptamers)	age, sex, sample age	inverse rank normal	normalized SD
proteins	19560_23_19560_23_PLXNA4_PLXA4	combined	European	35365	NA	1.8e-09	0.001	10000	3	59.6806	Ferkingstad	10.1038/s41588-021-00978-w	EDTA plasma using SomaScan¬Æ by SomaLogic (version 4; 4,907 aptamers)	age, sex, sample age	inverse rank normal	normalized SD
proteins	19561_216_19561_216_PLXND1_PLXD1	combined	European	35439	NA	1.8e-09	0.001	10000	30	284.271	Ferkingstad	10.1038/s41588-021-00978-w	EDTA plasma using SomaScan¬Æ by SomaLogic (version 4; 4,907 aptamers)	age, sex, sample age	inverse rank normal	normalized SD
proteins	19562_8_19562_8_USP28_UBP28	combined	European	35338	NA	1.8e-09	0.001	10000	1	62.6304	Ferkingstad	10.1038/s41588-021-00978-w	EDTA plasma using SomaScan¬Æ by SomaLogic (version 4; 4,907 aptamers)	age, sex, sample age	inverse rank normal	normalized SD
proteins	19563_3_19563_3_SEZ6L_SEZ6L	combined	European	35381	NA	1.8e-09	0.001	10000	5	74.6008	Ferkingstad	10.1038/s41588-021-00978-w	EDTA plasma using SomaScan¬Æ by SomaLogic (version 4; 4,907 aptamers)	age, sex, sample age	inverse rank normal	normalized SD
proteins	19564_61_19564_61_IRF4_IRF4	combined	European	35439	NA	1.8e-09	0.001	10000	2	61.4654	Ferkingstad	10.1038/s41588-021-00978-w	EDTA plasma using SomaScan¬Æ by SomaLogic (version 4; 4,907 aptamers)	age, sex, sample age	inverse rank normal	normalized SD
proteins	19567_1_19567_1_EGFR_EGFRvIII	combined	European	35440	NA	1.8e-09	0.001	10000	10	87.5824	Ferkingstad	10.1038/s41588-021-00978-w	EDTA plasma using SomaScan¬Æ by SomaLogic (version 4; 4,907 aptamers)	age, sex, sample age	inverse rank normal	normalized SD
proteins	19568_17_19568_17_IL15_IL_15	combined	European	35372	NA	1.8e-09	0.001	10000	5	277.631	Ferkingstad	10.1038/s41588-021-00978-w	EDTA plasma using SomaScan¬Æ by SomaLogic (version 4; 4,907 aptamers)	age, sex, sample age	inverse rank normal	normalized SD
proteins	19570_12_19570_12_FGF8_FGF_8	combined	European	35338	NA	1.8e-09	0.001	10000	1	34.0398	Ferkingstad	10.1038/s41588-021-00978-w	EDTA plasma using SomaScan¬Æ by SomaLogic (version 4; 4,907 aptamers)	age, sex, sample age	inverse rank normal	normalized SD
proteins	19572_10_19572_10_CEBPG_CEBPG	combined	European	35441	NA	1.8e-09	0.001	10000	4	65.8543	Ferkingstad	10.1038/s41588-021-00978-w	EDTA plasma using SomaScan¬Æ by SomaLogic (version 4; 4,907 aptamers)	age, sex, sample age	inverse rank normal	normalized SD
proteins	19575_4_19575_4_EPOR_EPO_R	combined	European	35441	NA	1.8e-09	0.001	10000	2	33.2624	Ferkingstad	10.1038/s41588-021-00978-w	EDTA plasma using SomaScan¬Æ by SomaLogic (version 4; 4,907 aptamers)	age, sex, sample age	inverse rank normal	normalized SD
proteins	19578_19_19578_19_DOK2_DOK2	combined	European	35371	NA	1.8e-09	0.001	10000	4	40.5424	Ferkingstad	10.1038/s41588-021-00978-w	EDTA plasma using SomaScan¬Æ by SomaLogic (version 4; 4,907 aptamers)	age, sex, sample age	inverse rank normal	normalized SD
proteins	19579_5_19579_5_DEFA1_HNP_1	combined	European	35445	NA	1.8e-09	0.001	10000	5	129.768	Ferkingstad	10.1038/s41588-021-00978-w	EDTA plasma using SomaScan¬Æ by SomaLogic (version 4; 4,907 aptamers)	age, sex, sample age	inverse rank normal	normalized SD
proteins	19581_15_19581_15_IGFBP5_IGFBP_5	combined	European	35370	NA	1.8e-09	0.001	10000	4	51.0675	Ferkingstad	10.1038/s41588-021-00978-w	EDTA plasma using SomaScan¬Æ by SomaLogic (version 4; 4,907 aptamers)	age, sex, sample age	inverse rank normal	normalized SD
proteins	19584_33_19584_33_FGF9_FGF9	combined	European	35369	NA	1.8e-09	0.001	10000	1	0.785072	Ferkingstad	10.1038/s41588-021-00978-w	EDTA plasma using SomaScan¬Æ by SomaLogic (version 4; 4,907 aptamers)	age, sex, sample age	inverse rank normal	normalized SD
proteins	19586_89_19586_89_RAB3C_RAB3C	combined	European	35362	NA	1.8e-09	0.001	10000	1	32.0715	Ferkingstad	10.1038/s41588-021-00978-w	EDTA plasma using SomaScan¬Æ by SomaLogic (version 4; 4,907 aptamers)	age, sex, sample age	inverse rank normal	normalized SD
proteins	19587_12_19587_12_KPNA1_IMA5	combined	European	35441	NA	1.8e-09	0.001	10000	10	129.663	Ferkingstad	10.1038/s41588-021-00978-w	EDTA plasma using SomaScan¬Æ by SomaLogic (version 4; 4,907 aptamers)	age, sex, sample age	inverse rank normal	normalized SD
proteins	19590_46_19590_46_SFTPD_SP_D	combined	European	35445	NA	1.8e-09	0.001	10000	32	432.985	Ferkingstad	10.1038/s41588-021-00978-w	EDTA plasma using SomaScan¬Æ by SomaLogic (version 4; 4,907 aptamers)	age, sex, sample age	inverse rank normal	normalized SD
proteins	19596_18_19596_18_BRF1_BRF_1	combined	European	35441	NA	1.8e-09	0.001	10000	12	135.797	Ferkingstad	10.1038/s41588-021-00978-w	EDTA plasma using SomaScan¬Æ by SomaLogic (version 4; 4,907 aptamers)	age, sex, sample age	inverse rank normal	normalized SD
proteins	19601_15_19601_15_ASB9_ASB9	combined	European	35371	NA	1.8e-09	0.001	10000	7	126.118	Ferkingstad	10.1038/s41588-021-00978-w	EDTA plasma using SomaScan¬Æ by SomaLogic (version 4; 4,907 aptamers)	age, sex, sample age	inverse rank normal	normalized SD
proteins	19602_36_19602_36_JUND_jun_D	combined	European	35354	NA	1.8e-09	0.001	10000	1	51.6001	Ferkingstad	10.1038/s41588-021-00978-w	EDTA plasma using SomaScan¬Æ by SomaLogic (version 4; 4,907 aptamers)	age, sex, sample age	inverse rank normal	normalized SD
proteins	19606_28_19606_28_IHH_ihh	combined	European	35441	NA	1.8e-09	0.001	10000	8	88.9688	Ferkingstad	10.1038/s41588-021-00978-w	EDTA plasma using SomaScan¬Æ by SomaLogic (version 4; 4,907 aptamers)	age, sex, sample age	inverse rank normal	normalized SD
proteins	19612_3_19612_3_CD81_CD81	combined	European	35441	NA	1.8e-09	0.001	10000	5	52.606	Ferkingstad	10.1038/s41588-021-00978-w	EDTA plasma using SomaScan¬Æ by SomaLogic (version 4; 4,907 aptamers)	age, sex, sample age	inverse rank normal	normalized SD
proteins	19614_8_19614_8_TCN1_Holo_TC_I	combined	European	35379	NA	1.8e-09	0.001	10000	22	137.01	Ferkingstad	10.1038/s41588-021-00978-w	EDTA plasma using SomaScan¬Æ by SomaLogic (version 4; 4,907 aptamers)	age, sex, sample age	inverse rank normal	normalized SD
proteins	19615_213_19615_213_NT5C3A_5NT3	combined	European	35440	NA	1.8e-09	0.001	10000	5	72.1403	Ferkingstad	10.1038/s41588-021-00978-w	EDTA plasma using SomaScan¬Æ by SomaLogic (version 4; 4,907 aptamers)	age, sex, sample age	inverse rank normal	normalized SD
proteins	19616_100_19616_100_EFHD1_EFHD1	combined	European	35439	NA	1.8e-09	0.001	10000	11	61.1602	Ferkingstad	10.1038/s41588-021-00978-w	EDTA plasma using SomaScan¬Æ by SomaLogic (version 4; 4,907 aptamers)	age, sex, sample age	inverse rank normal	normalized SD
proteins	19617_5_19617_5_PTGR1_LTB4DH	combined	European	35372	NA	1.8e-09	0.001	10000	10	795.811	Ferkingstad	10.1038/s41588-021-00978-w	EDTA plasma using SomaScan¬Æ by SomaLogic (version 4; 4,907 aptamers)	age, sex, sample age	inverse rank normal	normalized SD
proteins	19620_16_19620_16_DLG2_DLG2	combined	European	35374	NA	1.8e-09	0.001	10000	7	54.5784	Ferkingstad	10.1038/s41588-021-00978-w	EDTA plasma using SomaScan¬Æ by SomaLogic (version 4; 4,907 aptamers)	age, sex, sample age	inverse rank normal	normalized SD
proteins	19622_7_19622_7_INHBA_Activin_A	combined	European	35373	NA	1.8e-09	0.001	10000	10	58.7875	Ferkingstad	10.1038/s41588-021-00978-w	EDTA plasma using SomaScan¬Æ by SomaLogic (version 4; 4,907 aptamers)	age, sex, sample age	inverse rank normal	normalized SD
proteins	19623_26_19623_26_RPSA_40S_ribosomal_protein_SA	combined	European	35440	NA	1.8e-09	0.001	10000	3	62.3161	Ferkingstad	10.1038/s41588-021-00978-w	EDTA plasma using SomaScan¬Æ by SomaLogic (version 4; 4,907 aptamers)	age, sex, sample age	inverse rank normal	normalized SD
proteins	19631_13_19631_13_KNG1_Kininostatin	combined	European	35394	NA	1.8e-09	0.001	10000	16	437.3	Ferkingstad	10.1038/s41588-021-00978-w	EDTA plasma using SomaScan¬Æ by SomaLogic (version 4; 4,907 aptamers)	age, sex, sample age	inverse rank normal	normalized SD
proteins	19635_69_19635_69_FGL2_FGL2	combined	European	35441	NA	1.8e-09	0.001	10000	7	124.802	Ferkingstad	10.1038/s41588-021-00978-w	EDTA plasma using SomaScan¬Æ by SomaLogic (version 4; 4,907 aptamers)	age, sex, sample age	inverse rank normal	normalized SD
proteins	19636_23_19636_23_HLA_G_HLA_G	combined	European	35440	NA	1.8e-09	0.001	10000	10	49.3859	Ferkingstad	10.1038/s41588-021-00978-w	EDTA plasma using SomaScan¬Æ by SomaLogic (version 4; 4,907 aptamers)	age, sex, sample age	inverse rank normal	normalized SD
proteins	19637_9_19637_9_CRH_CRH	combined	European	35446	NA	1.8e-09	0.001	10000	8	45.9778	Ferkingstad	10.1038/s41588-021-00978-w	EDTA plasma using SomaScan¬Æ by SomaLogic (version 4; 4,907 aptamers)	age, sex, sample age	inverse rank normal	normalized SD
proteins	19638_9_19638_9_PDYN_Dynorphin_A__1_17_	combined	European	35381	NA	1.8e-09	0.001	10000	5	125.134	Ferkingstad	10.1038/s41588-021-00978-w	EDTA plasma using SomaScan¬Æ by SomaLogic (version 4; 4,907 aptamers)	age, sex, sample age	inverse rank normal	normalized SD
proteins	19639_53_19639_53_IAPP_IAPP	combined	European	35376	NA	1.8e-09	0.001	10000	27	113.673	Ferkingstad	10.1038/s41588-021-00978-w	EDTA plasma using SomaScan¬Æ by SomaLogic (version 4; 4,907 aptamers)	age, sex, sample age	inverse rank normal	normalized SD
proteins	19640_2_19640_2_PTH_Parathyroid_Hormone1_34	combined	European	35338	NA	1.8e-09	0.001	10000	1	58.9343	Ferkingstad	10.1038/s41588-021-00978-w	EDTA plasma using SomaScan¬Æ by SomaLogic (version 4; 4,907 aptamers)	age, sex, sample age	inverse rank normal	normalized SD
proteins	2190_55_2190_55_F11_Coagulation_Factor_XI	combined	European	35439	NA	1.8e-09	0.001	10000	13	475.942	Ferkingstad	10.1038/s41588-021-00978-w	EDTA plasma using SomaScan¬Æ by SomaLogic (version 4; 4,907 aptamers)	age, sex, sample age	inverse rank normal	normalized SD
proteins	2192_63_2192_63_CCL27_CTACK	combined	European	35350	NA	1.8e-09	0.001	10000	2	33.7093	Ferkingstad	10.1038/s41588-021-00978-w	EDTA plasma using SomaScan¬Æ by SomaLogic (version 4; 4,907 aptamers)	age, sex, sample age	inverse rank normal	normalized SD
proteins	2201_17_2201_17_COL18A1_Endostatin	combined	European	35367	NA	1.8e-09	0.001	10000	8	86.8027	Ferkingstad	10.1038/s41588-021-00978-w	EDTA plasma using SomaScan¬Æ by SomaLogic (version 4; 4,907 aptamers)	age, sex, sample age	inverse rank normal	normalized SD
proteins	2211_9_2211_9_TIMP1_TIMP_1	combined	European	35445	NA	1.8e-09	0.001	10000	4	72.0933	Ferkingstad	10.1038/s41588-021-00978-w	EDTA plasma using SomaScan¬Æ by SomaLogic (version 4; 4,907 aptamers)	age, sex, sample age	inverse rank normal	normalized SD
proteins	2212_69_2212_69_PLAT_tPA	combined	European	35365	NA	1.8e-09	0.001	10000	12	97.8677	Ferkingstad	10.1038/s41588-021-00978-w	EDTA plasma using SomaScan¬Æ by SomaLogic (version 4; 4,907 aptamers)	age, sex, sample age	inverse rank normal	normalized SD
proteins	2247_20_2247_20_PROK1_EG_VEGF	combined	European	35441	NA	1.8e-09	0.001	10000	3	54.523	Ferkingstad	10.1038/s41588-021-00978-w	EDTA plasma using SomaScan¬Æ by SomaLogic (version 4; 4,907 aptamers)	age, sex, sample age	inverse rank normal	normalized SD
proteins	2278_61_2278_61_TIMP2_TIMP_2	combined	European	35445	NA	1.8e-09	0.001	10000	8	60.131	Ferkingstad	10.1038/s41588-021-00978-w	EDTA plasma using SomaScan¬Æ by SomaLogic (version 4; 4,907 aptamers)	age, sex, sample age	inverse rank normal	normalized SD
proteins	2333_72_2333_72_TGFB1_TGF_b1	combined	European	35441	NA	1.8e-09	0.001	10000	6	85.2774	Ferkingstad	10.1038/s41588-021-00978-w	EDTA plasma using SomaScan¬Æ by SomaLogic (version 4; 4,907 aptamers)	age, sex, sample age	inverse rank normal	normalized SD
proteins	2381_52_2381_52_C5_C5	combined	European	35376	NA	1.8e-09	0.001	10000	6	70.205	Ferkingstad	10.1038/s41588-021-00978-w	EDTA plasma using SomaScan¬Æ by SomaLogic (version 4; 4,907 aptamers)	age, sex, sample age	inverse rank normal	normalized SD
proteins	2418_55_2418_55_APOE_Apo_E	combined	European	35377	NA	1.8e-09	0.001	10000	11	133.314	Ferkingstad	10.1038/s41588-021-00978-w	EDTA plasma using SomaScan¬Æ by SomaLogic (version 4; 4,907 aptamers)	age, sex, sample age	inverse rank normal	normalized SD
proteins	2421_7_2421_7_BDNF_BDNF	combined	European	35381	NA	1.8e-09	0.001	10000	7	46.3638	Ferkingstad	10.1038/s41588-021-00978-w	EDTA plasma using SomaScan¬Æ by SomaLogic (version 4; 4,907 aptamers)	age, sex, sample age	inverse rank normal	normalized SD
proteins	2431_17_2431_17_CTSG_Cathepsin_G	combined	European	35440	NA	1.8e-09	0.001	10000	7	66.3193	Ferkingstad	10.1038/s41588-021-00978-w	EDTA plasma using SomaScan¬Æ by SomaLogic (version 4; 4,907 aptamers)	age, sex, sample age	inverse rank normal	normalized SD
proteins	2436_49_2436_49_CXCL16_CXCL16__soluble	combined	European	35445	NA	1.8e-09	0.001	10000	23	95.9587	Ferkingstad	10.1038/s41588-021-00978-w	EDTA plasma using SomaScan¬Æ by SomaLogic (version 4; 4,907 aptamers)	age, sex, sample age	inverse rank normal	normalized SD
proteins	2441_2_2441_2_FGF10_FGF_10	combined	European	35369	NA	1.8e-09	0.001	10000	2	143.415	Ferkingstad	10.1038/s41588-021-00978-w	EDTA plasma using SomaScan¬Æ by SomaLogic (version 4; 4,907 aptamers)	age, sex, sample age	inverse rank normal	normalized SD
proteins	2443_10_2443_10_FGF8_FGF_8B	combined	European	35441	NA	1.8e-09	0.001	10000	6	170.929	Ferkingstad	10.1038/s41588-021-00978-w	EDTA plasma using SomaScan¬Æ by SomaLogic (version 4; 4,907 aptamers)	age, sex, sample age	inverse rank normal	normalized SD
proteins	2447_7_2447_7_PLA2G2E_GIIE	combined	European	35440	NA	1.8e-09	0.001	10000	4	74.1983	Ferkingstad	10.1038/s41588-021-00978-w	EDTA plasma using SomaScan¬Æ by SomaLogic (version 4; 4,907 aptamers)	age, sex, sample age	inverse rank normal	normalized SD
proteins	2449_1_2449_1_PLA2G5_GV	combined	European	35338	NA	1.8e-09	0.001	10000	1	45.2169	Ferkingstad	10.1038/s41588-021-00978-w	EDTA plasma using SomaScan¬Æ by SomaLogic (version 4; 4,907 aptamers)	age, sex, sample age	inverse rank normal	normalized SD
proteins	2468_62_2468_62_CCL20_MIP_3a	combined	European	35332	NA	1.8e-09	0.001	10000	1	86.2271	Ferkingstad	10.1038/s41588-021-00978-w	EDTA plasma using SomaScan¬Æ by SomaLogic (version 4; 4,907 aptamers)	age, sex, sample age	inverse rank normal	normalized SD
proteins	2474_54_2474_54_APCS_SAP	combined	European	35374	NA	1.8e-09	0.001	10000	10	131.161	Ferkingstad	10.1038/s41588-021-00978-w	EDTA plasma using SomaScan¬Æ by SomaLogic (version 4; 4,907 aptamers)	age, sex, sample age	inverse rank normal	normalized SD
proteins	2475_1_2475_1_KIT_SCF_sR	combined	European	35441	NA	1.8e-09	0.001	10000	23	81.7612	Ferkingstad	10.1038/s41588-021-00978-w	EDTA plasma using SomaScan¬Æ by SomaLogic (version 4; 4,907 aptamers)	age, sex, sample age	inverse rank normal	normalized SD
proteins	2480_58_2480_58_TIMP3_TIMP_3	combined	European	35381	NA	1.8e-09	0.001	10000	15	389.09	Ferkingstad	10.1038/s41588-021-00978-w	EDTA plasma using SomaScan¬Æ by SomaLogic (version 4; 4,907 aptamers)	age, sex, sample age	inverse rank normal	normalized SD
proteins	2500_2_2500_2_ANGPT4_Angiopoietin_4	combined	European	35343	NA	1.8e-09	0.001	10000	2	35.7867	Ferkingstad	10.1038/s41588-021-00978-w	EDTA plasma using SomaScan¬Æ by SomaLogic (version 4; 4,907 aptamers)	age, sex, sample age	inverse rank normal	normalized SD
proteins	2505_49_2505_49_GFRA3_GFRa_3	combined	European	35441	NA	1.8e-09	0.001	10000	5	103.789	Ferkingstad	10.1038/s41588-021-00978-w	EDTA plasma using SomaScan¬Æ by SomaLogic (version 4; 4,907 aptamers)	age, sex, sample age	inverse rank normal	normalized SD
proteins	2514_65_2514_65_EFNB3_Ephrin_B3	combined	European	35357	NA	1.8e-09	0.001	10000	2	97.4143	Ferkingstad	10.1038/s41588-021-00978-w	EDTA plasma using SomaScan¬Æ by SomaLogic (version 4; 4,907 aptamers)	age, sex, sample age	inverse rank normal	normalized SD
proteins	2515_14_2515_14_GFRA2_GFRa_2	combined	European	35439	NA	1.8e-09	0.001	10000	22	122.082	Ferkingstad	10.1038/s41588-021-00978-w	EDTA plasma using SomaScan¬Æ by SomaLogic (version 4; 4,907 aptamers)	age, sex, sample age	inverse rank normal	normalized SD
proteins	2516_57_2516_57_CCL21_6Ckine	combined	European	35439	NA	1.8e-09	0.001	10000	25	200.811	Ferkingstad	10.1038/s41588-021-00978-w	EDTA plasma using SomaScan¬Æ by SomaLogic (version 4; 4,907 aptamers)	age, sex, sample age	inverse rank normal	normalized SD
proteins	2524_56_2524_56_HMGB1_HMG_1	combined	European	35441	NA	1.8e-09	0.001	10000	5	158.88	Ferkingstad	10.1038/s41588-021-00978-w	EDTA plasma using SomaScan¬Æ by SomaLogic (version 4; 4,907 aptamers)	age, sex, sample age	inverse rank normal	normalized SD
proteins	2558_51_2558_51_POMC_b_Endorphin	combined	European	35377	NA	1.8e-09	0.001	10000	6	81.352	Ferkingstad	10.1038/s41588-021-00978-w	EDTA plasma using SomaScan¬Æ by SomaLogic (version 4; 4,907 aptamers)	age, sex, sample age	inverse rank normal	normalized SD
proteins	2567_5_2567_5_CFI_Factor_I	combined	European	35374	NA	1.8e-09	0.001	10000	4	174.436	Ferkingstad	10.1038/s41588-021-00978-w	EDTA plasma using SomaScan¬Æ by SomaLogic (version 4; 4,907 aptamers)	age, sex, sample age	inverse rank normal	normalized SD
proteins	2571_12_2571_12_IGFBP3_IGFBP_3	combined	European	35379	NA	1.8e-09	0.001	10000	18	136.679	Ferkingstad	10.1038/s41588-021-00978-w	EDTA plasma using SomaScan¬Æ by SomaLogic (version 4; 4,907 aptamers)	age, sex, sample age	inverse rank normal	normalized SD
proteins	2578_67_2578_67_CCL2_MCP_1	combined	European	35358	NA	1.8e-09	0.001	10000	4	68.2699	Ferkingstad	10.1038/s41588-021-00978-w	EDTA plasma using SomaScan¬Æ by SomaLogic (version 4; 4,907 aptamers)	age, sex, sample age	inverse rank normal	normalized SD
proteins	2579_17_2579_17_MMP9_MMP_9	combined	European	35440	NA	1.8e-09	0.001	10000	19	110.675	Ferkingstad	10.1038/s41588-021-00978-w	EDTA plasma using SomaScan¬Æ by SomaLogic (version 4; 4,907 aptamers)	age, sex, sample age	inverse rank normal	normalized SD
proteins	2580_83_2580_83_MPO_Myeloperoxidase	combined	European	35444	NA	1.8e-09	0.001	10000	35	113	Ferkingstad	10.1038/s41588-021-00978-w	EDTA plasma using SomaScan¬Æ by SomaLogic (version 4; 4,907 aptamers)	age, sex, sample age	inverse rank normal	normalized SD
proteins	2585_2_2585_2_PRL_PRL	combined	European	35370	NA	1.8e-09	0.001	10000	2	51.5366	Ferkingstad	10.1038/s41588-021-00978-w	EDTA plasma using SomaScan¬Æ by SomaLogic (version 4; 4,907 aptamers)	age, sex, sample age	inverse rank normal	normalized SD
proteins	2590_69_2590_69_ROR1_ROR1	combined	European	35381	NA	1.8e-09	0.001	10000	12	115.445	Ferkingstad	10.1038/s41588-021-00978-w	EDTA plasma using SomaScan¬Æ by SomaLogic (version 4; 4,907 aptamers)	age, sex, sample age	inverse rank normal	normalized SD
proteins	2597_8_2597_8_VEGFA_VEGF	combined	European	35373	NA	1.8e-09	0.001	10000	5	312.116	Ferkingstad	10.1038/s41588-021-00978-w	EDTA plasma using SomaScan¬Æ by SomaLogic (version 4; 4,907 aptamers)	age, sex, sample age	inverse rank normal	normalized SD
proteins	2599_51_2599_51_TNFSF9_4_1BB_ligand	combined	European	35339	NA	1.8e-09	0.001	10000	1	44.2084	Ferkingstad	10.1038/s41588-021-00978-w	EDTA plasma using SomaScan¬Æ by SomaLogic (version 4; 4,907 aptamers)	age, sex, sample age	inverse rank normal	normalized SD
proteins	2602_2_2602_2_ANGPT2_Angiopoietin_2	combined	European	35389	NA	1.8e-09	0.001	10000	12	69.7032	Ferkingstad	10.1038/s41588-021-00978-w	EDTA plasma using SomaScan¬Æ by SomaLogic (version 4; 4,907 aptamers)	age, sex, sample age	inverse rank normal	normalized SD
proteins	2605_49_2605_49_TNFRSF8_CD30	combined	European	35441	NA	1.8e-09	0.001	10000	6	169.198	Ferkingstad	10.1038/s41588-021-00978-w	EDTA plasma using SomaScan¬Æ by SomaLogic (version 4; 4,907 aptamers)	age, sex, sample age	inverse rank normal	normalized SD
proteins	2609_59_2609_59_CST3_Cystatin_C	combined	European	35372	NA	1.8e-09	0.001	10000	8	117.04	Ferkingstad	10.1038/s41588-021-00978-w	EDTA plasma using SomaScan¬Æ by SomaLogic (version 4; 4,907 aptamers)	age, sex, sample age	inverse rank normal	normalized SD
proteins	2611_72_2611_72_TYRO3_Dtk	combined	European	35441	NA	1.8e-09	0.001	10000	8	120.79	Ferkingstad	10.1038/s41588-021-00978-w	EDTA plasma using SomaScan¬Æ by SomaLogic (version 4; 4,907 aptamers)	age, sex, sample age	inverse rank normal	normalized SD
proteins	2612_5_2612_5_EIF5_eIF_5	combined	European	35356	NA	1.8e-09	0.001	10000	3	53.5538	Ferkingstad	10.1038/s41588-021-00978-w	EDTA plasma using SomaScan¬Æ by SomaLogic (version 4; 4,907 aptamers)	age, sex, sample age	inverse rank normal	normalized SD
proteins	2614_28_2614_28_EFNA4_Ephrin_A4	combined	European	35338	NA	1.8e-09	0.001	10000	2	41.6651	Ferkingstad	10.1038/s41588-021-00978-w	EDTA plasma using SomaScan¬Æ by SomaLogic (version 4; 4,907 aptamers)	age, sex, sample age	inverse rank normal	normalized SD
proteins	2615_60_2615_60_EFNA5_Ephrin_A5	combined	European	35373	NA	1.8e-09	0.001	10000	7	78.2776	Ferkingstad	10.1038/s41588-021-00978-w	EDTA plasma using SomaScan¬Æ by SomaLogic (version 4; 4,907 aptamers)	age, sex, sample age	inverse rank normal	normalized SD
proteins	2616_23_2616_23_ERBB2_ERBB2	combined	European	35339	NA	1.8e-09	0.001	10000	2	77.4868	Ferkingstad	10.1038/s41588-021-00978-w	EDTA plasma using SomaScan¬Æ by SomaLogic (version 4; 4,907 aptamers)	age, sex, sample age	inverse rank normal	normalized SD
proteins	2617_56_2617_56_ERBB3_ERBB3	combined	European	35373	NA	1.8e-09	0.001	10000	6	92.5691	Ferkingstad	10.1038/s41588-021-00978-w	EDTA plasma using SomaScan¬Æ by SomaLogic (version 4; 4,907 aptamers)	age, sex, sample age	inverse rank normal	normalized SD
proteins	2618_10_2618_10_ERBB4_ERBB4	combined	European	35435	NA	1.8e-09	0.001	10000	4	40.6986	Ferkingstad	10.1038/s41588-021-00978-w	EDTA plasma using SomaScan¬Æ by SomaLogic (version 4; 4,907 aptamers)	age, sex, sample age	inverse rank normal	normalized SD
proteins	2619_72_2619_72_TACSTD2_GA733_1_protein	combined	European	35339	NA	1.8e-09	0.001	10000	1	31.8489	Ferkingstad	10.1038/s41588-021-00978-w	EDTA plasma using SomaScan¬Æ by SomaLogic (version 4; 4,907 aptamers)	age, sex, sample age	inverse rank normal	normalized SD
proteins	2620_4_2620_4_IL6ST_gp130__soluble	combined	European	35380	NA	1.8e-09	0.001	10000	24	120.828	Ferkingstad	10.1038/s41588-021-00978-w	EDTA plasma using SomaScan¬Æ by SomaLogic (version 4; 4,907 aptamers)	age, sex, sample age	inverse rank normal	normalized SD
proteins	2622_18_2622_18_HMOX2_HO_2	combined	European	35332	NA	1.8e-09	0.001	10000	1	44.916	Ferkingstad	10.1038/s41588-021-00978-w	EDTA plasma using SomaScan¬Æ by SomaLogic (version 4; 4,907 aptamers)	age, sex, sample age	inverse rank normal	normalized SD
proteins	2631_50_2631_50_IL10RB_IL_10_Rb	combined	European	35441	NA	1.8e-09	0.001	10000	7	144.8	Ferkingstad	10.1038/s41588-021-00978-w	EDTA plasma using SomaScan¬Æ by SomaLogic (version 4; 4,907 aptamers)	age, sex, sample age	inverse rank normal	normalized SD
proteins	2632_5_2632_5_IL12RB1_IL_12_Rb1	combined	European	35441	NA	1.8e-09	0.001	10000	6	94.6702	Ferkingstad	10.1038/s41588-021-00978-w	EDTA plasma using SomaScan¬Æ by SomaLogic (version 4; 4,907 aptamers)	age, sex, sample age	inverse rank normal	normalized SD
proteins	2633_52_2633_52_IL13RA1_IL_13_Ra1	combined	European	35436	NA	1.8e-09	0.001	10000	2	33.2655	Ferkingstad	10.1038/s41588-021-00978-w	EDTA plasma using SomaScan¬Æ by SomaLogic (version 4; 4,907 aptamers)	age, sex, sample age	inverse rank normal	normalized SD
proteins	2634_2_2634_2_IL2RG_IL_2_sRg	combined	European	35356	NA	1.8e-09	0.001	10000	2	40.8292	Ferkingstad	10.1038/s41588-021-00978-w	EDTA plasma using SomaScan¬Æ by SomaLogic (version 4; 4,907 aptamers)	age, sex, sample age	inverse rank normal	normalized SD
proteins	2635_61_2635_61_LAYN_Layilin	combined	European	35441	NA	1.8e-09	0.001	10000	9	147.845	Ferkingstad	10.1038/s41588-021-00978-w	EDTA plasma using SomaScan¬Æ by SomaLogic (version 4; 4,907 aptamers)	age, sex, sample age	inverse rank normal	normalized SD
proteins	2636_10_2636_10_LTBR_Lymphotoxin_b_R	combined	European	35441	NA	1.8e-09	0.001	10000	13	185.674	Ferkingstad	10.1038/s41588-021-00978-w	EDTA plasma using SomaScan¬Æ by SomaLogic (version 4; 4,907 aptamers)	age, sex, sample age	inverse rank normal	normalized SD
proteins	2637_77_2637_77_MRC1_Macrophage_mannose_receptor	combined	European	35439	NA	1.8e-09	0.001	10000	23	189.023	Ferkingstad	10.1038/s41588-021-00978-w	EDTA plasma using SomaScan¬Æ by SomaLogic (version 4; 4,907 aptamers)	age, sex, sample age	inverse rank normal	normalized SD
proteins	2640_3_2640_3_MST1R_MSP_R	combined	European	35441	NA	1.8e-09	0.001	10000	8	197.029	Ferkingstad	10.1038/s41588-021-00978-w	EDTA plasma using SomaScan¬Æ by SomaLogic (version 4; 4,907 aptamers)	age, sex, sample age	inverse rank normal	normalized SD
proteins	2643_57_2643_57_CDH3_P_Cadherin	combined	European	35441	NA	1.8e-09	0.001	10000	11	168.351	Ferkingstad	10.1038/s41588-021-00978-w	EDTA plasma using SomaScan¬Æ by SomaLogic (version 4; 4,907 aptamers)	age, sex, sample age	inverse rank normal	normalized SD
proteins	2644_11_2644_11_PRKCA_PKC_A	combined	European	35368	NA	1.8e-09	0.001	10000	4	48.0808	Ferkingstad	10.1038/s41588-021-00978-w	EDTA plasma using SomaScan¬Æ by SomaLogic (version 4; 4,907 aptamers)	age, sex, sample age	inverse rank normal	normalized SD
proteins	2645_54_2645_54_PRKCZ_PKC_Z	combined	European	35339	NA	1.8e-09	0.001	10000	2	51.2059	Ferkingstad	10.1038/s41588-021-00978-w	EDTA plasma using SomaScan¬Æ by SomaLogic (version 4; 4,907 aptamers)	age, sex, sample age	inverse rank normal	normalized SD
proteins	2647_66_2647_66_GDI2_Rab_GDP_dissociation_inhibitor_beta	combined	European	35377	NA	1.8e-09	0.001	10000	2	84.9001	Ferkingstad	10.1038/s41588-021-00978-w	EDTA plasma using SomaScan¬Æ by SomaLogic (version 4; 4,907 aptamers)	age, sex, sample age	inverse rank normal	normalized SD
proteins	2649_77_2649_77_ICAM3_sICAM_3	combined	European	35441	NA	1.8e-09	0.001	10000	5	173.884	Ferkingstad	10.1038/s41588-021-00978-w	EDTA plasma using SomaScan¬Æ by SomaLogic (version 4; 4,907 aptamers)	age, sex, sample age	inverse rank normal	normalized SD
proteins	2652_15_2652_15_PLAUR_suPAR	combined	European	35439	NA	1.8e-09	0.001	10000	19	104.95	Ferkingstad	10.1038/s41588-021-00978-w	EDTA plasma using SomaScan¬Æ by SomaLogic (version 4; 4,907 aptamers)	age, sex, sample age	inverse rank normal	normalized SD
proteins	2654_19_2654_19_TNFRSF1A_TNF_sR_I	combined	European	35439	NA	1.8e-09	0.001	10000	11	69.9901	Ferkingstad	10.1038/s41588-021-00978-w	EDTA plasma using SomaScan¬Æ by SomaLogic (version 4; 4,907 aptamers)	age, sex, sample age	inverse rank normal	normalized SD
proteins	2658_27_2658_27_NTRK3_TrkC	combined	European	35374	NA	1.8e-09	0.001	10000	9	114.568	Ferkingstad	10.1038/s41588-021-00978-w	EDTA plasma using SomaScan¬Æ by SomaLogic (version 4; 4,907 aptamers)	age, sex, sample age	inverse rank normal	normalized SD
proteins	2665_26_2665_26_TNFRSF17_BCMA	combined	European	35442	NA	1.8e-09	0.001	10000	19	63.7363	Ferkingstad	10.1038/s41588-021-00978-w	EDTA plasma using SomaScan¬Æ by SomaLogic (version 4; 4,907 aptamers)	age, sex, sample age	inverse rank normal	normalized SD
proteins	2666_53_2666_53_DCN_Bone_proteoglycan_II	combined	European	35369	NA	1.8e-09	0.001	10000	1	0.00509338	Ferkingstad	10.1038/s41588-021-00978-w	EDTA plasma using SomaScan¬Æ by SomaLogic (version 4; 4,907 aptamers)	age, sex, sample age	inverse rank normal	normalized SD
proteins	2677_1_2677_1_EGFR_ERBB1	combined	European	35374	NA	1.8e-09	0.001	10000	8	62.4278	Ferkingstad	10.1038/s41588-021-00978-w	EDTA plasma using SomaScan¬Æ by SomaLogic (version 4; 4,907 aptamers)	age, sex, sample age	inverse rank normal	normalized SD
proteins	2681_23_2681_23_HGF_HGF	combined	European	35371	NA	1.8e-09	0.001	10000	4	107.91	Ferkingstad	10.1038/s41588-021-00978-w	EDTA plasma using SomaScan¬Æ by SomaLogic (version 4; 4,907 aptamers)	age, sex, sample age	inverse rank normal	normalized SD
proteins	2683_1_2683_1_C3_iC3b	combined	European	35372	NA	1.8e-09	0.001	10000	3	36.8635	Ferkingstad	10.1038/s41588-021-00978-w	EDTA plasma using SomaScan¬Æ by SomaLogic (version 4; 4,907 aptamers)	age, sex, sample age	inverse rank normal	normalized SD
proteins	2687_2_2687_2_MIA_MIA	combined	European	35375	NA	1.8e-09	0.001	10000	12	609.252	Ferkingstad	10.1038/s41588-021-00978-w	EDTA plasma using SomaScan¬Æ by SomaLogic (version 4; 4,907 aptamers)	age, sex, sample age	inverse rank normal	normalized SD
proteins	2692_74_2692_74_PLA2G2A_NPS_PLA2	combined	European	35380	NA	1.8e-09	0.001	10000	13	565.089	Ferkingstad	10.1038/s41588-021-00978-w	EDTA plasma using SomaScan¬Æ by SomaLogic (version 4; 4,907 aptamers)	age, sex, sample age	inverse rank normal	normalized SD
proteins	2693_20_2693_20_OSM_OSM	combined	European	35441	NA	1.8e-09	0.001	10000	9	212.017	Ferkingstad	10.1038/s41588-021-00978-w	EDTA plasma using SomaScan¬Æ by SomaLogic (version 4; 4,907 aptamers)	age, sex, sample age	inverse rank normal	normalized SD
proteins	2695_25_2695_25_PECAM1_PECAM_1	combined	European	35441	NA	1.8e-09	0.001	10000	7	182.755	Ferkingstad	10.1038/s41588-021-00978-w	EDTA plasma using SomaScan¬Æ by SomaLogic (version 4; 4,907 aptamers)	age, sex, sample age	inverse rank normal	normalized SD
proteins	2696_87_2696_87_PSPN_Persephin	combined	European	35440	NA	1.8e-09	0.001	10000	2	76.8321	Ferkingstad	10.1038/s41588-021-00978-w	EDTA plasma using SomaScan¬Æ by SomaLogic (version 4; 4,907 aptamers)	age, sex, sample age	inverse rank normal	normalized SD
proteins	2697_7_2697_7_PF4_PF_4	combined	European	35374	NA	1.8e-09	0.001	10000	6	70.5534	Ferkingstad	10.1038/s41588-021-00978-w	EDTA plasma using SomaScan¬Æ by SomaLogic (version 4; 4,907 aptamers)	age, sex, sample age	inverse rank normal	normalized SD
proteins	2700_56_2700_56_PROS1_Protein_S	combined	European	35439	NA	1.8e-09	0.001	10000	9	92.7408	Ferkingstad	10.1038/s41588-021-00978-w	EDTA plasma using SomaScan¬Æ by SomaLogic (version 4; 4,907 aptamers)	age, sex, sample age	inverse rank normal	normalized SD
proteins	2704_74_2704_74_TNFRSF13B_TACI	combined	European	35441	NA	1.8e-09	0.001	10000	4	161.157	Ferkingstad	10.1038/s41588-021-00978-w	EDTA plasma using SomaScan¬Æ by SomaLogic (version 4; 4,907 aptamers)	age, sex, sample age	inverse rank normal	normalized SD
proteins	2705_5_2705_5_CCL25_TECK	combined	European	35383	NA	1.8e-09	0.001	10000	20	331.055	Ferkingstad	10.1038/s41588-021-00978-w	EDTA plasma using SomaScan¬Æ by SomaLogic (version 4; 4,907 aptamers)	age, sex, sample age	inverse rank normal	normalized SD
proteins	2706_69_2706_69_SERPINA7_Thyroxine_Binding_Globulin	combined	European	35377	NA	1.8e-09	0.001	10000	8	50.2698	Ferkingstad	10.1038/s41588-021-00978-w	EDTA plasma using SomaScan¬Æ by SomaLogic (version 4; 4,907 aptamers)	age, sex, sample age	inverse rank normal	normalized SD
proteins	2708_54_2708_54_TNFSF18_TNFSF18	combined	European	35441	NA	1.8e-09	0.001	10000	5	213.967	Ferkingstad	10.1038/s41588-021-00978-w	EDTA plasma using SomaScan¬Æ by SomaLogic (version 4; 4,907 aptamers)	age, sex, sample age	inverse rank normal	normalized SD
proteins	2714_78_2714_78_AIMP1_EMAP_2	combined	European	35436	NA	1.8e-09	0.001	10000	6	71.3688	Ferkingstad	10.1038/s41588-021-00978-w	EDTA plasma using SomaScan¬Æ by SomaLogic (version 4; 4,907 aptamers)	age, sex, sample age	inverse rank normal	normalized SD
proteins	2719_3_2719_3_CSF3R_G_CSF_R	combined	European	35441	NA	1.8e-09	0.001	10000	5	137.585	Ferkingstad	10.1038/s41588-021-00978-w	EDTA plasma using SomaScan¬Æ by SomaLogic (version 4; 4,907 aptamers)	age, sex, sample age	inverse rank normal	normalized SD
proteins	2723_9_2723_9_IL37_IL_1F7	combined	European	35441	NA	1.8e-09	0.001	10000	9	212.995	Ferkingstad	10.1038/s41588-021-00978-w	EDTA plasma using SomaScan¬Æ by SomaLogic (version 4; 4,907 aptamers)	age, sex, sample age	inverse rank normal	normalized SD
proteins	2730_58_2730_58_MICA_MICA	combined	European	35445	NA	1.8e-09	0.001	10000	18	2320.27	Ferkingstad	10.1038/s41588-021-00978-w	EDTA plasma using SomaScan¬Æ by SomaLogic (version 4; 4,907 aptamers)	age, sex, sample age	inverse rank normal	normalized SD
proteins	2731_29_2731_29_POR_NADPH_P450_Oxidoreductase	combined	European	35439	NA	1.8e-09	0.001	10000	6	90.7231	Ferkingstad	10.1038/s41588-021-00978-w	EDTA plasma using SomaScan¬Æ by SomaLogic (version 4; 4,907 aptamers)	age, sex, sample age	inverse rank normal	normalized SD
proteins	2732_58_2732_58_NANOG_NANOG	combined	European	35370	NA	1.8e-09	0.001	10000	2	49.563	Ferkingstad	10.1038/s41588-021-00978-w	EDTA plasma using SomaScan¬Æ by SomaLogic (version 4; 4,907 aptamers)	age, sex, sample age	inverse rank normal	normalized SD
proteins	2734_49_2734_49_NCR2_NKp44	combined	European	35441	NA	1.8e-09	0.001	10000	5	56.7871	Ferkingstad	10.1038/s41588-021-00978-w	EDTA plasma using SomaScan¬Æ by SomaLogic (version 4; 4,907 aptamers)	age, sex, sample age	inverse rank normal	normalized SD
proteins	2737_22_2737_22_NOV_NovH	combined	European	35441	NA	1.8e-09	0.001	10000	5	121.174	Ferkingstad	10.1038/s41588-021-00978-w	EDTA plasma using SomaScan¬Æ by SomaLogic (version 4; 4,907 aptamers)	age, sex, sample age	inverse rank normal	normalized SD
proteins	2741_22_2741_22_SIGLEC6_Siglec_6	combined	European	35384	NA	1.8e-09	0.001	10000	14	348.927	Ferkingstad	10.1038/s41588-021-00978-w	EDTA plasma using SomaScan¬Æ by SomaLogic (version 4; 4,907 aptamers)	age, sex, sample age	inverse rank normal	normalized SD
proteins	2742_68_2742_68_SIGLEC7_Siglec_7	combined	European	35391	NA	1.8e-09	0.001	10000	12	178.19	Ferkingstad	10.1038/s41588-021-00978-w	EDTA plasma using SomaScan¬Æ by SomaLogic (version 4; 4,907 aptamers)	age, sex, sample age	inverse rank normal	normalized SD
proteins	2743_5_2743_5_SHH_Sonic_Hedgehog	combined	European	35369	NA	1.8e-09	0.001	10000	6	104.473	Ferkingstad	10.1038/s41588-021-00978-w	EDTA plasma using SomaScan¬Æ by SomaLogic (version 4; 4,907 aptamers)	age, sex, sample age	inverse rank normal	normalized SD
proteins	2747_3_2747_3_ULBP3_ULBP_3	combined	European	35356	NA	1.8e-09	0.001	10000	2	32.38	Ferkingstad	10.1038/s41588-021-00978-w	EDTA plasma using SomaScan¬Æ by SomaLogic (version 4; 4,907 aptamers)	age, sex, sample age	inverse rank normal	normalized SD
proteins	2750_3_2750_3_APOA1_Apo_A_I	combined	European	35381	NA	1.8e-09	0.001	10000	16	229.892	Ferkingstad	10.1038/s41588-021-00978-w	EDTA plasma using SomaScan¬Æ by SomaLogic (version 4; 4,907 aptamers)	age, sex, sample age	inverse rank normal	normalized SD
proteins	2752_62_2752_62_GDF5_BMP_14	combined	European	35376	NA	1.8e-09	0.001	10000	5	134.874	Ferkingstad	10.1038/s41588-021-00978-w	EDTA plasma using SomaScan¬Æ by SomaLogic (version 4; 4,907 aptamers)	age, sex, sample age	inverse rank normal	normalized SD
proteins	2754_50_2754_50_C3_C3	combined	European	35441	NA	1.8e-09	0.001	10000	6	78.0025	Ferkingstad	10.1038/s41588-021-00978-w	EDTA plasma using SomaScan¬Æ by SomaLogic (version 4; 4,907 aptamers)	age, sex, sample age	inverse rank normal	normalized SD
proteins	2760_2_2760_2_FAM107A_DRR1	combined	European	35441	NA	1.8e-09	0.001	10000	5	155.695	Ferkingstad	10.1038/s41588-021-00978-w	EDTA plasma using SomaScan¬Æ by SomaLogic (version 4; 4,907 aptamers)	age, sex, sample age	inverse rank normal	normalized SD
proteins	2761_49_2761_49_FGF18_FGF_18	combined	European	35338	NA	1.8e-09	0.001	10000	1	49.4902	Ferkingstad	10.1038/s41588-021-00978-w	EDTA plasma using SomaScan¬Æ by SomaLogic (version 4; 4,907 aptamers)	age, sex, sample age	inverse rank normal	normalized SD
proteins	2763_66_2763_66_FGF20_FGF_20	combined	European	35435	NA	1.8e-09	0.001	10000	3	33.9804	Ferkingstad	10.1038/s41588-021-00978-w	EDTA plasma using SomaScan¬Æ by SomaLogic (version 4; 4,907 aptamers)	age, sex, sample age	inverse rank normal	normalized SD
proteins	2770_51_2770_51_CCL1_I_309	combined	European	35441	NA	1.8e-09	0.001	10000	13	162.109	Ferkingstad	10.1038/s41588-021-00978-w	EDTA plasma using SomaScan¬Æ by SomaLogic (version 4; 4,907 aptamers)	age, sex, sample age	inverse rank normal	normalized SD
proteins	2771_35_2771_35_IGFBP1_IGFBP_1	combined	European	35374	NA	1.8e-09	0.001	10000	4	84.9929	Ferkingstad	10.1038/s41588-021-00978-w	EDTA plasma using SomaScan¬Æ by SomaLogic (version 4; 4,907 aptamers)	age, sex, sample age	inverse rank normal	normalized SD
proteins	2773_50_2773_50_IL10_IL_10	combined	European	35439	NA	1.8e-09	0.001	10000	2	41.5216	Ferkingstad	10.1038/s41588-021-00978-w	EDTA plasma using SomaScan¬Æ by SomaLogic (version 4; 4,907 aptamers)	age, sex, sample age	inverse rank normal	normalized SD
proteins	2774_10_2774_10_IL16_IL_16	combined	European	35439	NA	1.8e-09	0.001	10000	13	629.39	Ferkingstad	10.1038/s41588-021-00978-w	EDTA plasma using SomaScan¬Æ by SomaLogic (version 4; 4,907 aptamers)	age, sex, sample age	inverse rank normal	normalized SD
proteins	2778_10_2778_10_IL22_IL_22	combined	European	35366	NA	1.8e-09	0.001	10000	1	49.9829	Ferkingstad	10.1038/s41588-021-00978-w	EDTA plasma using SomaScan¬Æ by SomaLogic (version 4; 4,907 aptamers)	age, sex, sample age	inverse rank normal	normalized SD
proteins	2780_35_2780_35_LTF_Lactoferrin	combined	European	35385	NA	1.8e-09	0.001	10000	15	120.156	Ferkingstad	10.1038/s41588-021-00978-w	EDTA plasma using SomaScan¬Æ by SomaLogic (version 4; 4,907 aptamers)	age, sex, sample age	inverse rank normal	normalized SD
proteins	2781_63_2781_63_CCL4L1_LAG_1	combined	European	35376	NA	1.8e-09	0.001	10000	4	201.469	Ferkingstad	10.1038/s41588-021-00978-w	EDTA plasma using SomaScan¬Æ by SomaLogic (version 4; 4,907 aptamers)	age, sex, sample age	inverse rank normal	normalized SD
proteins	2783_18_2783_18_CCL3L1_LD78_beta	combined	European	35441	NA	1.8e-09	0.001	10000	9	183.183	Ferkingstad	10.1038/s41588-021-00978-w	EDTA plasma using SomaScan¬Æ by SomaLogic (version 4; 4,907 aptamers)	age, sex, sample age	inverse rank normal	normalized SD
proteins	2788_55_2788_55_MMP3_MMP_3	combined	European	35377	NA	1.8e-09	0.001	10000	7	122.464	Ferkingstad	10.1038/s41588-021-00978-w	EDTA plasma using SomaScan¬Æ by SomaLogic (version 4; 4,907 aptamers)	age, sex, sample age	inverse rank normal	normalized SD
proteins	2789_26_2789_26_MMP7_MMP_7	combined	European	35368	NA	1.8e-09	0.001	10000	8	221.017	Ferkingstad	10.1038/s41588-021-00978-w	EDTA plasma using SomaScan¬Æ by SomaLogic (version 4; 4,907 aptamers)	age, sex, sample age	inverse rank normal	normalized SD
proteins	2790_54_2790_54_PPBP_NAP_2	combined	European	35374	NA	1.8e-09	0.001	10000	6	52.0143	Ferkingstad	10.1038/s41588-021-00978-w	EDTA plasma using SomaScan¬Æ by SomaLogic (version 4; 4,907 aptamers)	age, sex, sample age	inverse rank normal	normalized SD
proteins	2794_60_2794_60_SOD1_SOD	combined	European	35352	NA	1.8e-09	0.001	10000	1	29.7397	Ferkingstad	10.1038/s41588-021-00978-w	EDTA plasma using SomaScan¬Æ by SomaLogic (version 4; 4,907 aptamers)	age, sex, sample age	inverse rank normal	normalized SD
proteins	2797_56_2797_56_APOB_Apo_B	combined	European	35392	NA	1.8e-09	0.001	10000	18	138.565	Ferkingstad	10.1038/s41588-021-00978-w	EDTA plasma using SomaScan¬Æ by SomaLogic (version 4; 4,907 aptamers)	age, sex, sample age	inverse rank normal	normalized SD
proteins	2805_6_2805_6_ACE2_ACE2	combined	European	35352	NA	1.8e-09	0.001	10000	1	32.982	Ferkingstad	10.1038/s41588-021-00978-w	EDTA plasma using SomaScan¬Æ by SomaLogic (version 4; 4,907 aptamers)	age, sex, sample age	inverse rank normal	normalized SD
proteins	2806_49_2806_49_ACVR1B_Activin_RIB	combined	European	35343	NA	1.8e-09	0.001	10000	3	64.3621	Ferkingstad	10.1038/s41588-021-00978-w	EDTA plasma using SomaScan¬Æ by SomaLogic (version 4; 4,907 aptamers)	age, sex, sample age	inverse rank normal	normalized SD
proteins	2809_25_2809_25_ADAMTS4_ADAMTS_4	combined	European	35339	NA	1.8e-09	0.001	10000	1	73.5848	Ferkingstad	10.1038/s41588-021-00978-w	EDTA plasma using SomaScan¬Æ by SomaLogic (version 4; 4,907 aptamers)	age, sex, sample age	inverse rank normal	normalized SD
proteins	2811_27_2811_27_ANGPT1_Angiopoietin_1	combined	European	35381	NA	1.8e-09	0.001	10000	8	54.7222	Ferkingstad	10.1038/s41588-021-00978-w	EDTA plasma using SomaScan¬Æ by SomaLogic (version 4; 4,907 aptamers)	age, sex, sample age	inverse rank normal	normalized SD
proteins	2813_11_2813_11_AGRP_ART	combined	European	35439	NA	1.8e-09	0.001	10000	15	112.354	Ferkingstad	10.1038/s41588-021-00978-w	EDTA plasma using SomaScan¬Æ by SomaLogic (version 4; 4,907 aptamers)	age, sex, sample age	inverse rank normal	normalized SD
proteins	2816_50_2816_50_BCAM_BCAM	combined	European	35439	NA	1.8e-09	0.001	10000	22	255.26	Ferkingstad	10.1038/s41588-021-00978-w	EDTA plasma using SomaScan¬Æ by SomaLogic (version 4; 4,907 aptamers)	age, sex, sample age	inverse rank normal	normalized SD
proteins	2819_23_2819_23_CDH5_Cadherin_5	combined	European	35377	NA	1.8e-09	0.001	10000	19	359.748	Ferkingstad	10.1038/s41588-021-00978-w	EDTA plasma using SomaScan¬Æ by SomaLogic (version 4; 4,907 aptamers)	age, sex, sample age	inverse rank normal	normalized SD
proteins	2823_7_2823_7_COMMD7_COMMD7	combined	European	35363	NA	1.8e-09	0.001	10000	6	63.6258	Ferkingstad	10.1038/s41588-021-00978-w	EDTA plasma using SomaScan¬Æ by SomaLogic (version 4; 4,907 aptamers)	age, sex, sample age	inverse rank normal	normalized SD
proteins	2826_53_2826_53_EDA_EDA	combined	European	35441	NA	1.8e-09	0.001	10000	4	151.776	Ferkingstad	10.1038/s41588-021-00978-w	EDTA plasma using SomaScan¬Æ by SomaLogic (version 4; 4,907 aptamers)	age, sex, sample age	inverse rank normal	normalized SD
proteins	2827_23_2827_23_CX3CL1_Fractalkine_CX3CL_1	combined	European	35441	NA	1.8e-09	0.001	10000	9	199.097	Ferkingstad	10.1038/s41588-021-00978-w	EDTA plasma using SomaScan¬Æ by SomaLogic (version 4; 4,907 aptamers)	age, sex, sample age	inverse rank normal	normalized SD
proteins	2828_82_2828_82_SPINT1_HAI_1	combined	European	35440	NA	1.8e-09	0.001	10000	20	249.427	Ferkingstad	10.1038/s41588-021-00978-w	EDTA plasma using SomaScan¬Æ by SomaLogic (version 4; 4,907 aptamers)	age, sex, sample age	inverse rank normal	normalized SD
proteins	2831_29_2831_29_KLK11_Kallikrein_11	combined	European	35383	NA	1.8e-09	0.001	10000	12	1115.22	Ferkingstad	10.1038/s41588-021-00978-w	EDTA plasma using SomaScan¬Æ by SomaLogic (version 4; 4,907 aptamers)	age, sex, sample age	inverse rank normal	normalized SD
proteins	2833_20_2833_20_KLK4_Kallikrein_4	combined	European	35440	NA	1.8e-09	0.001	10000	3	78.4486	Ferkingstad	10.1038/s41588-021-00978-w	EDTA plasma using SomaScan¬Æ by SomaLogic (version 4; 4,907 aptamers)	age, sex, sample age	inverse rank normal	normalized SD
proteins	2834_54_2834_54_KLK8_kallikrein_8	combined	European	35435	NA	1.8e-09	0.001	10000	12	172.494	Ferkingstad	10.1038/s41588-021-00978-w	EDTA plasma using SomaScan¬Æ by SomaLogic (version 4; 4,907 aptamers)	age, sex, sample age	inverse rank normal	normalized SD
proteins	2835_1_2835_1_XRCC6_Ku70	combined	European	35356	NA	1.8e-09	0.001	10000	1	180.781	Ferkingstad	10.1038/s41588-021-00978-w	EDTA plasma using SomaScan¬Æ by SomaLogic (version 4; 4,907 aptamers)	age, sex, sample age	inverse rank normal	normalized SD
proteins	2836_68_2836_68_LCN2_Lipocalin_2	combined	European	35445	NA	1.8e-09	0.001	10000	20	51.7885	Ferkingstad	10.1038/s41588-021-00978-w	EDTA plasma using SomaScan¬Æ by SomaLogic (version 4; 4,907 aptamers)	age, sex, sample age	inverse rank normal	normalized SD
proteins	2837_3_2837_3_MET_Met	combined	European	35423	NA	1.8e-09	0.001	10000	22	113.614	Ferkingstad	10.1038/s41588-021-00978-w	EDTA plasma using SomaScan¬Æ by SomaLogic (version 4; 4,907 aptamers)	age, sex, sample age	inverse rank normal	normalized SD
proteins	2838_53_2838_53_MMP17_MMP_17	combined	European	35441	NA	1.8e-09	0.001	10000	8	127.122	Ferkingstad	10.1038/s41588-021-00978-w	EDTA plasma using SomaScan¬Æ by SomaLogic (version 4; 4,907 aptamers)	age, sex, sample age	inverse rank normal	normalized SD
proteins	2839_2_2839_2_TNFSF4_OX40_Ligand	combined	European	35440	NA	1.8e-09	0.001	10000	3	63.9152	Ferkingstad	10.1038/s41588-021-00978-w	EDTA plasma using SomaScan¬Æ by SomaLogic (version 4; 4,907 aptamers)	age, sex, sample age	inverse rank normal	normalized SD
proteins	2843_13_2843_13_SPINT2_SPINT2	combined	European	35377	NA	1.8e-09	0.001	10000	9	507.268	Ferkingstad	10.1038/s41588-021-00978-w	EDTA plasma using SomaScan¬Æ by SomaLogic (version 4; 4,907 aptamers)	age, sex, sample age	inverse rank normal	normalized SD
proteins	2844_53_2844_53_TIE1_sTie_1	combined	European	35379	NA	1.8e-09	0.001	10000	34	248.834	Ferkingstad	10.1038/s41588-021-00978-w	EDTA plasma using SomaScan¬Æ by SomaLogic (version 4; 4,907 aptamers)	age, sex, sample age	inverse rank normal	normalized SD
proteins	2846_24_2846_24_RPS27A_Ubiquitin1	combined	European	35369	NA	1.8e-09	0.001	10000	1	1.98672	Ferkingstad	10.1038/s41588-021-00978-w	EDTA plasma using SomaScan¬Æ by SomaLogic (version 4; 4,907 aptamers)	age, sex, sample age	inverse rank normal	normalized SD
proteins	2849_49_2849_49_AIF1_AIF1	combined	European	35442	NA	1.8e-09	0.001	10000	7	85.7955	Ferkingstad	10.1038/s41588-021-00978-w	EDTA plasma using SomaScan¬Æ by SomaLogic (version 4; 4,907 aptamers)	age, sex, sample age	inverse rank normal	normalized SD
proteins	2851_63_2851_63_C5_C5a	combined	European	35439	NA	1.8e-09	0.001	10000	8	66.1945	Ferkingstad	10.1038/s41588-021-00978-w	EDTA plasma using SomaScan¬Æ by SomaLogic (version 4; 4,907 aptamers)	age, sex, sample age	inverse rank normal	normalized SD
proteins	2853_68_2853_68_CHEK1_CHK1	combined	European	35441	NA	1.8e-09	0.001	10000	5	190.552	Ferkingstad	10.1038/s41588-021-00978-w	EDTA plasma using SomaScan¬Æ by SomaLogic (version 4; 4,907 aptamers)	age, sex, sample age	inverse rank normal	normalized SD
proteins	2855_49_2855_49_MAPK3_ERK_1	combined	European	35376	NA	1.8e-09	0.001	10000	5	199.571	Ferkingstad	10.1038/s41588-021-00978-w	EDTA plasma using SomaScan¬Æ by SomaLogic (version 4; 4,907 aptamers)	age, sex, sample age	inverse rank normal	normalized SD
proteins	2859_69_2859_69_HDAC8_HDAC8	combined	European	35441	NA	1.8e-09	0.001	10000	7	124.422	Ferkingstad	10.1038/s41588-021-00978-w	EDTA plasma using SomaScan¬Æ by SomaLogic (version 4; 4,907 aptamers)	age, sex, sample age	inverse rank normal	normalized SD
proteins	2860_19_2860_19_KPNA2_Karyopherin_a2	combined	European	35439	NA	1.8e-09	0.001	10000	35	89.525	Ferkingstad	10.1038/s41588-021-00978-w	EDTA plasma using SomaScan¬Æ by SomaLogic (version 4; 4,907 aptamers)	age, sex, sample age	inverse rank normal	normalized SD
proteins	2864_2_2864_2_MAP2K1_MEK1	combined	European	35367	NA	1.8e-09	0.001	10000	3	53.8694	Ferkingstad	10.1038/s41588-021-00978-w	EDTA plasma using SomaScan¬Æ by SomaLogic (version 4; 4,907 aptamers)	age, sex, sample age	inverse rank normal	normalized SD
proteins	2871_73_2871_73_RAD51_RAD51	combined	European	35441	NA	1.8e-09	0.001	10000	15	173.846	Ferkingstad	10.1038/s41588-021-00978-w	EDTA plasma using SomaScan¬Æ by SomaLogic (version 4; 4,907 aptamers)	age, sex, sample age	inverse rank normal	normalized SD
proteins	2875_15_2875_15_TBP_TBP	combined	European	35339	NA	1.8e-09	0.001	10000	1	59.7941	Ferkingstad	10.1038/s41588-021-00978-w	EDTA plasma using SomaScan¬Æ by SomaLogic (version 4; 4,907 aptamers)	age, sex, sample age	inverse rank normal	normalized SD
proteins	2876_74_2876_74_TOP1_Topoisomerase_I	combined	European	35441	NA	1.8e-09	0.001	10000	4	57.1543	Ferkingstad	10.1038/s41588-021-00978-w	EDTA plasma using SomaScan¬Æ by SomaLogic (version 4; 4,907 aptamers)	age, sex, sample age	inverse rank normal	normalized SD
proteins	2877_3_2877_3_UBE2I_UBC9	combined	European	35356	NA	1.8e-09	0.001	10000	1	47.0433	Ferkingstad	10.1038/s41588-021-00978-w	EDTA plasma using SomaScan¬Æ by SomaLogic (version 4; 4,907 aptamers)	age, sex, sample age	inverse rank normal	normalized SD
proteins	2878_66_2878_66_YES1_YES	combined	European	35441	NA	1.8e-09	0.001	10000	4	150.823	Ferkingstad	10.1038/s41588-021-00978-w	EDTA plasma using SomaScan¬Æ by SomaLogic (version 4; 4,907 aptamers)	age, sex, sample age	inverse rank normal	normalized SD
proteins	2879_9_2879_9_SERPINA3_a1_Antichymotrypsin	combined	European	35372	NA	1.8e-09	0.001	10000	3	241.879	Ferkingstad	10.1038/s41588-021-00978-w	EDTA plasma using SomaScan¬Æ by SomaLogic (version 4; 4,907 aptamers)	age, sex, sample age	inverse rank normal	normalized SD
proteins	2888_49_2888_49_C7_C7	combined	European	35366	NA	1.8e-09	0.001	10000	19	359.21	Ferkingstad	10.1038/s41588-021-00978-w	EDTA plasma using SomaScan¬Æ by SomaLogic (version 4; 4,907 aptamers)	age, sex, sample age	inverse rank normal	normalized SD
proteins	2889_37_2889_37_CTF1_Cardiotrophin_1	combined	European	35441	NA	1.8e-09	0.001	10000	5	104.035	Ferkingstad	10.1038/s41588-021-00978-w	EDTA plasma using SomaScan¬Æ by SomaLogic (version 4; 4,907 aptamers)	age, sex, sample age	inverse rank normal	normalized SD
proteins	2890_59_2890_59_CCL28_CCL28	combined	European	35439	NA	1.8e-09	0.001	10000	19	106.139	Ferkingstad	10.1038/s41588-021-00978-w	EDTA plasma using SomaScan¬Æ by SomaLogic (version 4; 4,907 aptamers)	age, sex, sample age	inverse rank normal	normalized SD
proteins	2900_53_2900_53_CCL14_HCC_1	combined	European	35380	NA	1.8e-09	0.001	10000	10	569.789	Ferkingstad	10.1038/s41588-021-00978-w	EDTA plasma using SomaScan¬Æ by SomaLogic (version 4; 4,907 aptamers)	age, sex, sample age	inverse rank normal	normalized SD
proteins	2906_55_2906_55_IL4_IL_4	combined	European	35440	NA	1.8e-09	0.001	10000	3	52.9757	Ferkingstad	10.1038/s41588-021-00978-w	EDTA plasma using SomaScan¬Æ by SomaLogic (version 4; 4,907 aptamers)	age, sex, sample age	inverse rank normal	normalized SD
proteins	2911_27_2911_27_MDK_Midkine	combined	European	35376	NA	1.8e-09	0.001	10000	8	52.7109	Ferkingstad	10.1038/s41588-021-00978-w	EDTA plasma using SomaScan¬Æ by SomaLogic (version 4; 4,907 aptamers)	age, sex, sample age	inverse rank normal	normalized SD
proteins	2913_1_2913_1_CCL23_MPIF_1	combined	European	35444	NA	1.8e-09	0.001	10000	9	196.083	Ferkingstad	10.1038/s41588-021-00978-w	EDTA plasma using SomaScan¬Æ by SomaLogic (version 4; 4,907 aptamers)	age, sex, sample age	inverse rank normal	normalized SD
proteins	2925_9_2925_9_SERPINE1_PAI_1	combined	European	35372	NA	1.8e-09	0.001	10000	8	49.2667	Ferkingstad	10.1038/s41588-021-00978-w	EDTA plasma using SomaScan¬Æ by SomaLogic (version 4; 4,907 aptamers)	age, sex, sample age	inverse rank normal	normalized SD
proteins	2939_10_2939_10_ARTN_Artemin	combined	European	35387	NA	1.8e-09	0.001	10000	4	53.8958	Ferkingstad	10.1038/s41588-021-00978-w	EDTA plasma using SomaScan¬Æ by SomaLogic (version 4; 4,907 aptamers)	age, sex, sample age	inverse rank normal	normalized SD
proteins	2942_50_2942_50_CYCS_Cytochrome_c	combined	European	35440	NA	1.8e-09	0.001	10000	5	87.5117	Ferkingstad	10.1038/s41588-021-00978-w	EDTA plasma using SomaScan¬Æ by SomaLogic (version 4; 4,907 aptamers)	age, sex, sample age	inverse rank normal	normalized SD
proteins	2943_5_2943_5_CYP3A4_Cytochrome_P450_3A4	combined	European	35436	NA	1.8e-09	0.001	10000	14	61.7736	Ferkingstad	10.1038/s41588-021-00978-w	EDTA plasma using SomaScan¬Æ by SomaLogic (version 4; 4,907 aptamers)	age, sex, sample age	inverse rank normal	normalized SD
proteins	2944_66_2944_66_NBL1_DAN	combined	European	35379	NA	1.8e-09	0.001	10000	8	41.0486	Ferkingstad	10.1038/s41588-021-00978-w	EDTA plasma using SomaScan¬Æ by SomaLogic (version 4; 4,907 aptamers)	age, sex, sample age	inverse rank normal	normalized SD
proteins	2946_52_2946_52_CFD_Factor_D	combined	European	35441	NA	1.8e-09	0.001	10000	18	104.57	Ferkingstad	10.1038/s41588-021-00978-w	EDTA plasma using SomaScan¬Æ by SomaLogic (version 4; 4,907 aptamers)	age, sex, sample age	inverse rank normal	normalized SD
proteins	2948_58_2948_58_GHR_Growth_hormone_receptor	combined	European	35373	NA	1.8e-09	0.001	10000	10	90.5915	Ferkingstad	10.1038/s41588-021-00978-w	EDTA plasma using SomaScan¬Æ by SomaLogic (version 4; 4,907 aptamers)	age, sex, sample age	inverse rank normal	normalized SD
proteins	2949_6_2949_6_PLA2G10_GX	combined	European	35441	NA	1.8e-09	0.001	10000	4	120.177	Ferkingstad	10.1038/s41588-021-00978-w	EDTA plasma using SomaScan¬Æ by SomaLogic (version 4; 4,907 aptamers)	age, sex, sample age	inverse rank normal	normalized SD
proteins	2950_57_2950_57_IGFBP4_IGFBP_4	combined	European	35374	NA	1.8e-09	0.001	10000	4	39.9738	Ferkingstad	10.1038/s41588-021-00978-w	EDTA plasma using SomaScan¬Æ by SomaLogic (version 4; 4,907 aptamers)	age, sex, sample age	inverse rank normal	normalized SD
proteins	2952_75_2952_75_IGF1_IGF_I	combined	European	35441	NA	1.8e-09	0.001	10000	13	65.6101	Ferkingstad	10.1038/s41588-021-00978-w	EDTA plasma using SomaScan¬Æ by SomaLogic (version 4; 4,907 aptamers)	age, sex, sample age	inverse rank normal	normalized SD
proteins	2960_66_2960_66_CFP_Properdin	combined	European	35441	NA	1.8e-09	0.001	10000	6	95.9204	Ferkingstad	10.1038/s41588-021-00978-w	EDTA plasma using SomaScan¬Æ by SomaLogic (version 4; 4,907 aptamers)	age, sex, sample age	inverse rank normal	normalized SD
proteins	2961_1_2961_1_PROC_Protein_C	combined	European	35381	NA	1.8e-09	0.001	10000	13	235.354	Ferkingstad	10.1038/s41588-021-00978-w	EDTA plasma using SomaScan¬Æ by SomaLogic (version 4; 4,907 aptamers)	age, sex, sample age	inverse rank normal	normalized SD
proteins	2962_50_2962_50_PTHLH_PTHrP	combined	European	35357	NA	1.8e-09	0.001	10000	6	102.602	Ferkingstad	10.1038/s41588-021-00978-w	EDTA plasma using SomaScan¬Æ by SomaLogic (version 4; 4,907 aptamers)	age, sex, sample age	inverse rank normal	normalized SD
proteins	2966_65_2966_65_CLEC11A_SCGF_beta	combined	European	35437	NA	1.8e-09	0.001	10000	31	95.8189	Ferkingstad	10.1038/s41588-021-00978-w	EDTA plasma using SomaScan¬Æ by SomaLogic (version 4; 4,907 aptamers)	age, sex, sample age	inverse rank normal	normalized SD
proteins	2967_8_2967_8_VCAM1_VCAM_1	combined	European	35441	NA	1.8e-09	0.001	10000	14	80.2345	Ferkingstad	10.1038/s41588-021-00978-w	EDTA plasma using SomaScan¬Æ by SomaLogic (version 4; 4,907 aptamers)	age, sex, sample age	inverse rank normal	normalized SD
proteins	2968_61_2968_61_TNFSF15_TNFSF15	combined	European	35365	NA	1.8e-09	0.001	10000	2	35.3043	Ferkingstad	10.1038/s41588-021-00978-w	EDTA plasma using SomaScan¬Æ by SomaLogic (version 4; 4,907 aptamers)	age, sex, sample age	inverse rank normal	normalized SD
proteins	2970_60_2970_60_AREG_AREG	combined	European	35375	NA	1.8e-09	0.001	10000	3	36.7223	Ferkingstad	10.1038/s41588-021-00978-w	EDTA plasma using SomaScan¬Æ by SomaLogic (version 4; 4,907 aptamers)	age, sex, sample age	inverse rank normal	normalized SD
proteins	2972_57_2972_57_BMP7_BMP_7	combined	European	35388	NA	1.8e-09	0.001	10000	10	70.6184	Ferkingstad	10.1038/s41588-021-00978-w	EDTA plasma using SomaScan¬Æ by SomaLogic (version 4; 4,907 aptamers)	age, sex, sample age	inverse rank normal	normalized SD
proteins	2973_15_2973_15_CD36_CD36_ANTIGEN	combined	European	35382	NA	1.8e-09	0.001	10000	20	136.306	Ferkingstad	10.1038/s41588-021-00978-w	EDTA plasma using SomaScan¬Æ by SomaLogic (version 4; 4,907 aptamers)	age, sex, sample age	inverse rank normal	normalized SD
proteins	2974_61_2974_61_CNTN1_contactin_1	combined	European	35380	NA	1.8e-09	0.001	10000	15	165.267	Ferkingstad	10.1038/s41588-021-00978-w	EDTA plasma using SomaScan¬Æ by SomaLogic (version 4; 4,907 aptamers)	age, sex, sample age	inverse rank normal	normalized SD
proteins	2975_19_2975_19_CTGF_CTGF	combined	European	35369	NA	1.8e-09	0.001	10000	1	1.65192	Ferkingstad	10.1038/s41588-021-00978-w	EDTA plasma using SomaScan¬Æ by SomaLogic (version 4; 4,907 aptamers)	age, sex, sample age	inverse rank normal	normalized SD
proteins	2976_58_2976_58_DSG1_Desmoglein_1	combined	European	35441	NA	1.8e-09	0.001	10000	9	222.256	Ferkingstad	10.1038/s41588-021-00978-w	EDTA plasma using SomaScan¬Æ by SomaLogic (version 4; 4,907 aptamers)	age, sex, sample age	inverse rank normal	normalized SD
proteins	2977_7_2977_7_EDAR_EDAR	combined	European	35380	NA	1.8e-09	0.001	10000	27	213.29	Ferkingstad	10.1038/s41588-021-00978-w	EDTA plasma using SomaScan¬Æ by SomaLogic (version 4; 4,907 aptamers)	age, sex, sample age	inverse rank normal	normalized SD
proteins	2979_8_2979_8_CXCL5_ENA_78	combined	European	35441	NA	1.8e-09	0.001	10000	8	110.265	Ferkingstad	10.1038/s41588-021-00978-w	EDTA plasma using SomaScan¬Æ by SomaLogic (version 4; 4,907 aptamers)	age, sex, sample age	inverse rank normal	normalized SD
proteins	2982_82_2982_82_LGALS4_Galectin_4	combined	European	35375	NA	1.8e-09	0.001	10000	3	42.835	Ferkingstad	10.1038/s41588-021-00978-w	EDTA plasma using SomaScan¬Æ by SomaLogic (version 4; 4,907 aptamers)	age, sex, sample age	inverse rank normal	normalized SD
proteins	2985_35_2985_35_CXCL1_Gro_a	combined	European	35365	NA	1.8e-09	0.001	10000	21	228.036	Ferkingstad	10.1038/s41588-021-00978-w	EDTA plasma using SomaScan¬Æ by SomaLogic (version 4; 4,907 aptamers)	age, sex, sample age	inverse rank normal	normalized SD
proteins	2987_37_2987_37_HIST1H1C_Histone_H1_2	combined	European	35387	NA	1.8e-09	0.001	10000	1	189.289	Ferkingstad	10.1038/s41588-021-00978-w	EDTA plasma using SomaScan¬Æ by SomaLogic (version 4; 4,907 aptamers)	age, sex, sample age	inverse rank normal	normalized SD
proteins	2991_9_2991_9_IL1R1_IL_1_sRI	combined	European	35439	NA	1.8e-09	0.001	10000	19	148.268	Ferkingstad	10.1038/s41588-021-00978-w	EDTA plasma using SomaScan¬Æ by SomaLogic (version 4; 4,907 aptamers)	age, sex, sample age	inverse rank normal	normalized SD
proteins	2992_59_2992_59_IL17RA_IL_17_sR	combined	European	35374	NA	1.8e-09	0.001	10000	10	936.502	Ferkingstad	10.1038/s41588-021-00978-w	EDTA plasma using SomaScan¬Æ by SomaLogic (version 4; 4,907 aptamers)	age, sex, sample age	inverse rank normal	normalized SD
proteins	2993_1_2993_1_IL18RAP_IL_18_Rb	combined	European	35441	NA	1.8e-09	0.001	10000	5	82.112	Ferkingstad	10.1038/s41588-021-00978-w	EDTA plasma using SomaScan¬Æ by SomaLogic (version 4; 4,907 aptamers)	age, sex, sample age	inverse rank normal	normalized SD
proteins	2994_71_2994_71_IL1RL2_IL_1Rrp2	combined	European	35368	NA	1.8e-09	0.001	10000	5	115.169	Ferkingstad	10.1038/s41588-021-00978-w	EDTA plasma using SomaScan¬Æ by SomaLogic (version 4; 4,907 aptamers)	age, sex, sample age	inverse rank normal	normalized SD
proteins	2997_8_2997_8_JAM2_JAM_B	combined	European	35441	NA	1.8e-09	0.001	10000	5	73.7471	Ferkingstad	10.1038/s41588-021-00978-w	EDTA plasma using SomaScan¬Æ by SomaLogic (version 4; 4,907 aptamers)	age, sex, sample age	inverse rank normal	normalized SD
proteins	2998_53_2998_53_JAM3_JAM_C	combined	European	35374	NA	1.8e-09	0.001	10000	3	36.2921	Ferkingstad	10.1038/s41588-021-00978-w	EDTA plasma using SomaScan¬Æ by SomaLogic (version 4; 4,907 aptamers)	age, sex, sample age	inverse rank normal	normalized SD
proteins	2999_6_2999_6_LSAMP_LSAMP	combined	European	35439	NA	1.8e-09	0.001	10000	11	75.3678	Ferkingstad	10.1038/s41588-021-00978-w	EDTA plasma using SomaScan¬Æ by SomaLogic (version 4; 4,907 aptamers)	age, sex, sample age	inverse rank normal	normalized SD
proteins	3000_66_3000_66_MBL2_MBL	combined	European	35424	NA	1.8e-09	0.001	10000	22	633.206	Ferkingstad	10.1038/s41588-021-00978-w	EDTA plasma using SomaScan¬Æ by SomaLogic (version 4; 4,907 aptamers)	age, sex, sample age	inverse rank normal	normalized SD
proteins	3003_29_3003_29_NCR3_NKp30	combined	European	35440	NA	1.8e-09	0.001	10000	6	96.0519	Ferkingstad	10.1038/s41588-021-00978-w	EDTA plasma using SomaScan¬Æ by SomaLogic (version 4; 4,907 aptamers)	age, sex, sample age	inverse rank normal	normalized SD
proteins	3004_67_3004_67_PDCD1LG2_PD_L2	combined	European	35380	NA	1.8e-09	0.001	10000	10	291.217	Ferkingstad	10.1038/s41588-021-00978-w	EDTA plasma using SomaScan¬Æ by SomaLogic (version 4; 4,907 aptamers)	age, sex, sample age	inverse rank normal	normalized SD
proteins	3005_5_3005_5_PTPN1_PTP_1B	combined	European	35440	NA	1.8e-09	0.001	10000	4	66.9599	Ferkingstad	10.1038/s41588-021-00978-w	EDTA plasma using SomaScan¬Æ by SomaLogic (version 4; 4,907 aptamers)	age, sex, sample age	inverse rank normal	normalized SD
proteins	3007_7_3007_7_SIGLEC9_Siglec_9	combined	European	35439	NA	1.8e-09	0.001	10000	14	1155.07	Ferkingstad	10.1038/s41588-021-00978-w	EDTA plasma using SomaScan¬Æ by SomaLogic (version 4; 4,907 aptamers)	age, sex, sample age	inverse rank normal	normalized SD
proteins	3009_3_3009_3_TGFBR3_TGF_b_R_III	combined	European	35368	NA	1.8e-09	0.001	10000	12	77.3548	Ferkingstad	10.1038/s41588-021-00978-w	EDTA plasma using SomaScan¬Æ by SomaLogic (version 4; 4,907 aptamers)	age, sex, sample age	inverse rank normal	normalized SD
proteins	3010_53_3010_53_TSLP_TSLP	combined	European	35352	NA	1.8e-09	0.001	10000	2	32.7382	Ferkingstad	10.1038/s41588-021-00978-w	EDTA plasma using SomaScan¬Æ by SomaLogic (version 4; 4,907 aptamers)	age, sex, sample age	inverse rank normal	normalized SD
proteins	3022_4_3022_4_CTLA4_CTLA_4	combined	European	35369	NA	1.8e-09	0.001	10000	1	1.24344	Ferkingstad	10.1038/s41588-021-00978-w	EDTA plasma using SomaScan¬Æ by SomaLogic (version 4; 4,907 aptamers)	age, sex, sample age	inverse rank normal	normalized SD
proteins	3024_18_3024_18_SERPINF2_a2_Antiplasmin	combined	European	35373	NA	1.8e-09	0.001	10000	6	85.2374	Ferkingstad	10.1038/s41588-021-00978-w	EDTA plasma using SomaScan¬Æ by SomaLogic (version 4; 4,907 aptamers)	age, sex, sample age	inverse rank normal	normalized SD
proteins	3025_50_3025_50_FGF2_bFGF	combined	European	35365	NA	1.8e-09	0.001	10000	13	322.492	Ferkingstad	10.1038/s41588-021-00978-w	EDTA plasma using SomaScan¬Æ by SomaLogic (version 4; 4,907 aptamers)	age, sex, sample age	inverse rank normal	normalized SD
proteins	3026_5_3026_5_CAST_Calpastatin	combined	European	35444	NA	1.8e-09	0.001	10000	21	64.9559	Ferkingstad	10.1038/s41588-021-00978-w	EDTA plasma using SomaScan¬Æ by SomaLogic (version 4; 4,907 aptamers)	age, sex, sample age	inverse rank normal	normalized SD
proteins	3028_36_3028_36_CCL23_Ck_b_8_1	combined	European	35442	NA	1.8e-09	0.001	10000	7	460.282	Ferkingstad	10.1038/s41588-021-00978-w	EDTA plasma using SomaScan¬Æ by SomaLogic (version 4; 4,907 aptamers)	age, sex, sample age	inverse rank normal	normalized SD
proteins	3029_52_3029_52_CD209_DC_SIGN	combined	European	35375	NA	1.8e-09	0.001	10000	19	447.859	Ferkingstad	10.1038/s41588-021-00978-w	EDTA plasma using SomaScan¬Æ by SomaLogic (version 4; 4,907 aptamers)	age, sex, sample age	inverse rank normal	normalized SD
proteins	3030_3_3030_3_CLEC4M_DC_SIGNR	combined	European	35441	NA	1.8e-09	0.001	10000	8	107.269	Ferkingstad	10.1038/s41588-021-00978-w	EDTA plasma using SomaScan¬Æ by SomaLogic (version 4; 4,907 aptamers)	age, sex, sample age	inverse rank normal	normalized SD
proteins	3033_57_3033_57_LGALS2_Galectin_2	combined	European	35371	NA	1.8e-09	0.001	10000	6	175.524	Ferkingstad	10.1038/s41588-021-00978-w	EDTA plasma using SomaScan¬Æ by SomaLogic (version 4; 4,907 aptamers)	age, sex, sample age	inverse rank normal	normalized SD
proteins	3034_1_3034_1_GFAP_GFAP	combined	European	35439	NA	1.8e-09	0.001	10000	5	38.3804	Ferkingstad	10.1038/s41588-021-00978-w	EDTA plasma using SomaScan¬Æ by SomaLogic (version 4; 4,907 aptamers)	age, sex, sample age	inverse rank normal	normalized SD
proteins	3035_80_3035_80_IL19_IL_19	combined	European	35375	NA	1.8e-09	0.001	10000	12	545.65	Ferkingstad	10.1038/s41588-021-00978-w	EDTA plasma using SomaScan¬Æ by SomaLogic (version 4; 4,907 aptamers)	age, sex, sample age	inverse rank normal	normalized SD
proteins	3037_62_3037_62_IL1B_IL_1b	combined	European	35375	NA	1.8e-09	0.001	10000	6	265.008	Ferkingstad	10.1038/s41588-021-00978-w	EDTA plasma using SomaScan¬Æ by SomaLogic (version 4; 4,907 aptamers)	age, sex, sample age	inverse rank normal	normalized SD
proteins	3038_9_3038_9_CXCL11_I_TAC	combined	European	35440	NA	1.8e-09	0.001	10000	20	202.596	Ferkingstad	10.1038/s41588-021-00978-w	EDTA plasma using SomaScan¬Æ by SomaLogic (version 4; 4,907 aptamers)	age, sex, sample age	inverse rank normal	normalized SD
proteins	3040_59_3040_59_CCL3_MIP_1a	combined	European	35439	NA	1.8e-09	0.001	10000	6	236.156	Ferkingstad	10.1038/s41588-021-00978-w	EDTA plasma using SomaScan¬Æ by SomaLogic (version 4; 4,907 aptamers)	age, sex, sample age	inverse rank normal	normalized SD
proteins	3041_55_3041_55_MRC2_MRC2	combined	European	35374	NA	1.8e-09	0.001	10000	14	115.584	Ferkingstad	10.1038/s41588-021-00978-w	EDTA plasma using SomaScan¬Æ by SomaLogic (version 4; 4,907 aptamers)	age, sex, sample age	inverse rank normal	normalized SD
proteins	3042_7_3042_7_MB_Myoglobin	combined	European	35377	NA	1.8e-09	0.001	10000	4	51.5595	Ferkingstad	10.1038/s41588-021-00978-w	EDTA plasma using SomaScan¬Æ by SomaLogic (version 4; 4,907 aptamers)	age, sex, sample age	inverse rank normal	normalized SD
proteins	3043_49_3043_49_SPARC_ON	combined	European	35372	NA	1.8e-09	0.001	10000	6	41.4821	Ferkingstad	10.1038/s41588-021-00978-w	EDTA plasma using SomaScan¬Æ by SomaLogic (version 4; 4,907 aptamers)	age, sex, sample age	inverse rank normal	normalized SD
proteins	3044_3_3044_3_CCL18_PARC	combined	European	35380	NA	1.8e-09	0.001	10000	16	478.508	Ferkingstad	10.1038/s41588-021-00978-w	EDTA plasma using SomaScan¬Æ by SomaLogic (version 4; 4,907 aptamers)	age, sex, sample age	inverse rank normal	normalized SD
proteins	3045_72_3045_72_PTN_PTN	combined	European	35387	NA	1.8e-09	0.001	10000	5	167.474	Ferkingstad	10.1038/s41588-021-00978-w	EDTA plasma using SomaScan¬Æ by SomaLogic (version 4; 4,907 aptamers)	age, sex, sample age	inverse rank normal	normalized SD
proteins	3046_31_3046_31_RETN_resistin	combined	European	35385	NA	1.8e-09	0.001	10000	23	136.924	Ferkingstad	10.1038/s41588-021-00978-w	EDTA plasma using SomaScan¬Æ by SomaLogic (version 4; 4,907 aptamers)	age, sex, sample age	inverse rank normal	normalized SD
proteins	3049_61_3049_61_PRSS1_Trypsin	combined	European	35378	NA	1.8e-09	0.001	10000	22	58.8043	Ferkingstad	10.1038/s41588-021-00978-w	EDTA plasma using SomaScan¬Æ by SomaLogic (version 4; 4,907 aptamers)	age, sex, sample age	inverse rank normal	normalized SD
proteins	3050_7_3050_7_VWF_vWF	combined	European	35440	NA	1.8e-09	0.001	10000	13	109.155	Ferkingstad	10.1038/s41588-021-00978-w	EDTA plasma using SomaScan¬Æ by SomaLogic (version 4; 4,907 aptamers)	age, sex, sample age	inverse rank normal	normalized SD
proteins	3052_8_3052_8_FASLG_Fas_ligand__soluble	combined	European	35440	NA	1.8e-09	0.001	10000	18	230.701	Ferkingstad	10.1038/s41588-021-00978-w	EDTA plasma using SomaScan¬Æ by SomaLogic (version 4; 4,907 aptamers)	age, sex, sample age	inverse rank normal	normalized SD
proteins	3054_3_3054_3_HP_Haptoglobin__Mixed_Type	combined	European	35376	NA	1.8e-09	0.001	10000	21	421.171	Ferkingstad	10.1038/s41588-021-00978-w	EDTA plasma using SomaScan¬Æ by SomaLogic (version 4; 4,907 aptamers)	age, sex, sample age	inverse rank normal	normalized SD
proteins	3055_54_3055_54_IL4R_IL_4_sR	combined	European	35369	NA	1.8e-09	0.001	10000	1	0.102657	Ferkingstad	10.1038/s41588-021-00978-w	EDTA plasma using SomaScan¬Æ by SomaLogic (version 4; 4,907 aptamers)	age, sex, sample age	inverse rank normal	normalized SD
proteins	3057_55_3057_55_WISP1_WISP_1	combined	European	35439	NA	1.8e-09	0.001	10000	10	134.053	Ferkingstad	10.1038/s41588-021-00978-w	EDTA plasma using SomaScan¬Æ by SomaLogic (version 4; 4,907 aptamers)	age, sex, sample age	inverse rank normal	normalized SD
proteins	3059_50_3059_50_TNFSF13B_BAFF	combined	European	35439	NA	1.8e-09	0.001	10000	9	53.3144	Ferkingstad	10.1038/s41588-021-00978-w	EDTA plasma using SomaScan¬Æ by SomaLogic (version 4; 4,907 aptamers)	age, sex, sample age	inverse rank normal	normalized SD
proteins	3060_43_3060_43_C9_C9	combined	European	35439	NA	1.8e-09	0.001	10000	13	61.7945	Ferkingstad	10.1038/s41588-021-00978-w	EDTA plasma using SomaScan¬Æ by SomaLogic (version 4; 4,907 aptamers)	age, sex, sample age	inverse rank normal	normalized SD
proteins	3065_65_3065_65_FGF5_FGF_5	combined	European	35438	NA	1.8e-09	0.001	10000	3	86.6347	Ferkingstad	10.1038/s41588-021-00978-w	EDTA plasma using SomaScan¬Æ by SomaLogic (version 4; 4,907 aptamers)	age, sex, sample age	inverse rank normal	normalized SD
proteins	3066_12_3066_12_LGALS3_Galectin_3	combined	European	35439	NA	1.8e-09	0.001	10000	13	233.493	Ferkingstad	10.1038/s41588-021-00978-w	EDTA plasma using SomaScan¬Æ by SomaLogic (version 4; 4,907 aptamers)	age, sex, sample age	inverse rank normal	normalized SD
proteins	3067_67_3067_67_GDF9_GDF_9	combined	European	35339	NA	1.8e-09	0.001	10000	2	42.4024	Ferkingstad	10.1038/s41588-021-00978-w	EDTA plasma using SomaScan¬Æ by SomaLogic (version 4; 4,907 aptamers)	age, sex, sample age	inverse rank normal	normalized SD
proteins	3070_1_3070_1_IL2_IL_2	combined	European	35439	NA	1.8e-09	0.001	10000	5	51.0437	Ferkingstad	10.1038/s41588-021-00978-w	EDTA plasma using SomaScan¬Æ by SomaLogic (version 4; 4,907 aptamers)	age, sex, sample age	inverse rank normal	normalized SD
proteins	3072_4_3072_4_IL13_IL_13	combined	European	35441	NA	1.8e-09	0.001	10000	3	122.168	Ferkingstad	10.1038/s41588-021-00978-w	EDTA plasma using SomaScan¬Æ by SomaLogic (version 4; 4,907 aptamers)	age, sex, sample age	inverse rank normal	normalized SD
proteins	3073_51_3073_51_IL18BP_IL_18_BPa	combined	European	35376	NA	1.8e-09	0.001	10000	3	70.031	Ferkingstad	10.1038/s41588-021-00978-w	EDTA plasma using SomaScan¬Æ by SomaLogic (version 4; 4,907 aptamers)	age, sex, sample age	inverse rank normal	normalized SD
proteins	3074_6_3074_6_LBP_LBP	combined	European	35381	NA	1.8e-09	0.001	10000	17	302.558	Ferkingstad	10.1038/s41588-021-00978-w	EDTA plasma using SomaScan¬Æ by SomaLogic (version 4; 4,907 aptamers)	age, sex, sample age	inverse rank normal	normalized SD
proteins	3077_66_3077_66_F10_Coagulation_Factor_Xa	combined	European	35376	NA	1.8e-09	0.001	10000	14	124.507	Ferkingstad	10.1038/s41588-021-00978-w	EDTA plasma using SomaScan¬Æ by SomaLogic (version 4; 4,907 aptamers)	age, sex, sample age	inverse rank normal	normalized SD
proteins	3078_1_3078_1_PGF_PlGF	combined	European	35439	NA	1.8e-09	0.001	10000	3	44.8381	Ferkingstad	10.1038/s41588-021-00978-w	EDTA plasma using SomaScan¬Æ by SomaLogic (version 4; 4,907 aptamers)	age, sex, sample age	inverse rank normal	normalized SD
proteins	3079_62_3079_62_RARRES2_TIG2	combined	European	35441	NA	1.8e-09	0.001	10000	9	116.054	Ferkingstad	10.1038/s41588-021-00978-w	EDTA plasma using SomaScan¬Æ by SomaLogic (version 4; 4,907 aptamers)	age, sex, sample age	inverse rank normal	normalized SD
proteins	3081_70_3081_70_ULBP1_ULBP_1	combined	European	35338	NA	1.8e-09	0.001	10000	2	60.3558	Ferkingstad	10.1038/s41588-021-00978-w	EDTA plasma using SomaScan¬Æ by SomaLogic (version 4; 4,907 aptamers)	age, sex, sample age	inverse rank normal	normalized SD
proteins	3083_71_3083_71_EDA2R_XEDAR	combined	European	35439	NA	1.8e-09	0.001	10000	3	78.9884	Ferkingstad	10.1038/s41588-021-00978-w	EDTA plasma using SomaScan¬Æ by SomaLogic (version 4; 4,907 aptamers)	age, sex, sample age	inverse rank normal	normalized SD
proteins	3091_70_3091_70_AURKA_Aurora_kinase_A	combined	European	35441	NA	1.8e-09	0.001	10000	5	115.435	Ferkingstad	10.1038/s41588-021-00978-w	EDTA plasma using SomaScan¬Æ by SomaLogic (version 4; 4,907 aptamers)	age, sex, sample age	inverse rank normal	normalized SD
proteins	3115_64_3115_64_MAPK1_MK01	combined	European	35356	NA	1.8e-09	0.001	10000	1	38.4232	Ferkingstad	10.1038/s41588-021-00978-w	EDTA plasma using SomaScan¬Æ by SomaLogic (version 4; 4,907 aptamers)	age, sex, sample age	inverse rank normal	normalized SD
proteins	3122_6_3122_6_DIABLO_SMAC	combined	European	35438	NA	1.8e-09	0.001	10000	4	72.2021	Ferkingstad	10.1038/s41588-021-00978-w	EDTA plasma using SomaScan¬Æ by SomaLogic (version 4; 4,907 aptamers)	age, sex, sample age	inverse rank normal	normalized SD
proteins	3132_1_3132_1_VEGFC_VEGF_C	combined	European	35364	NA	1.8e-09	0.001	10000	2	118.587	Ferkingstad	10.1038/s41588-021-00978-w	EDTA plasma using SomaScan¬Æ by SomaLogic (version 4; 4,907 aptamers)	age, sex, sample age	inverse rank normal	normalized SD
proteins	3143_3_3143_3_CD4_sCD4	combined	European	35439	NA	1.8e-09	0.001	10000	4	51.7924	Ferkingstad	10.1038/s41588-021-00978-w	EDTA plasma using SomaScan¬Æ by SomaLogic (version 4; 4,907 aptamers)	age, sex, sample age	inverse rank normal	normalized SD
proteins	3151_6_3151_6_IL2RA_IL_2_sRa	combined	European	35439	NA	1.8e-09	0.001	10000	3	56.0952	Ferkingstad	10.1038/s41588-021-00978-w	EDTA plasma using SomaScan¬Æ by SomaLogic (version 4; 4,907 aptamers)	age, sex, sample age	inverse rank normal	normalized SD
proteins	3152_57_3152_57_TNFRSF1B_TNF_sR_II	combined	European	35439	NA	1.8e-09	0.001	10000	7	67.1941	Ferkingstad	10.1038/s41588-021-00978-w	EDTA plasma using SomaScan¬Æ by SomaLogic (version 4; 4,907 aptamers)	age, sex, sample age	inverse rank normal	normalized SD
proteins	3166_92_3166_92_CD33_Siglec_3	combined	European	35439	NA	1.8e-09	0.001	10000	17	377.14	Ferkingstad	10.1038/s41588-021-00978-w	EDTA plasma using SomaScan¬Æ by SomaLogic (version 4; 4,907 aptamers)	age, sex, sample age	inverse rank normal	normalized SD
proteins	3168_8_3168_8_ADAMTS5_ADAMTS_5	combined	European	35369	NA	1.8e-09	0.001	10000	7	437.65	Ferkingstad	10.1038/s41588-021-00978-w	EDTA plasma using SomaScan¬Æ by SomaLogic (version 4; 4,907 aptamers)	age, sex, sample age	inverse rank normal	normalized SD
proteins	3169_70_3169_70_IDUA_IDUA	combined	European	35373	NA	1.8e-09	0.001	10000	23	378.645	Ferkingstad	10.1038/s41588-021-00978-w	EDTA plasma using SomaScan¬Æ by SomaLogic (version 4; 4,907 aptamers)	age, sex, sample age	inverse rank normal	normalized SD
proteins	3170_6_3170_6_METAP2_AMPM2	combined	European	35367	NA	1.8e-09	0.001	10000	5	74.6971	Ferkingstad	10.1038/s41588-021-00978-w	EDTA plasma using SomaScan¬Æ by SomaLogic (version 4; 4,907 aptamers)	age, sex, sample age	inverse rank normal	normalized SD
proteins	3171_57_3171_57_APP_amyloid_precursor_protein	combined	European	35381	NA	1.8e-09	0.001	10000	5	92.4767	Ferkingstad	10.1038/s41588-021-00978-w	EDTA plasma using SomaScan¬Æ by SomaLogic (version 4; 4,907 aptamers)	age, sex, sample age	inverse rank normal	normalized SD
proteins	3172_28_3172_28_ARSB_ARSB	combined	European	35441	NA	1.8e-09	0.001	10000	6	139.714	Ferkingstad	10.1038/s41588-021-00978-w	EDTA plasma using SomaScan¬Æ by SomaLogic (version 4; 4,907 aptamers)	age, sex, sample age	inverse rank normal	normalized SD
proteins	3173_49_3173_49_NAAA_ASAHL	combined	European	35376	NA	1.8e-09	0.001	10000	35	364.319	Ferkingstad	10.1038/s41588-021-00978-w	EDTA plasma using SomaScan¬Æ by SomaLogic (version 4; 4,907 aptamers)	age, sex, sample age	inverse rank normal	normalized SD
proteins	3174_2_3174_2_ADAMTS1_ATS1	combined	European	35352	NA	1.8e-09	0.001	10000	2	64.7131	Ferkingstad	10.1038/s41588-021-00978-w	EDTA plasma using SomaScan¬Æ by SomaLogic (version 4; 4,907 aptamers)	age, sex, sample age	inverse rank normal	normalized SD
proteins	3175_51_3175_51_ADAMTS13_ATS13	combined	European	35381	NA	1.8e-09	0.001	10000	24	284.753	Ferkingstad	10.1038/s41588-021-00978-w	EDTA plasma using SomaScan¬Æ by SomaLogic (version 4; 4,907 aptamers)	age, sex, sample age	inverse rank normal	normalized SD
proteins	3178_5_3178_5_CTSC_CATC	combined	European	35441	NA	1.8e-09	0.001	10000	5	190.785	Ferkingstad	10.1038/s41588-021-00978-w	EDTA plasma using SomaScan¬Æ by SomaLogic (version 4; 4,907 aptamers)	age, sex, sample age	inverse rank normal	normalized SD
proteins	3179_51_3179_51_CTSA_Cathepsin_A	combined	European	35374	NA	1.8e-09	0.001	10000	19	99.5117	Ferkingstad	10.1038/s41588-021-00978-w	EDTA plasma using SomaScan¬Æ by SomaLogic (version 4; 4,907 aptamers)	age, sex, sample age	inverse rank normal	normalized SD
proteins	3181_50_3181_50_CTSS_Cathepsin_S	combined	European	35439	NA	1.8e-09	0.001	10000	20	176.756	Ferkingstad	10.1038/s41588-021-00978-w	EDTA plasma using SomaScan¬Æ by SomaLogic (version 4; 4,907 aptamers)	age, sex, sample age	inverse rank normal	normalized SD
proteins	3182_38_3182_38_ENTPD1_CD39	combined	European	35441	NA	1.8e-09	0.001	10000	6	216.428	Ferkingstad	10.1038/s41588-021-00978-w	EDTA plasma using SomaScan¬Æ by SomaLogic (version 4; 4,907 aptamers)	age, sex, sample age	inverse rank normal	normalized SD
proteins	3184_25_3184_25_F7_Coagulation_Factor_VII	combined	European	35376	NA	1.8e-09	0.001	10000	11	455.628	Ferkingstad	10.1038/s41588-021-00978-w	EDTA plasma using SomaScan¬Æ by SomaLogic (version 4; 4,907 aptamers)	age, sex, sample age	inverse rank normal	normalized SD
proteins	3186_2_3186_2_C2_C2	combined	European	35446	NA	1.8e-09	0.001	10000	22	385.226	Ferkingstad	10.1038/s41588-021-00978-w	EDTA plasma using SomaScan¬Æ by SomaLogic (version 4; 4,907 aptamers)	age, sex, sample age	inverse rank normal	normalized SD
proteins	3187_52_3187_52_CRISP3_CRIS3	combined	European	35338	NA	1.8e-09	0.001	10000	1	103.102	Ferkingstad	10.1038/s41588-021-00978-w	EDTA plasma using SomaScan¬Æ by SomaLogic (version 4; 4,907 aptamers)	age, sex, sample age	inverse rank normal	normalized SD
proteins	3189_61_3189_61_TMPRSS15_Enterokinase	combined	European	35440	NA	1.8e-09	0.001	10000	5	75.3566	Ferkingstad	10.1038/s41588-021-00978-w	EDTA plasma using SomaScan¬Æ by SomaLogic (version 4; 4,907 aptamers)	age, sex, sample age	inverse rank normal	normalized SD
proteins	3191_50_3191_50_WFIKKN1_WFKN1	combined	European	35441	NA	1.8e-09	0.001	10000	7	94.3297	Ferkingstad	10.1038/s41588-021-00978-w	EDTA plasma using SomaScan¬Æ by SomaLogic (version 4; 4,907 aptamers)	age, sex, sample age	inverse rank normal	normalized SD
proteins	3192_3_3192_3_CNDP2_Glutamate_carboxypeptidase	combined	European	35441	NA	1.8e-09	0.001	10000	6	187.146	Ferkingstad	10.1038/s41588-021-00978-w	EDTA plasma using SomaScan¬Æ by SomaLogic (version 4; 4,907 aptamers)	age, sex, sample age	inverse rank normal	normalized SD
proteins	3194_36_3194_36_GP6_GPVI	combined	European	35381	NA	1.8e-09	0.001	10000	9	164.724	Ferkingstad	10.1038/s41588-021-00978-w	EDTA plasma using SomaScan¬Æ by SomaLogic (version 4; 4,907 aptamers)	age, sex, sample age	inverse rank normal	normalized SD
proteins	3195_50_3195_50_GNLY_Granulysin	combined	European	35442	NA	1.8e-09	0.001	10000	38	171.587	Ferkingstad	10.1038/s41588-021-00978-w	EDTA plasma using SomaScan¬Æ by SomaLogic (version 4; 4,907 aptamers)	age, sex, sample age	inverse rank normal	normalized SD
proteins	3196_6_3196_6_HAPLN1_HPLN1	combined	European	35352	NA	1.8e-09	0.001	10000	7	76.0358	Ferkingstad	10.1038/s41588-021-00978-w	EDTA plasma using SomaScan¬Æ by SomaLogic (version 4; 4,907 aptamers)	age, sex, sample age	inverse rank normal	normalized SD
proteins	3197_70_3197_70_IDE_IDE	combined	European	35440	NA	1.8e-09	0.001	10000	3	114.43	Ferkingstad	10.1038/s41588-021-00978-w	EDTA plasma using SomaScan¬Æ by SomaLogic (version 4; 4,907 aptamers)	age, sex, sample age	inverse rank normal	normalized SD
proteins	3198_4_3198_4_IDS_IDS	combined	European	35390	NA	1.8e-09	0.001	10000	8	101.715	Ferkingstad	10.1038/s41588-021-00978-w	EDTA plasma using SomaScan¬Æ by SomaLogic (version 4; 4,907 aptamers)	age, sex, sample age	inverse rank normal	normalized SD
proteins	3199_54_3199_54_KLK12_kallikrein_12	combined	European	35441	NA	1.8e-09	0.001	10000	16	169.082	Ferkingstad	10.1038/s41588-021-00978-w	EDTA plasma using SomaScan¬Æ by SomaLogic (version 4; 4,907 aptamers)	age, sex, sample age	inverse rank normal	normalized SD
proteins	3201_49_3201_49_KLK5_kallikrein_5	combined	European	35339	NA	1.8e-09	0.001	10000	1	35.8582	Ferkingstad	10.1038/s41588-021-00978-w	EDTA plasma using SomaScan¬Æ by SomaLogic (version 4; 4,907 aptamers)	age, sex, sample age	inverse rank normal	normalized SD
proteins	3202_28_3202_28_KREMEN2_KREM2	combined	European	35440	NA	1.8e-09	0.001	10000	3	84.792	Ferkingstad	10.1038/s41588-021-00978-w	EDTA plasma using SomaScan¬Æ by SomaLogic (version 4; 4,907 aptamers)	age, sex, sample age	inverse rank normal	normalized SD
proteins	3204_2_3204_2_LTA4H_LKHA4	combined	European	35440	NA	1.8e-09	0.001	10000	4	73.8794	Ferkingstad	10.1038/s41588-021-00978-w	EDTA plasma using SomaScan¬Æ by SomaLogic (version 4; 4,907 aptamers)	age, sex, sample age	inverse rank normal	normalized SD
proteins	3206_4_3206_4_LYVE1_LYVE1	combined	European	35382	NA	1.8e-09	0.001	10000	33	106.484	Ferkingstad	10.1038/s41588-021-00978-w	EDTA plasma using SomaScan¬Æ by SomaLogic (version 4; 4,907 aptamers)	age, sex, sample age	inverse rank normal	normalized SD
proteins	3209_69_3209_69_MEPE_MEPE	combined	European	35338	NA	1.8e-09	0.001	10000	2	42.1537	Ferkingstad	10.1038/s41588-021-00978-w	EDTA plasma using SomaScan¬Æ by SomaLogic (version 4; 4,907 aptamers)	age, sex, sample age	inverse rank normal	normalized SD
proteins	3210_1_3210_1_METAP1_METAP1	combined	European	35345	NA	1.8e-09	0.001	10000	2	59.6392	Ferkingstad	10.1038/s41588-021-00978-w	EDTA plasma using SomaScan¬Æ by SomaLogic (version 4; 4,907 aptamers)	age, sex, sample age	inverse rank normal	normalized SD
proteins	3212_30_3212_30_ASAH2_ASAH2	combined	European	35423	NA	1.8e-09	0.001	10000	23	418.811	Ferkingstad	10.1038/s41588-021-00978-w	EDTA plasma using SomaScan¬Æ by SomaLogic (version 4; 4,907 aptamers)	age, sex, sample age	inverse rank normal	normalized SD
proteins	3213_65_3213_65_NID1_Nidogen	combined	European	35381	NA	1.8e-09	0.001	10000	10	104.578	Ferkingstad	10.1038/s41588-021-00978-w	EDTA plasma using SomaScan¬Æ by SomaLogic (version 4; 4,907 aptamers)	age, sex, sample age	inverse rank normal	normalized SD
proteins	3216_2_3216_2_PIGR_PIGR	combined	European	35439	NA	1.8e-09	0.001	10000	9	75.1888	Ferkingstad	10.1038/s41588-021-00978-w	EDTA plasma using SomaScan¬Æ by SomaLogic (version 4; 4,907 aptamers)	age, sex, sample age	inverse rank normal	normalized SD
proteins	3220_40_3220_40_RET_RET	combined	European	35375	NA	1.8e-09	0.001	10000	7	284.968	Ferkingstad	10.1038/s41588-021-00978-w	EDTA plasma using SomaScan¬Æ by SomaLogic (version 4; 4,907 aptamers)	age, sex, sample age	inverse rank normal	normalized SD
proteins	3221_54_3221_54_SFRP1_SARP_2	combined	European	35437	NA	1.8e-09	0.001	10000	10	109.481	Ferkingstad	10.1038/s41588-021-00978-w	EDTA plasma using SomaScan¬Æ by SomaLogic (version 4; 4,907 aptamers)	age, sex, sample age	inverse rank normal	normalized SD
proteins	3222_11_3222_11_SEMA3A_Semaphorin_3A	combined	European	35360	NA	1.8e-09	0.001	10000	2	103.398	Ferkingstad	10.1038/s41588-021-00978-w	EDTA plasma using SomaScan¬Æ by SomaLogic (version 4; 4,907 aptamers)	age, sex, sample age	inverse rank normal	normalized SD
proteins	3232_28_3232_28_ACP5_TrATPase	combined	European	35383	NA	1.8e-09	0.001	10000	15	88.0147	Ferkingstad	10.1038/s41588-021-00978-w	EDTA plasma using SomaScan¬Æ by SomaLogic (version 4; 4,907 aptamers)	age, sex, sample age	inverse rank normal	normalized SD
proteins	3234_23_3234_23_CCDC80_URB	combined	European	35374	NA	1.8e-09	0.001	10000	8	71.7851	Ferkingstad	10.1038/s41588-021-00978-w	EDTA plasma using SomaScan¬Æ by SomaLogic (version 4; 4,907 aptamers)	age, sex, sample age	inverse rank normal	normalized SD
proteins	3235_50_3235_50_WFIKKN2_WFKN2	combined	European	35372	NA	1.8e-09	0.001	10000	11	283.685	Ferkingstad	10.1038/s41588-021-00978-w	EDTA plasma using SomaScan¬Æ by SomaLogic (version 4; 4,907 aptamers)	age, sex, sample age	inverse rank normal	normalized SD
proteins	3280_49_3280_49_ACAN_Aggrecan	combined	European	35438	NA	1.8e-09	0.001	10000	6	71.8512	Ferkingstad	10.1038/s41588-021-00978-w	EDTA plasma using SomaScan¬Æ by SomaLogic (version 4; 4,907 aptamers)	age, sex, sample age	inverse rank normal	normalized SD
proteins	3283_21_3283_21_TGFBI_BGH3	combined	European	35371	NA	1.8e-09	0.001	10000	15	338.384	Ferkingstad	10.1038/s41588-021-00978-w	EDTA plasma using SomaScan¬Æ by SomaLogic (version 4; 4,907 aptamers)	age, sex, sample age	inverse rank normal	normalized SD
proteins	3284_75_3284_75_BGN_BGN	combined	European	35381	NA	1.8e-09	0.001	10000	22	265.873	Ferkingstad	10.1038/s41588-021-00978-w	EDTA plasma using SomaScan¬Æ by SomaLogic (version 4; 4,907 aptamers)	age, sex, sample age	inverse rank normal	normalized SD
proteins	3285_23_3285_23_C1R_C1r	combined	European	35391	NA	1.8e-09	0.001	10000	8	113.026	Ferkingstad	10.1038/s41588-021-00978-w	EDTA plasma using SomaScan¬Æ by SomaLogic (version 4; 4,907 aptamers)	age, sex, sample age	inverse rank normal	normalized SD
proteins	3290_50_3290_50_CD109_CD109	combined	European	35374	NA	1.8e-09	0.001	10000	29	228.788	Ferkingstad	10.1038/s41588-021-00978-w	EDTA plasma using SomaScan¬Æ by SomaLogic (version 4; 4,907 aptamers)	age, sex, sample age	inverse rank normal	normalized SD
proteins	3291_30_3291_30_FCER2_CD23	combined	European	35439	NA	1.8e-09	0.001	10000	28	113.789	Ferkingstad	10.1038/s41588-021-00978-w	EDTA plasma using SomaScan¬Æ by SomaLogic (version 4; 4,907 aptamers)	age, sex, sample age	inverse rank normal	normalized SD
proteins	3292_75_3292_75_CD48_CD48	combined	European	35439	NA	1.8e-09	0.001	10000	17	125.378	Ferkingstad	10.1038/s41588-021-00978-w	EDTA plasma using SomaScan¬Æ by SomaLogic (version 4; 4,907 aptamers)	age, sex, sample age	inverse rank normal	normalized SD
proteins	3293_2_3293_2_CD5L_CD5L	combined	European	35444	NA	1.8e-09	0.001	10000	25	108.962	Ferkingstad	10.1038/s41588-021-00978-w	EDTA plasma using SomaScan¬Æ by SomaLogic (version 4; 4,907 aptamers)	age, sex, sample age	inverse rank normal	normalized SD
proteins	3294_55_3294_55_CFC1_CFC1	combined	European	35352	NA	1.8e-09	0.001	10000	1	36.308	Ferkingstad	10.1038/s41588-021-00978-w	EDTA plasma using SomaScan¬Æ by SomaLogic (version 4; 4,907 aptamers)	age, sex, sample age	inverse rank normal	normalized SD
proteins	3296_92_3296_92_CNTN2_CNTN2	combined	European	35375	NA	1.8e-09	0.001	10000	20	429.84	Ferkingstad	10.1038/s41588-021-00978-w	EDTA plasma using SomaScan¬Æ by SomaLogic (version 4; 4,907 aptamers)	age, sex, sample age	inverse rank normal	normalized SD
proteins	3298_52_3298_52_CNTN4_Contactin_4	combined	European	35374	NA	1.8e-09	0.001	10000	13	165.678	Ferkingstad	10.1038/s41588-021-00978-w	EDTA plasma using SomaScan¬Æ by SomaLogic (version 4; 4,907 aptamers)	age, sex, sample age	inverse rank normal	normalized SD
proteins	3299_29_3299_29_CNTN5_Contactin_5	combined	European	35440	NA	1.8e-09	0.001	10000	7	181.333	Ferkingstad	10.1038/s41588-021-00978-w	EDTA plasma using SomaScan¬Æ by SomaLogic (version 4; 4,907 aptamers)	age, sex, sample age	inverse rank normal	normalized SD
proteins	3302_58_3302_58_CST7_CYTF	combined	European	35379	NA	1.8e-09	0.001	10000	30	322.409	Ferkingstad	10.1038/s41588-021-00978-w	EDTA plasma using SomaScan¬Æ by SomaLogic (version 4; 4,907 aptamers)	age, sex, sample age	inverse rank normal	normalized SD
proteins	3305_6_3305_6_DLL4_DLL4	combined	European	35376	NA	1.8e-09	0.001	10000	5	187.432	Ferkingstad	10.1038/s41588-021-00978-w	EDTA plasma using SomaScan¬Æ by SomaLogic (version 4; 4,907 aptamers)	age, sex, sample age	inverse rank normal	normalized SD
proteins	3309_2_3309_2_FCGR2A_FCG2A	combined	European	35370	NA	1.8e-09	0.001	10000	14	959.817	Ferkingstad	10.1038/s41588-021-00978-w	EDTA plasma using SomaScan¬Æ by SomaLogic (version 4; 4,907 aptamers)	age, sex, sample age	inverse rank normal	normalized SD
proteins	3310_62_3310_62_FCGR2B_FCG2B	combined	European	35366	NA	1.8e-09	0.001	10000	13	2276.01	Ferkingstad	10.1038/s41588-021-00978-w	EDTA plasma using SomaScan¬Æ by SomaLogic (version 4; 4,907 aptamers)	age, sex, sample age	inverse rank normal	normalized SD
proteins	3311_27_3311_27_FCGR3B_FCG3B	combined	European	35446	NA	1.8e-09	0.001	10000	28	207.576	Ferkingstad	10.1038/s41588-021-00978-w	EDTA plasma using SomaScan¬Æ by SomaLogic (version 4; 4,907 aptamers)	age, sex, sample age	inverse rank normal	normalized SD
proteins	3312_64_3312_64_FCGR1A_FCGR1	combined	European	35369	NA	1.8e-09	0.001	10000	4	114.878	Ferkingstad	10.1038/s41588-021-00978-w	EDTA plasma using SomaScan¬Æ by SomaLogic (version 4; 4,907 aptamers)	age, sex, sample age	inverse rank normal	normalized SD
proteins	3313_21_3313_21_FCN2_FCN2	combined	European	35388	NA	1.8e-09	0.001	10000	11	355.247	Ferkingstad	10.1038/s41588-021-00978-w	EDTA plasma using SomaScan¬Æ by SomaLogic (version 4; 4,907 aptamers)	age, sex, sample age	inverse rank normal	normalized SD
proteins	3314_74_3314_74_GFRA1_GFRa_1	combined	European	35441	NA	1.8e-09	0.001	10000	9	100.574	Ferkingstad	10.1038/s41588-021-00978-w	EDTA plasma using SomaScan¬Æ by SomaLogic (version 4; 4,907 aptamers)	age, sex, sample age	inverse rank normal	normalized SD
proteins	3315_15_3315_15_GPC2_GPC2	combined	European	35339	NA	1.8e-09	0.001	10000	2	60.086	Ferkingstad	10.1038/s41588-021-00978-w	EDTA plasma using SomaScan¬Æ by SomaLogic (version 4; 4,907 aptamers)	age, sex, sample age	inverse rank normal	normalized SD
proteins	3316_58_3316_58_SERPIND1_Heparin_cofactor_II	combined	European	35376	NA	1.8e-09	0.001	10000	12	106.808	Ferkingstad	10.1038/s41588-021-00978-w	EDTA plasma using SomaScan¬Æ by SomaLogic (version 4; 4,907 aptamers)	age, sex, sample age	inverse rank normal	normalized SD
proteins	3320_49_3320_49_IGFBP7_IGFBP_7	combined	European	35439	NA	1.8e-09	0.001	10000	14	166.486	Ferkingstad	10.1038/s41588-021-00978-w	EDTA plasma using SomaScan¬Æ by SomaLogic (version 4; 4,907 aptamers)	age, sex, sample age	inverse rank normal	normalized SD
proteins	3321_2_3321_2_IL24_IL24	combined	European	35339	NA	1.8e-09	0.001	10000	1	54.665	Ferkingstad	10.1038/s41588-021-00978-w	EDTA plasma using SomaScan¬Æ by SomaLogic (version 4; 4,907 aptamers)	age, sex, sample age	inverse rank normal	normalized SD
proteins	3322_52_3322_52_LRIG3_LRIG3	combined	European	35373	NA	1.8e-09	0.001	10000	13	530.756	Ferkingstad	10.1038/s41588-021-00978-w	EDTA plasma using SomaScan¬Æ by SomaLogic (version 4; 4,907 aptamers)	age, sex, sample age	inverse rank normal	normalized SD
proteins	3323_37_3323_37_LRP8_LRP8	combined	European	35445	NA	1.8e-09	0.001	10000	11	146.548	Ferkingstad	10.1038/s41588-021-00978-w	EDTA plasma using SomaScan¬Æ by SomaLogic (version 4; 4,907 aptamers)	age, sex, sample age	inverse rank normal	normalized SD
proteins	3324_51_3324_51_LY9_LY9	combined	European	35439	NA	1.8e-09	0.001	10000	20	269.4	Ferkingstad	10.1038/s41588-021-00978-w	EDTA plasma using SomaScan¬Æ by SomaLogic (version 4; 4,907 aptamers)	age, sex, sample age	inverse rank normal	normalized SD
proteins	3325_2_3325_2_MATN2_MATN2	combined	European	35371	NA	1.8e-09	0.001	10000	8	71.5257	Ferkingstad	10.1038/s41588-021-00978-w	EDTA plasma using SomaScan¬Æ by SomaLogic (version 4; 4,907 aptamers)	age, sex, sample age	inverse rank normal	normalized SD
proteins	3326_58_3326_58_CADM1_Nectin_like_protein_2	combined	European	35424	NA	1.8e-09	0.001	10000	6	91.4892	Ferkingstad	10.1038/s41588-021-00978-w	EDTA plasma using SomaScan¬Æ by SomaLogic (version 4; 4,907 aptamers)	age, sex, sample age	inverse rank normal	normalized SD
proteins	3327_27_3327_27_NTN4_NET4	combined	European	35438	NA	1.8e-09	0.001	10000	12	84.5888	Ferkingstad	10.1038/s41588-021-00978-w	EDTA plasma using SomaScan¬Æ by SomaLogic (version 4; 4,907 aptamers)	age, sex, sample age	inverse rank normal	normalized SD
proteins	3329_14_3329_14_PGLYRP1_PGRP_S	combined	European	35439	NA	1.8e-09	0.001	10000	14	119.449	Ferkingstad	10.1038/s41588-021-00978-w	EDTA plasma using SomaScan¬Æ by SomaLogic (version 4; 4,907 aptamers)	age, sex, sample age	inverse rank normal	normalized SD
proteins	3331_8_3331_8_RGMB_RGMB	combined	European	35373	NA	1.8e-09	0.001	10000	11	76.0746	Ferkingstad	10.1038/s41588-021-00978-w	EDTA plasma using SomaScan¬Æ by SomaLogic (version 4; 4,907 aptamers)	age, sex, sample age	inverse rank normal	normalized SD
proteins	3332_57_3332_57_HFE2_RGM_C	combined	European	35371	NA	1.8e-09	0.001	10000	9	110.303	Ferkingstad	10.1038/s41588-021-00978-w	EDTA plasma using SomaScan¬Æ by SomaLogic (version 4; 4,907 aptamers)	age, sex, sample age	inverse rank normal	normalized SD
proteins	3336_50_3336_50_TFPI_TFPI	combined	European	35439	NA	1.8e-09	0.001	10000	16	94.3397	Ferkingstad	10.1038/s41588-021-00978-w	EDTA plasma using SomaScan¬Æ by SomaLogic (version 4; 4,907 aptamers)	age, sex, sample age	inverse rank normal	normalized SD
proteins	3339_33_3339_33_THBS2_TSP2	combined	European	35441	NA	1.8e-09	0.001	10000	10	430.306	Ferkingstad	10.1038/s41588-021-00978-w	EDTA plasma using SomaScan¬Æ by SomaLogic (version 4; 4,907 aptamers)	age, sex, sample age	inverse rank normal	normalized SD
proteins	3340_53_3340_53_THBS4_TSP4	combined	European	35368	NA	1.8e-09	0.001	10000	6	155.547	Ferkingstad	10.1038/s41588-021-00978-w	EDTA plasma using SomaScan¬Æ by SomaLogic (version 4; 4,907 aptamers)	age, sex, sample age	inverse rank normal	normalized SD
proteins	3341_33_3341_33_ABL1_ABL1	combined	European	35339	NA	1.8e-09	0.001	10000	1	41.4	Ferkingstad	10.1038/s41588-021-00978-w	EDTA plasma using SomaScan¬Æ by SomaLogic (version 4; 4,907 aptamers)	age, sex, sample age	inverse rank normal	normalized SD
proteins	3342_76_3342_76_ABL2_ABL2	combined	European	35440	NA	1.8e-09	0.001	10000	3	37.8899	Ferkingstad	10.1038/s41588-021-00978-w	EDTA plasma using SomaScan¬Æ by SomaLogic (version 4; 4,907 aptamers)	age, sex, sample age	inverse rank normal	normalized SD
proteins	3343_1_3343_1_ACY1_Aminoacylase_1	combined	European	35373	NA	1.8e-09	0.001	10000	12	110.043	Ferkingstad	10.1038/s41588-021-00978-w	EDTA plasma using SomaScan¬Æ by SomaLogic (version 4; 4,907 aptamers)	age, sex, sample age	inverse rank normal	normalized SD
proteins	3344_60_3344_60_SERPINC1_Antithrombin_III	combined	European	35351	NA	1.8e-09	0.001	10000	1	77.1868	Ferkingstad	10.1038/s41588-021-00978-w	EDTA plasma using SomaScan¬Æ by SomaLogic (version 4; 4,907 aptamers)	age, sex, sample age	inverse rank normal	normalized SD
proteins	3346_72_3346_72_AURKB_AURKB	combined	European	35441	NA	1.8e-09	0.001	10000	11	154.486	Ferkingstad	10.1038/s41588-021-00978-w	EDTA plasma using SomaScan¬Æ by SomaLogic (version 4; 4,907 aptamers)	age, sex, sample age	inverse rank normal	normalized SD
proteins	3347_9_3347_9_ADRBK1_BARK1	combined	European	35374	NA	1.8e-09	0.001	10000	3	63.1592	Ferkingstad	10.1038/s41588-021-00978-w	EDTA plasma using SomaScan¬Æ by SomaLogic (version 4; 4,907 aptamers)	age, sex, sample age	inverse rank normal	normalized SD
proteins	3348_49_3348_49_BMP1_BMP_1	combined	European	35440	NA	1.8e-09	0.001	10000	4	51.2462	Ferkingstad	10.1038/s41588-021-00978-w	EDTA plasma using SomaScan¬Æ by SomaLogic (version 4; 4,907 aptamers)	age, sex, sample age	inverse rank normal	normalized SD
proteins	3350_53_3350_53_CAMK2A_CAMK2A	combined	European	35363	NA	1.8e-09	0.001	10000	2	42.2016	Ferkingstad	10.1038/s41588-021-00978-w	EDTA plasma using SomaScan¬Æ by SomaLogic (version 4; 4,907 aptamers)	age, sex, sample age	inverse rank normal	normalized SD
proteins	3351_1_3351_1_CAMK2B_CAMK2B	combined	European	35363	NA	1.8e-09	0.001	10000	3	41.2474	Ferkingstad	10.1038/s41588-021-00978-w	EDTA plasma using SomaScan¬Æ by SomaLogic (version 4; 4,907 aptamers)	age, sex, sample age	inverse rank normal	normalized SD
proteins	3352_80_3352_80_CA6_Carbonic_anhydrase_6	combined	European	35391	NA	1.8e-09	0.001	10000	20	356.336	Ferkingstad	10.1038/s41588-021-00978-w	EDTA plasma using SomaScan¬Æ by SomaLogic (version 4; 4,907 aptamers)	age, sex, sample age	inverse rank normal	normalized SD
proteins	3356_50_3356_50_CA7_Carbonic_anhydrase_VII	combined	European	35370	NA	1.8e-09	0.001	10000	4	43.5803	Ferkingstad	10.1038/s41588-021-00978-w	EDTA plasma using SomaScan¬Æ by SomaLogic (version 4; 4,907 aptamers)	age, sex, sample age	inverse rank normal	normalized SD
proteins	3361_26_3361_26_CD207_CLC4K	combined	European	35441	NA	1.8e-09	0.001	10000	4	75.7305	Ferkingstad	10.1038/s41588-021-00978-w	EDTA plasma using SomaScan¬Æ by SomaLogic (version 4; 4,907 aptamers)	age, sex, sample age	inverse rank normal	normalized SD
proteins	3362_61_3362_61_CHRDL1_CRDL1	combined	European	35387	NA	1.8e-09	0.001	10000	7	40.0515	Ferkingstad	10.1038/s41588-021-00978-w	EDTA plasma using SomaScan¬Æ by SomaLogic (version 4; 4,907 aptamers)	age, sex, sample age	inverse rank normal	normalized SD
proteins	3363_31_3363_31_CSK_CSK	combined	European	35360	NA	1.8e-09	0.001	10000	2	44.9393	Ferkingstad	10.1038/s41588-021-00978-w	EDTA plasma using SomaScan¬Æ by SomaLogic (version 4; 4,907 aptamers)	age, sex, sample age	inverse rank normal	normalized SD
proteins	3364_76_3364_76_CTSV_Cathepsin_V	combined	European	35379	NA	1.8e-09	0.001	10000	20	82.6406	Ferkingstad	10.1038/s41588-021-00978-w	EDTA plasma using SomaScan¬Æ by SomaLogic (version 4; 4,907 aptamers)	age, sex, sample age	inverse rank normal	normalized SD
proteins	3365_7_3365_7_DKK4_Dkk_4	combined	European	35381	NA	1.8e-09	0.001	10000	18	151.522	Ferkingstad	10.1038/s41588-021-00978-w	EDTA plasma using SomaScan¬Æ by SomaLogic (version 4; 4,907 aptamers)	age, sex, sample age	inverse rank normal	normalized SD
proteins	3366_51_3366_51_ECM1_ECM1	combined	European	35371	NA	1.8e-09	0.001	10000	16	302.268	Ferkingstad	10.1038/s41588-021-00978-w	EDTA plasma using SomaScan¬Æ by SomaLogic (version 4; 4,907 aptamers)	age, sex, sample age	inverse rank normal	normalized SD
proteins	3367_8_3367_8_FETUB_FETUB	combined	European	35370	NA	1.8e-09	0.001	10000	15	113.599	Ferkingstad	10.1038/s41588-021-00978-w	EDTA plasma using SomaScan¬Æ by SomaLogic (version 4; 4,907 aptamers)	age, sex, sample age	inverse rank normal	normalized SD
proteins	3373_5_3373_5_GZMH_Granzyme_H	combined	European	35441	NA	1.8e-09	0.001	10000	4	66.4064	Ferkingstad	10.1038/s41588-021-00978-w	EDTA plasma using SomaScan¬Æ by SomaLogic (version 4; 4,907 aptamers)	age, sex, sample age	inverse rank normal	normalized SD
proteins	3374_49_3374_49_HCK_HCK	combined	European	35441	NA	1.8e-09	0.001	10000	2	64.2038	Ferkingstad	10.1038/s41588-021-00978-w	EDTA plasma using SomaScan¬Æ by SomaLogic (version 4; 4,907 aptamers)	age, sex, sample age	inverse rank normal	normalized SD
proteins	3376_49_3376_49_IL17RD_IL_17_RD	combined	European	35441	NA	1.8e-09	0.001	10000	10	300.83	Ferkingstad	10.1038/s41588-021-00978-w	EDTA plasma using SomaScan¬Æ by SomaLogic (version 4; 4,907 aptamers)	age, sex, sample age	inverse rank normal	normalized SD
proteins	3378_49_3378_49_KLK7_Kallikrein_7	combined	European	35439	NA	1.8e-09	0.001	10000	7	248.965	Ferkingstad	10.1038/s41588-021-00978-w	EDTA plasma using SomaScan¬Æ by SomaLogic (version 4; 4,907 aptamers)	age, sex, sample age	inverse rank normal	normalized SD
proteins	3379_29_3379_29_PRKCI_KPCI	combined	European	35356	NA	1.8e-09	0.001	10000	3	46.9224	Ferkingstad	10.1038/s41588-021-00978-w	EDTA plasma using SomaScan¬Æ by SomaLogic (version 4; 4,907 aptamers)	age, sex, sample age	inverse rank normal	normalized SD
proteins	3381_24_3381_24_LYN_LYNB	combined	European	35374	NA	1.8e-09	0.001	10000	3	45.3045	Ferkingstad	10.1038/s41588-021-00978-w	EDTA plasma using SomaScan¬Æ by SomaLogic (version 4; 4,907 aptamers)	age, sex, sample age	inverse rank normal	normalized SD
proteins	3387_1_3387_1_PAK3_PAK3	combined	European	35441	NA	1.8e-09	0.001	10000	11	187.544	Ferkingstad	10.1038/s41588-021-00978-w	EDTA plasma using SomaScan¬Æ by SomaLogic (version 4; 4,907 aptamers)	age, sex, sample age	inverse rank normal	normalized SD
proteins	3388_58_3388_58_PAK7_PAK7	combined	European	35441	NA	1.8e-09	0.001	10000	5	175.979	Ferkingstad	10.1038/s41588-021-00978-w	EDTA plasma using SomaScan¬Æ by SomaLogic (version 4; 4,907 aptamers)	age, sex, sample age	inverse rank normal	normalized SD
proteins	3389_7_3389_7_SERPINA5_PCI	combined	European	35393	NA	1.8e-09	0.001	10000	5	212.441	Ferkingstad	10.1038/s41588-021-00978-w	EDTA plasma using SomaScan¬Æ by SomaLogic (version 4; 4,907 aptamers)	age, sex, sample age	inverse rank normal	normalized SD
proteins	3391_10_3391_10_PIK3CG_PK3CG	combined	European	35441	NA	1.8e-09	0.001	10000	10	115.26	Ferkingstad	10.1038/s41588-021-00978-w	EDTA plasma using SomaScan¬Æ by SomaLogic (version 4; 4,907 aptamers)	age, sex, sample age	inverse rank normal	normalized SD
proteins	3394_81_3394_81_PLK1_PLK_1	combined	European	35440	NA	1.8e-09	0.001	10000	3	58.8834	Ferkingstad	10.1038/s41588-021-00978-w	EDTA plasma using SomaScan¬Æ by SomaLogic (version 4; 4,907 aptamers)	age, sex, sample age	inverse rank normal	normalized SD
proteins	3396_54_3396_54_REN_Renin	combined	European	35370	NA	1.8e-09	0.001	10000	10	56.8932	Ferkingstad	10.1038/s41588-021-00978-w	EDTA plasma using SomaScan¬Æ by SomaLogic (version 4; 4,907 aptamers)	age, sex, sample age	inverse rank normal	normalized SD
proteins	3397_7_3397_7_PTPN11_SHP_2	combined	European	35358	NA	1.8e-09	0.001	10000	1	31.7873	Ferkingstad	10.1038/s41588-021-00978-w	EDTA plasma using SomaScan¬Æ by SomaLogic (version 4; 4,907 aptamers)	age, sex, sample age	inverse rank normal	normalized SD
proteins	3399_31_3399_31_STAB2_STAB2	combined	European	35441	NA	1.8e-09	0.001	10000	9	199.333	Ferkingstad	10.1038/s41588-021-00978-w	EDTA plasma using SomaScan¬Æ by SomaLogic (version 4; 4,907 aptamers)	age, sex, sample age	inverse rank normal	normalized SD
proteins	3400_49_3400_49_TBK1_TBK1	combined	European	35369	NA	1.8e-09	0.001	10000	1	6.49055e-05	Ferkingstad	10.1038/s41588-021-00978-w	EDTA plasma using SomaScan¬Æ by SomaLogic (version 4; 4,907 aptamers)	age, sex, sample age	inverse rank normal	normalized SD
proteins	3401_8_3401_8_PTPN2_TCPTP	combined	European	35441	NA	1.8e-09	0.001	10000	4	124.138	Ferkingstad	10.1038/s41588-021-00978-w	EDTA plasma using SomaScan¬Æ by SomaLogic (version 4; 4,907 aptamers)	age, sex, sample age	inverse rank normal	normalized SD
proteins	3403_1_3403_1_TPSB2_TPSB2	combined	European	35383	NA	1.8e-09	0.001	10000	24	868.858	Ferkingstad	10.1038/s41588-021-00978-w	EDTA plasma using SomaScan¬Æ by SomaLogic (version 4; 4,907 aptamers)	age, sex, sample age	inverse rank normal	normalized SD
proteins	3404_51_3404_51_TPSG1_TPSG1	combined	European	35440	NA	1.8e-09	0.001	10000	2	56.3705	Ferkingstad	10.1038/s41588-021-00978-w	EDTA plasma using SomaScan¬Æ by SomaLogic (version 4; 4,907 aptamers)	age, sex, sample age	inverse rank normal	normalized SD
proteins	3405_6_3405_6_UFC1_UFC1	combined	European	35374	NA	1.8e-09	0.001	10000	3	44.8214	Ferkingstad	10.1038/s41588-021-00978-w	EDTA plasma using SomaScan¬Æ by SomaLogic (version 4; 4,907 aptamers)	age, sex, sample age	inverse rank normal	normalized SD
proteins	3412_7_3412_7_BCL2_Bcl_2	combined	European	35352	NA	1.8e-09	0.001	10000	1	30.3844	Ferkingstad	10.1038/s41588-021-00978-w	EDTA plasma using SomaScan¬Æ by SomaLogic (version 4; 4,907 aptamers)	age, sex, sample age	inverse rank normal	normalized SD
proteins	3413_50_3413_50_BCL2A1_BFL1	combined	European	35439	NA	1.8e-09	0.001	10000	7	51.8186	Ferkingstad	10.1038/s41588-021-00978-w	EDTA plasma using SomaScan¬Æ by SomaLogic (version 4; 4,907 aptamers)	age, sex, sample age	inverse rank normal	normalized SD
proteins	3414_40_3414_40_BMX_BMX	combined	European	35338	NA	1.8e-09	0.001	10000	1	42.7577	Ferkingstad	10.1038/s41588-021-00978-w	EDTA plasma using SomaScan¬Æ by SomaLogic (version 4; 4,907 aptamers)	age, sex, sample age	inverse rank normal	normalized SD
proteins	3415_61_3415_61_IBSP_BSP	combined	European	35371	NA	1.8e-09	0.001	10000	9	58.0676	Ferkingstad	10.1038/s41588-021-00978-w	EDTA plasma using SomaScan¬Æ by SomaLogic (version 4; 4,907 aptamers)	age, sex, sample age	inverse rank normal	normalized SD
proteins	3418_12_3418_12_CAMK1D_CAMK1D	combined	European	35441	NA	1.8e-09	0.001	10000	9	151.231	Ferkingstad	10.1038/s41588-021-00978-w	EDTA plasma using SomaScan¬Æ by SomaLogic (version 4; 4,907 aptamers)	age, sex, sample age	inverse rank normal	normalized SD
proteins	3419_49_3419_49_CAMK2D_CAMK2D	combined	European	35363	NA	1.8e-09	0.001	10000	4	38.3463	Ferkingstad	10.1038/s41588-021-00978-w	EDTA plasma using SomaScan¬Æ by SomaLogic (version 4; 4,907 aptamers)	age, sex, sample age	inverse rank normal	normalized SD
proteins	3420_21_3420_21_CA13_Carbonic_anhydrase_XIII	combined	European	35375	NA	1.8e-09	0.001	10000	11	317.635	Ferkingstad	10.1038/s41588-021-00978-w	EDTA plasma using SomaScan¬Æ by SomaLogic (version 4; 4,907 aptamers)	age, sex, sample age	inverse rank normal	normalized SD
proteins	3421_54_3421_54_TNFSF8_CD30_Ligand	combined	European	35441	NA	1.8e-09	0.001	10000	16	88.5349	Ferkingstad	10.1038/s41588-021-00978-w	EDTA plasma using SomaScan¬Æ by SomaLogic (version 4; 4,907 aptamers)	age, sex, sample age	inverse rank normal	normalized SD
proteins	3423_59_3423_59_CMA1_Chymase	combined	European	35441	NA	1.8e-09	0.001	10000	5	103.797	Ferkingstad	10.1038/s41588-021-00978-w	EDTA plasma using SomaScan¬Æ by SomaLogic (version 4; 4,907 aptamers)	age, sex, sample age	inverse rank normal	normalized SD
proteins	3427_63_3427_63_CSNK2A1_CSK21	combined	European	35357	NA	1.8e-09	0.001	10000	4	35.6236	Ferkingstad	10.1038/s41588-021-00978-w	EDTA plasma using SomaScan¬Æ by SomaLogic (version 4; 4,907 aptamers)	age, sex, sample age	inverse rank normal	normalized SD
proteins	3431_54_3431_54_EPHA1_EphA1	combined	European	35440	NA	1.8e-09	0.001	10000	16	701.917	Ferkingstad	10.1038/s41588-021-00978-w	EDTA plasma using SomaScan¬Æ by SomaLogic (version 4; 4,907 aptamers)	age, sex, sample age	inverse rank normal	normalized SD
proteins	3432_21_3432_21_EPHA3_EPHA3	combined	European	35439	NA	1.8e-09	0.001	10000	3	33.8703	Ferkingstad	10.1038/s41588-021-00978-w	EDTA plasma using SomaScan¬Æ by SomaLogic (version 4; 4,907 aptamers)	age, sex, sample age	inverse rank normal	normalized SD
proteins	3434_34_3434_34_FN1_FN1_3	combined	European	35440	NA	1.8e-09	0.001	10000	4	123.801	Ferkingstad	10.1038/s41588-021-00978-w	EDTA plasma using SomaScan¬Æ by SomaLogic (version 4; 4,907 aptamers)	age, sex, sample age	inverse rank normal	normalized SD
proteins	3435_53_3435_53_FN1_FN1_4	combined	European	35440	NA	1.8e-09	0.001	10000	6	94.1786	Ferkingstad	10.1038/s41588-021-00978-w	EDTA plasma using SomaScan¬Æ by SomaLogic (version 4; 4,907 aptamers)	age, sex, sample age	inverse rank normal	normalized SD
proteins	3437_80_3437_80_FLT3_Flt_3	combined	European	35441	NA	1.8e-09	0.001	10000	7	181.914	Ferkingstad	10.1038/s41588-021-00978-w	EDTA plasma using SomaScan¬Æ by SomaLogic (version 4; 4,907 aptamers)	age, sex, sample age	inverse rank normal	normalized SD
proteins	3438_10_3438_10_FSTL3_FSTL3	combined	European	35358	NA	1.8e-09	0.001	10000	4	52.9206	Ferkingstad	10.1038/s41588-021-00978-w	EDTA plasma using SomaScan¬Æ by SomaLogic (version 4; 4,907 aptamers)	age, sex, sample age	inverse rank normal	normalized SD
proteins	3440_7_3440_7_GZMA_granzyme_A	combined	European	35444	NA	1.8e-09	0.001	10000	23	130.149	Ferkingstad	10.1038/s41588-021-00978-w	EDTA plasma using SomaScan¬Æ by SomaLogic (version 4; 4,907 aptamers)	age, sex, sample age	inverse rank normal	normalized SD
proteins	3445_53_3445_53_IL15RA_IL_15_Ra	combined	European	35441	NA	1.8e-09	0.001	10000	5	90.7631	Ferkingstad	10.1038/s41588-021-00978-w	EDTA plasma using SomaScan¬Æ by SomaLogic (version 4; 4,907 aptamers)	age, sex, sample age	inverse rank normal	normalized SD
proteins	3447_64_3447_64_CXCL8_IL_8	combined	European	35441	NA	1.8e-09	0.001	10000	6	69.8992	Ferkingstad	10.1038/s41588-021-00978-w	EDTA plasma using SomaScan¬Æ by SomaLogic (version 4; 4,907 aptamers)	age, sex, sample age	inverse rank normal	normalized SD
proteins	3448_13_3448_13_INSR_IR	combined	European	35388	NA	1.8e-09	0.001	10000	30	248.383	Ferkingstad	10.1038/s41588-021-00978-w	EDTA plasma using SomaScan¬Æ by SomaLogic (version 4; 4,907 aptamers)	age, sex, sample age	inverse rank normal	normalized SD
proteins	3449_58_3449_58_SERPINA4_Kallistatin	combined	European	35388	NA	1.8e-09	0.001	10000	12	305.732	Ferkingstad	10.1038/s41588-021-00978-w	EDTA plasma using SomaScan¬Æ by SomaLogic (version 4; 4,907 aptamers)	age, sex, sample age	inverse rank normal	normalized SD
proteins	3450_4_3450_4_KLK6_Kallikrein_6	combined	European	35441	NA	1.8e-09	0.001	10000	13	188.564	Ferkingstad	10.1038/s41588-021-00978-w	EDTA plasma using SomaScan¬Æ by SomaLogic (version 4; 4,907 aptamers)	age, sex, sample age	inverse rank normal	normalized SD
proteins	3452_17_3452_17_LCK_LCK	combined	European	35440	NA	1.8e-09	0.001	10000	2	82.2921	Ferkingstad	10.1038/s41588-021-00978-w	EDTA plasma using SomaScan¬Æ by SomaLogic (version 4; 4,907 aptamers)	age, sex, sample age	inverse rank normal	normalized SD
proteins	3453_87_3453_87_LYN_LYN	combined	European	35374	NA	1.8e-09	0.001	10000	3	42.5455	Ferkingstad	10.1038/s41588-021-00978-w	EDTA plasma using SomaScan¬Æ by SomaLogic (version 4; 4,907 aptamers)	age, sex, sample age	inverse rank normal	normalized SD
proteins	3457_57_3457_57_POSTN_Periostin	combined	European	35369	NA	1.8e-09	0.001	10000	5	184.329	Ferkingstad	10.1038/s41588-021-00978-w	EDTA plasma using SomaScan¬Æ by SomaLogic (version 4; 4,907 aptamers)	age, sex, sample age	inverse rank normal	normalized SD
proteins	3459_49_3459_49_PDGFRB_PDGF_Rb	combined	European	35369	NA	1.8e-09	0.001	10000	9	2175.18	Ferkingstad	10.1038/s41588-021-00978-w	EDTA plasma using SomaScan¬Æ by SomaLogic (version 4; 4,907 aptamers)	age, sex, sample age	inverse rank normal	normalized SD
proteins	3461_58_3461_58_BCAN_PGCB	combined	European	35356	NA	1.8e-09	0.001	10000	3	213.812	Ferkingstad	10.1038/s41588-021-00978-w	EDTA plasma using SomaScan¬Æ by SomaLogic (version 4; 4,907 aptamers)	age, sex, sample age	inverse rank normal	normalized SD
proteins	3466_8_3466_8_PRKACA_PRKACA	combined	European	35356	NA	1.8e-09	0.001	10000	1	38.3263	Ferkingstad	10.1038/s41588-021-00978-w	EDTA plasma using SomaScan¬Æ by SomaLogic (version 4; 4,907 aptamers)	age, sex, sample age	inverse rank normal	normalized SD
proteins	3469_74_3469_74_RPS6KA3_RPS6KA3	combined	European	35374	NA	1.8e-09	0.001	10000	3	47.8834	Ferkingstad	10.1038/s41588-021-00978-w	EDTA plasma using SomaScan¬Æ by SomaLogic (version 4; 4,907 aptamers)	age, sex, sample age	inverse rank normal	normalized SD
proteins	3470_1_3470_1_SELE_sE_Selectin	combined	European	35383	NA	1.8e-09	0.001	10000	20	612.096	Ferkingstad	10.1038/s41588-021-00978-w	EDTA plasma using SomaScan¬Æ by SomaLogic (version 4; 4,907 aptamers)	age, sex, sample age	inverse rank normal	normalized SD
proteins	3471_49_3471_49_STK16_STK16	combined	European	35441	NA	1.8e-09	0.001	10000	9	175.863	Ferkingstad	10.1038/s41588-021-00978-w	EDTA plasma using SomaScan¬Æ by SomaLogic (version 4; 4,907 aptamers)	age, sex, sample age	inverse rank normal	normalized SD
proteins	3472_40_3472_40_BIRC5_Survivin	combined	European	35441	NA	1.8e-09	0.001	10000	8	143.928	Ferkingstad	10.1038/s41588-021-00978-w	EDTA plasma using SomaScan¬Æ by SomaLogic (version 4; 4,907 aptamers)	age, sex, sample age	inverse rank normal	normalized SD
proteins	3473_78_3473_78_MPL_Thrombopoietin_Receptor	combined	European	35370	NA	1.8e-09	0.001	10000	2	41.2938	Ferkingstad	10.1038/s41588-021-00978-w	EDTA plasma using SomaScan¬Æ by SomaLogic (version 4; 4,907 aptamers)	age, sex, sample age	inverse rank normal	normalized SD
proteins	3474_19_3474_19_THBS1_Thrombospondin_1	combined	European	35381	NA	1.8e-09	0.001	10000	8	59.2213	Ferkingstad	10.1038/s41588-021-00978-w	EDTA plasma using SomaScan¬Æ by SomaLogic (version 4; 4,907 aptamers)	age, sex, sample age	inverse rank normal	normalized SD
proteins	3477_63_3477_63_NTRK1_TrkA	combined	European	35370	NA	1.8e-09	0.001	10000	5	124.618	Ferkingstad	10.1038/s41588-021-00978-w	EDTA plasma using SomaScan¬Æ by SomaLogic (version 4; 4,907 aptamers)	age, sex, sample age	inverse rank normal	normalized SD
proteins	3480_7_3480_7_DUSP3_DUS3	combined	European	35356	NA	1.8e-09	0.001	10000	2	53.6491	Ferkingstad	10.1038/s41588-021-00978-w	EDTA plasma using SomaScan¬Æ by SomaLogic (version 4; 4,907 aptamers)	age, sex, sample age	inverse rank normal	normalized SD
proteins	3481_87_3481_87_XPNPEP1_XPNPEP1	combined	European	35367	NA	1.8e-09	0.001	10000	1	55.8421	Ferkingstad	10.1038/s41588-021-00978-w	EDTA plasma using SomaScan¬Æ by SomaLogic (version 4; 4,907 aptamers)	age, sex, sample age	inverse rank normal	normalized SD
proteins	3484_60_3484_60_AGT_Angiotensinogen	combined	European	35373	NA	1.8e-09	0.001	10000	6	119.826	Ferkingstad	10.1038/s41588-021-00978-w	EDTA plasma using SomaScan¬Æ by SomaLogic (version 4; 4,907 aptamers)	age, sex, sample age	inverse rank normal	normalized SD
proteins	3485_28_3485_28_B2M_b2_Microglobulin	combined	European	35443	NA	1.8e-09	0.001	10000	8	106.946	Ferkingstad	10.1038/s41588-021-00978-w	EDTA plasma using SomaScan¬Æ by SomaLogic (version 4; 4,907 aptamers)	age, sex, sample age	inverse rank normal	normalized SD
proteins	3486_58_3486_58_FGF1_b_ECGF	combined	European	35441	NA	1.8e-09	0.001	10000	3	79.465	Ferkingstad	10.1038/s41588-021-00978-w	EDTA plasma using SomaScan¬Æ by SomaLogic (version 4; 4,907 aptamers)	age, sex, sample age	inverse rank normal	normalized SD
proteins	3487_32_3487_32_CXCL13_BLC	combined	European	35440	NA	1.8e-09	0.001	10000	5	45.3456	Ferkingstad	10.1038/s41588-021-00978-w	EDTA plasma using SomaScan¬Æ by SomaLogic (version 4; 4,907 aptamers)	age, sex, sample age	inverse rank normal	normalized SD
proteins	3488_64_3488_64_CAT_Catalase	combined	European	35374	NA	1.8e-09	0.001	10000	6	125.744	Ferkingstad	10.1038/s41588-021-00978-w	EDTA plasma using SomaScan¬Æ by SomaLogic (version 4; 4,907 aptamers)	age, sex, sample age	inverse rank normal	normalized SD
proteins	3489_9_3489_9_CNTF_CNTF	combined	European	35441	NA	1.8e-09	0.001	10000	5	73.5894	Ferkingstad	10.1038/s41588-021-00978-w	EDTA plasma using SomaScan¬Æ by SomaLogic (version 4; 4,907 aptamers)	age, sex, sample age	inverse rank normal	normalized SD
proteins	3494_71_3494_71_FGF17_FGF_17	combined	European	35441	NA	1.8e-09	0.001	10000	4	113.919	Ferkingstad	10.1038/s41588-021-00978-w	EDTA plasma using SomaScan¬Æ by SomaLogic (version 4; 4,907 aptamers)	age, sex, sample age	inverse rank normal	normalized SD
proteins	3495_15_3495_15_CXCL6_GCP_2	combined	European	35372	NA	1.8e-09	0.001	10000	13	613.915	Ferkingstad	10.1038/s41588-021-00978-w	EDTA plasma using SomaScan¬Æ by SomaLogic (version 4; 4,907 aptamers)	age, sex, sample age	inverse rank normal	normalized SD
proteins	3497_13_3497_13_IFNA2_IFN_aA	combined	European	35441	NA	1.8e-09	0.001	10000	6	158.351	Ferkingstad	10.1038/s41588-021-00978-w	EDTA plasma using SomaScan¬Æ by SomaLogic (version 4; 4,907 aptamers)	age, sex, sample age	inverse rank normal	normalized SD
proteins	3499_77_3499_77_IL17B_IL_17B	combined	European	35436	NA	1.8e-09	0.001	10000	5	58.1539	Ferkingstad	10.1038/s41588-021-00978-w	EDTA plasma using SomaScan¬Æ by SomaLogic (version 4; 4,907 aptamers)	age, sex, sample age	inverse rank normal	normalized SD
proteins	3504_58_3504_58_HAMP_LEAP_1	combined	European	35377	NA	1.8e-09	0.001	10000	6	60.1874	Ferkingstad	10.1038/s41588-021-00978-w	EDTA plasma using SomaScan¬Æ by SomaLogic (version 4; 4,907 aptamers)	age, sex, sample age	inverse rank normal	normalized SD
proteins	3508_78_3508_78_CCL22_MDC	combined	European	35438	NA	1.8e-09	0.001	10000	18	129.422	Ferkingstad	10.1038/s41588-021-00978-w	EDTA plasma using SomaScan¬Æ by SomaLogic (version 4; 4,907 aptamers)	age, sex, sample age	inverse rank normal	normalized SD
proteins	3516_60_3516_60_CXCL12_SDF_1	combined	European	35375	NA	1.8e-09	0.001	10000	14	70.2628	Ferkingstad	10.1038/s41588-021-00978-w	EDTA plasma using SomaScan¬Æ by SomaLogic (version 4; 4,907 aptamers)	age, sex, sample age	inverse rank normal	normalized SD
proteins	3518_54_3518_54_CPB2_TAFI	combined	European	35376	NA	1.8e-09	0.001	10000	11	336.845	Ferkingstad	10.1038/s41588-021-00978-w	EDTA plasma using SomaScan¬Æ by SomaLogic (version 4; 4,907 aptamers)	age, sex, sample age	inverse rank normal	normalized SD
proteins	3519_3_3519_3_CCL17_TARC	combined	European	35380	NA	1.8e-09	0.001	10000	21	212.526	Ferkingstad	10.1038/s41588-021-00978-w	EDTA plasma using SomaScan¬Æ by SomaLogic (version 4; 4,907 aptamers)	age, sex, sample age	inverse rank normal	normalized SD
proteins	3520_58_3520_58_TGFB3_TGF_b3	combined	European	35439	NA	1.8e-09	0.001	10000	4	66.37	Ferkingstad	10.1038/s41588-021-00978-w	EDTA plasma using SomaScan¬Æ by SomaLogic (version 4; 4,907 aptamers)	age, sex, sample age	inverse rank normal	normalized SD
proteins	3522_57_3522_57_VIP_Vasoactive_Intestinal_Peptide	combined	European	35352	NA	1.8e-09	0.001	10000	1	34.9027	Ferkingstad	10.1038/s41588-021-00978-w	EDTA plasma using SomaScan¬Æ by SomaLogic (version 4; 4,907 aptamers)	age, sex, sample age	inverse rank normal	normalized SD
proteins	3534_14_3534_14_CD40LG_CD40_ligand__soluble	combined	European	35365	NA	1.8e-09	0.001	10000	2	48.4405	Ferkingstad	10.1038/s41588-021-00978-w	EDTA plasma using SomaScan¬Æ by SomaLogic (version 4; 4,907 aptamers)	age, sex, sample age	inverse rank normal	normalized SD
proteins	3535_84_3535_84_DKK1_DKK1	combined	European	35379	NA	1.8e-09	0.001	10000	17	144.613	Ferkingstad	10.1038/s41588-021-00978-w	EDTA plasma using SomaScan¬Æ by SomaLogic (version 4; 4,907 aptamers)	age, sex, sample age	inverse rank normal	normalized SD
proteins	3538_26_3538_26_DDC_dopa_decarboxylase	combined	European	35439	NA	1.8e-09	0.001	10000	1	30.5884	Ferkingstad	10.1038/s41588-021-00978-w	EDTA plasma using SomaScan¬Æ by SomaLogic (version 4; 4,907 aptamers)	age, sex, sample age	inverse rank normal	normalized SD
proteins	3554_24_3554_24_ADIPOQ_Adiponectin	combined	European	35422	NA	1.8e-09	0.001	10000	18	91.4083	Ferkingstad	10.1038/s41588-021-00978-w	EDTA plasma using SomaScan¬Æ by SomaLogic (version 4; 4,907 aptamers)	age, sex, sample age	inverse rank normal	normalized SD
proteins	3580_25_3580_25_SERPINA1_a1_Antitrypsin	combined	European	35373	NA	1.8e-09	0.001	10000	12	387.942	Ferkingstad	10.1038/s41588-021-00978-w	EDTA plasma using SomaScan¬Æ by SomaLogic (version 4; 4,907 aptamers)	age, sex, sample age	inverse rank normal	normalized SD
proteins	3581_53_3581_53_AHSG_a2_HS_Glycoprotein	combined	European	35440	NA	1.8e-09	0.001	10000	8	339.396	Ferkingstad	10.1038/s41588-021-00978-w	EDTA plasma using SomaScan¬Æ by SomaLogic (version 4; 4,907 aptamers)	age, sex, sample age	inverse rank normal	normalized SD
proteins	3583_54_3583_54_ARSA_Arylsulfatase_A	combined	European	35364	NA	1.8e-09	0.001	10000	2	70.4796	Ferkingstad	10.1038/s41588-021-00978-w	EDTA plasma using SomaScan¬Æ by SomaLogic (version 4; 4,907 aptamers)	age, sex, sample age	inverse rank normal	normalized SD
proteins	3585_54_3585_54_BSG_BASI	combined	European	35439	NA	1.8e-09	0.001	10000	5	72.8046	Ferkingstad	10.1038/s41588-021-00978-w	EDTA plasma using SomaScan¬Æ by SomaLogic (version 4; 4,907 aptamers)	age, sex, sample age	inverse rank normal	normalized SD
proteins	3587_53_3587_53_BMP10_BMP10	combined	European	35439	NA	1.8e-09	0.001	10000	4	109.593	Ferkingstad	10.1038/s41588-021-00978-w	EDTA plasma using SomaScan¬Æ by SomaLogic (version 4; 4,907 aptamers)	age, sex, sample age	inverse rank normal	normalized SD
proteins	3592_4_3592_4_CAMK1_CAMK1	combined	European	35368	NA	1.8e-09	0.001	10000	12	468.508	Ferkingstad	10.1038/s41588-021-00978-w	EDTA plasma using SomaScan¬Æ by SomaLogic (version 4; 4,907 aptamers)	age, sex, sample age	inverse rank normal	normalized SD
proteins	3593_72_3593_72_CASP3_Caspase_3	combined	European	35391	NA	1.8e-09	0.001	10000	5	96.0082	Ferkingstad	10.1038/s41588-021-00978-w	EDTA plasma using SomaScan¬Æ by SomaLogic (version 4; 4,907 aptamers)	age, sex, sample age	inverse rank normal	normalized SD
proteins	3600_2_3600_2_CHIT1_Chitotriosidase_1	combined	European	35371	NA	1.8e-09	0.001	10000	9	740.686	Ferkingstad	10.1038/s41588-021-00978-w	EDTA plasma using SomaScan¬Æ by SomaLogic (version 4; 4,907 aptamers)	age, sex, sample age	inverse rank normal	normalized SD
proteins	3603_60_3603_60_CLEC7A_CLC7A	combined	European	35439	NA	1.8e-09	0.001	10000	3	87.9492	Ferkingstad	10.1038/s41588-021-00978-w	EDTA plasma using SomaScan¬Æ by SomaLogic (version 4; 4,907 aptamers)	age, sex, sample age	inverse rank normal	normalized SD
proteins	3605_77_3605_77_MASP1_MASP3	combined	European	35441	NA	1.8e-09	0.001	10000	8	111.169	Ferkingstad	10.1038/s41588-021-00978-w	EDTA plasma using SomaScan¬Æ by SomaLogic (version 4; 4,907 aptamers)	age, sex, sample age	inverse rank normal	normalized SD
proteins	3607_71_3607_71_DKK3_DKK3	combined	European	35378	NA	1.8e-09	0.001	10000	15	235.73	Ferkingstad	10.1038/s41588-021-00978-w	EDTA plasma using SomaScan¬Æ by SomaLogic (version 4; 4,907 aptamers)	age, sex, sample age	inverse rank normal	normalized SD
proteins	3616_3_3616_3_GNS_GNS	combined	European	35371	NA	1.8e-09	0.001	10000	8	60.3125	Ferkingstad	10.1038/s41588-021-00978-w	EDTA plasma using SomaScan¬Æ by SomaLogic (version 4; 4,907 aptamers)	age, sex, sample age	inverse rank normal	normalized SD
proteins	3617_80_3617_80_HGFAC_HGFA	combined	European	35385	NA	1.8e-09	0.001	10000	15	878.542	Ferkingstad	10.1038/s41588-021-00978-w	EDTA plasma using SomaScan¬Æ by SomaLogic (version 4; 4,907 aptamers)	age, sex, sample age	inverse rank normal	normalized SD
proteins	3620_67_3620_67_IL22RA1_IL22RA1	combined	European	35441	NA	1.8e-09	0.001	10000	5	112.831	Ferkingstad	10.1038/s41588-021-00978-w	EDTA plasma using SomaScan¬Æ by SomaLogic (version 4; 4,907 aptamers)	age, sex, sample age	inverse rank normal	normalized SD
proteins	3622_33_3622_33_LGMN_LGMN	combined	European	35368	NA	1.8e-09	0.001	10000	10	74.2478	Ferkingstad	10.1038/s41588-021-00978-w	EDTA plasma using SomaScan¬Æ by SomaLogic (version 4; 4,907 aptamers)	age, sex, sample age	inverse rank normal	normalized SD
proteins	3623_84_3623_84_LY86_LY86	combined	European	35339	NA	1.8e-09	0.001	10000	2	58.7803	Ferkingstad	10.1038/s41588-021-00978-w	EDTA plasma using SomaScan¬Æ by SomaLogic (version 4; 4,907 aptamers)	age, sex, sample age	inverse rank normal	normalized SD
proteins	3627_71_3627_71_MMEL1_MMEL2	combined	European	35338	NA	1.8e-09	0.001	10000	2	75.9111	Ferkingstad	10.1038/s41588-021-00978-w	EDTA plasma using SomaScan¬Æ by SomaLogic (version 4; 4,907 aptamers)	age, sex, sample age	inverse rank normal	normalized SD
proteins	3628_3_3628_3_MAP2K2_MP2K2	combined	European	35377	NA	1.8e-09	0.001	10000	16	313.416	Ferkingstad	10.1038/s41588-021-00978-w	EDTA plasma using SomaScan¬Æ by SomaLogic (version 4; 4,907 aptamers)	age, sex, sample age	inverse rank normal	normalized SD
proteins	3629_60_3629_60_CDC42BPB_MRCKB	combined	European	35440	NA	1.8e-09	0.001	10000	4	70.4157	Ferkingstad	10.1038/s41588-021-00978-w	EDTA plasma using SomaScan¬Æ by SomaLogic (version 4; 4,907 aptamers)	age, sex, sample age	inverse rank normal	normalized SD
proteins	3630_27_3630_27_CADM3_Nectin_like_protein_1	combined	European	35358	NA	1.8e-09	0.001	10000	1	44.4534	Ferkingstad	10.1038/s41588-021-00978-w	EDTA plasma using SomaScan¬Æ by SomaLogic (version 4; 4,907 aptamers)	age, sex, sample age	inverse rank normal	normalized SD
proteins	3640_14_3640_14_LRPAP1_RAP	combined	European	35448	NA	1.8e-09	0.001	10000	20	981.079	Ferkingstad	10.1038/s41588-021-00978-w	EDTA plasma using SomaScan¬Æ by SomaLogic (version 4; 4,907 aptamers)	age, sex, sample age	inverse rank normal	normalized SD
proteins	3651_50_3651_50_KDR_VEGF_sR2	combined	European	35440	NA	1.8e-09	0.001	10000	23	232.124	Ferkingstad	10.1038/s41588-021-00978-w	EDTA plasma using SomaScan¬Æ by SomaLogic (version 4; 4,907 aptamers)	age, sex, sample age	inverse rank normal	normalized SD
proteins	3685_53_3685_53_MFRP_MFRP	combined	European	35441	NA	1.8e-09	0.001	10000	2	95.4984	Ferkingstad	10.1038/s41588-021-00978-w	EDTA plasma using SomaScan¬Æ by SomaLogic (version 4; 4,907 aptamers)	age, sex, sample age	inverse rank normal	normalized SD
proteins	3708_62_3708_62_A2M_a2_Macroglobulin	combined	European	35393	NA	1.8e-09	0.001	10000	10	163.274	Ferkingstad	10.1038/s41588-021-00978-w	EDTA plasma using SomaScan¬Æ by SomaLogic (version 4; 4,907 aptamers)	age, sex, sample age	inverse rank normal	normalized SD
proteins	3710_49_3710_49_PLG_Angiostatin	combined	European	35439	NA	1.8e-09	0.001	10000	14	124.974	Ferkingstad	10.1038/s41588-021-00978-w	EDTA plasma using SomaScan¬Æ by SomaLogic (version 4; 4,907 aptamers)	age, sex, sample age	inverse rank normal	normalized SD
proteins	3719_2_3719_2_CDKN1B_p27Kip1	combined	European	35371	NA	1.8e-09	0.001	10000	5	131.259	Ferkingstad	10.1038/s41588-021-00978-w	EDTA plasma using SomaScan¬Æ by SomaLogic (version 4; 4,907 aptamers)	age, sex, sample age	inverse rank normal	normalized SD
proteins	3723_1_3723_1_NPPB_BNP_32	combined	European	35338	NA	1.8e-09	0.001	10000	1	80.405	Ferkingstad	10.1038/s41588-021-00978-w	EDTA plasma using SomaScan¬Æ by SomaLogic (version 4; 4,907 aptamers)	age, sex, sample age	inverse rank normal	normalized SD
proteins	3727_35_3727_35_PYY_PYY	combined	European	35377	NA	1.8e-09	0.001	10000	6	72.926	Ferkingstad	10.1038/s41588-021-00978-w	EDTA plasma using SomaScan¬Æ by SomaLogic (version 4; 4,907 aptamers)	age, sex, sample age	inverse rank normal	normalized SD
proteins	3728_52_3728_52_SCT_Secretin	combined	European	35356	NA	1.8e-09	0.001	10000	1	53.6148	Ferkingstad	10.1038/s41588-021-00978-w	EDTA plasma using SomaScan¬Æ by SomaLogic (version 4; 4,907 aptamers)	age, sex, sample age	inverse rank normal	normalized SD
proteins	3730_81_3730_81_TNFRSF4_TNR4	combined	European	35371	NA	1.8e-09	0.001	10000	2	32.9402	Ferkingstad	10.1038/s41588-021-00978-w	EDTA plasma using SomaScan¬Æ by SomaLogic (version 4; 4,907 aptamers)	age, sex, sample age	inverse rank normal	normalized SD
proteins	3738_54_3738_54_CSF1_CSF_1	combined	European	35439	NA	1.8e-09	0.001	10000	3	106.231	Ferkingstad	10.1038/s41588-021-00978-w	EDTA plasma using SomaScan¬Æ by SomaLogic (version 4; 4,907 aptamers)	age, sex, sample age	inverse rank normal	normalized SD
proteins	3758_68_3758_68_PROC_Activated_Protein_C	combined	European	35365	NA	1.8e-09	0.001	10000	2	55.0345	Ferkingstad	10.1038/s41588-021-00978-w	EDTA plasma using SomaScan¬Æ by SomaLogic (version 4; 4,907 aptamers)	age, sex, sample age	inverse rank normal	normalized SD
proteins	3761_4_3761_4_PTGS2_COX_2	combined	European	35356	NA	1.8e-09	0.001	10000	2	65.6188	Ferkingstad	10.1038/s41588-021-00978-w	EDTA plasma using SomaScan¬Æ by SomaLogic (version 4; 4,907 aptamers)	age, sex, sample age	inverse rank normal	normalized SD
proteins	3773_15_3773_15_TEK_sTie_2	combined	European	35441	NA	1.8e-09	0.001	10000	18	176.721	Ferkingstad	10.1038/s41588-021-00978-w	EDTA plasma using SomaScan¬Æ by SomaLogic (version 4; 4,907 aptamers)	age, sex, sample age	inverse rank normal	normalized SD
proteins	3795_6_3795_6_ADAM9_ADAM_9	combined	European	35358	NA	1.8e-09	0.001	10000	1	32.9753	Ferkingstad	10.1038/s41588-021-00978-w	EDTA plasma using SomaScan¬Æ by SomaLogic (version 4; 4,907 aptamers)	age, sex, sample age	inverse rank normal	normalized SD
proteins	3796_79_3796_79_ANGPTL4_ANGL4	combined	European	35439	NA	1.8e-09	0.001	10000	7	160.928	Ferkingstad	10.1038/s41588-021-00978-w	EDTA plasma using SomaScan¬Æ by SomaLogic (version 4; 4,907 aptamers)	age, sex, sample age	inverse rank normal	normalized SD
proteins	3797_1_3797_1_CDH2_Cadherin_2	combined	European	35441	NA	1.8e-09	0.001	10000	4	71.2239	Ferkingstad	10.1038/s41588-021-00978-w	EDTA plasma using SomaScan¬Æ by SomaLogic (version 4; 4,907 aptamers)	age, sex, sample age	inverse rank normal	normalized SD
proteins	3798_71_3798_71_CA9_Carbonic_anhydrase_9	combined	European	35369	NA	1.8e-09	0.001	10000	3	236.175	Ferkingstad	10.1038/s41588-021-00978-w	EDTA plasma using SomaScan¬Æ by SomaLogic (version 4; 4,907 aptamers)	age, sex, sample age	inverse rank normal	normalized SD
proteins	3799_11_3799_11_CA3_Carbonic_anhydrase_III	combined	European	35381	NA	1.8e-09	0.001	10000	16	88.6949	Ferkingstad	10.1038/s41588-021-00978-w	EDTA plasma using SomaScan¬Æ by SomaLogic (version 4; 4,907 aptamers)	age, sex, sample age	inverse rank normal	normalized SD
proteins	3800_71_3800_71_CKB_CK_BB	combined	European	35338	NA	1.8e-09	0.001	10000	1	40.7021	Ferkingstad	10.1038/s41588-021-00978-w	EDTA plasma using SomaScan¬Æ by SomaLogic (version 4; 4,907 aptamers)	age, sex, sample age	inverse rank normal	normalized SD
proteins	3803_10_3803_10_CST5_CYTD	combined	European	35390	NA	1.8e-09	0.001	10000	30	247.449	Ferkingstad	10.1038/s41588-021-00978-w	EDTA plasma using SomaScan¬Æ by SomaLogic (version 4; 4,907 aptamers)	age, sex, sample age	inverse rank normal	normalized SD
proteins	3805_16_3805_16_ESM1_Endocan	combined	European	35439	NA	1.8e-09	0.001	10000	12	61.7935	Ferkingstad	10.1038/s41588-021-00978-w	EDTA plasma using SomaScan¬Æ by SomaLogic (version 4; 4,907 aptamers)	age, sex, sample age	inverse rank normal	normalized SD
proteins	3807_1_3807_1_FGF23_FGF23	combined	European	35381	NA	1.8e-09	0.001	10000	2	37.2117	Ferkingstad	10.1038/s41588-021-00978-w	EDTA plasma using SomaScan¬Æ by SomaLogic (version 4; 4,907 aptamers)	age, sex, sample age	inverse rank normal	normalized SD
proteins	3808_76_3808_76_FGFR2_FGFR_2	combined	European	35439	NA	1.8e-09	0.001	10000	3	32.9684	Ferkingstad	10.1038/s41588-021-00978-w	EDTA plasma using SomaScan¬Æ by SomaLogic (version 4; 4,907 aptamers)	age, sex, sample age	inverse rank normal	normalized SD
proteins	3809_1_3809_1_FGFR3_FGFR_3	combined	European	35441	NA	1.8e-09	0.001	10000	5	103.308	Ferkingstad	10.1038/s41588-021-00978-w	EDTA plasma using SomaScan¬Æ by SomaLogic (version 4; 4,907 aptamers)	age, sex, sample age	inverse rank normal	normalized SD
proteins	3810_50_3810_50_FGR_FGR	combined	European	35369	NA	1.8e-09	0.001	10000	5	88.1199	Ferkingstad	10.1038/s41588-021-00978-w	EDTA plasma using SomaScan¬Æ by SomaLogic (version 4; 4,907 aptamers)	age, sex, sample age	inverse rank normal	normalized SD
proteins	3813_3_3813_3_FYN_FYN	combined	European	35363	NA	1.8e-09	0.001	10000	1	91.5942	Ferkingstad	10.1038/s41588-021-00978-w	EDTA plasma using SomaScan¬Æ by SomaLogic (version 4; 4,907 aptamers)	age, sex, sample age	inverse rank normal	normalized SD
proteins	3815_14_3815_14_IL12RB2_IL_12_RB2	combined	European	35358	NA	1.8e-09	0.001	10000	1	30.8544	Ferkingstad	10.1038/s41588-021-00978-w	EDTA plasma using SomaScan¬Æ by SomaLogic (version 4; 4,907 aptamers)	age, sex, sample age	inverse rank normal	normalized SD
proteins	3817_18_3817_18_PRKCQ_KPCT	combined	European	35356	NA	1.8e-09	0.001	10000	2	36.2736	Ferkingstad	10.1038/s41588-021-00978-w	EDTA plasma using SomaScan¬Æ by SomaLogic (version 4; 4,907 aptamers)	age, sex, sample age	inverse rank normal	normalized SD
proteins	3820_68_3820_68_MAPKAPK2_MAPK2	combined	European	35374	NA	1.8e-09	0.001	10000	1	377.009	Ferkingstad	10.1038/s41588-021-00978-w	EDTA plasma using SomaScan¬Æ by SomaLogic (version 4; 4,907 aptamers)	age, sex, sample age	inverse rank normal	normalized SD
proteins	3821_28_3821_28_MAPKAPK5_MAPK5	combined	European	35332	NA	1.8e-09	0.001	10000	1	70.1063	Ferkingstad	10.1038/s41588-021-00978-w	EDTA plasma using SomaScan¬Æ by SomaLogic (version 4; 4,907 aptamers)	age, sex, sample age	inverse rank normal	normalized SD
proteins	3822_54_3822_54_MAPKAPK3_MAPKAPK3	combined	European	35361	NA	1.8e-09	0.001	10000	4	37.9041	Ferkingstad	10.1038/s41588-021-00978-w	EDTA plasma using SomaScan¬Æ by SomaLogic (version 4; 4,907 aptamers)	age, sex, sample age	inverse rank normal	normalized SD
proteins	3823_9_3823_9_MATK_MATK	combined	European	35332	NA	1.8e-09	0.001	10000	1	171.105	Ferkingstad	10.1038/s41588-021-00978-w	EDTA plasma using SomaScan¬Æ by SomaLogic (version 4; 4,907 aptamers)	age, sex, sample age	inverse rank normal	normalized SD
proteins	3825_18_3825_18_MAPK8_MK08	combined	European	35374	NA	1.8e-09	0.001	10000	6	64.5408	Ferkingstad	10.1038/s41588-021-00978-w	EDTA plasma using SomaScan¬Æ by SomaLogic (version 4; 4,907 aptamers)	age, sex, sample age	inverse rank normal	normalized SD
proteins	3827_22_3827_22_PAK6_PAK6	combined	European	35381	NA	1.8e-09	0.001	10000	2	109.117	Ferkingstad	10.1038/s41588-021-00978-w	EDTA plasma using SomaScan¬Æ by SomaLogic (version 4; 4,907 aptamers)	age, sex, sample age	inverse rank normal	normalized SD
proteins	3831_21_3831_21_PTEN_pTEN	combined	European	35356	NA	1.8e-09	0.001	10000	2	38.6169	Ferkingstad	10.1038/s41588-021-00978-w	EDTA plasma using SomaScan¬Æ by SomaLogic (version 4; 4,907 aptamers)	age, sex, sample age	inverse rank normal	normalized SD
proteins	3832_51_3832_51_PTK6_PTK6	combined	European	35332	NA	1.8e-09	0.001	10000	1	47.5954	Ferkingstad	10.1038/s41588-021-00978-w	EDTA plasma using SomaScan¬Æ by SomaLogic (version 4; 4,907 aptamers)	age, sex, sample age	inverse rank normal	normalized SD
proteins	3835_11_3835_11_TLR2_TLR2	combined	European	35381	NA	1.8e-09	0.001	10000	3	76.967	Ferkingstad	10.1038/s41588-021-00978-w	EDTA plasma using SomaScan¬Æ by SomaLogic (version 4; 4,907 aptamers)	age, sex, sample age	inverse rank normal	normalized SD
proteins	3836_51_3836_51_UFM1_UFM1	combined	European	35364	NA	1.8e-09	0.001	10000	3	64.6824	Ferkingstad	10.1038/s41588-021-00978-w	EDTA plasma using SomaScan¬Æ by SomaLogic (version 4; 4,907 aptamers)	age, sex, sample age	inverse rank normal	normalized SD
proteins	3837_6_3837_6_ZAP70_ZAP70	combined	European	35441	NA	1.8e-09	0.001	10000	9	162.861	Ferkingstad	10.1038/s41588-021-00978-w	EDTA plasma using SomaScan¬Æ by SomaLogic (version 4; 4,907 aptamers)	age, sex, sample age	inverse rank normal	normalized SD
proteins	3839_60_3839_60_AIP_AIP	combined	European	35356	NA	1.8e-09	0.001	10000	2	36.313	Ferkingstad	10.1038/s41588-021-00978-w	EDTA plasma using SomaScan¬Æ by SomaLogic (version 4; 4,907 aptamers)	age, sex, sample age	inverse rank normal	normalized SD
proteins	3844_2_3844_2_PPIA_Cyclophilin_A	combined	European	35356	NA	1.8e-09	0.001	10000	1	45.9082	Ferkingstad	10.1038/s41588-021-00978-w	EDTA plasma using SomaScan¬Æ by SomaLogic (version 4; 4,907 aptamers)	age, sex, sample age	inverse rank normal	normalized SD
proteins	3845_51_3845_51_DYNLRB1_DLRB1	combined	European	35356	NA	1.8e-09	0.001	10000	11	271.547	Ferkingstad	10.1038/s41588-021-00978-w	EDTA plasma using SomaScan¬Æ by SomaLogic (version 4; 4,907 aptamers)	age, sex, sample age	inverse rank normal	normalized SD
proteins	3847_56_3847_56_ETHE1_ETHE1	combined	European	35368	NA	1.8e-09	0.001	10000	2	53.9502	Ferkingstad	10.1038/s41588-021-00978-w	EDTA plasma using SomaScan¬Æ by SomaLogic (version 4; 4,907 aptamers)	age, sex, sample age	inverse rank normal	normalized SD
proteins	3848_14_3848_14_GAPDH_GAPDH__liver	combined	European	35390	NA	1.8e-09	0.001	10000	1	37.932	Ferkingstad	10.1038/s41588-021-00978-w	EDTA plasma using SomaScan¬Æ by SomaLogic (version 4; 4,907 aptamers)	age, sex, sample age	inverse rank normal	normalized SD
proteins	3852_19_3852_19_DNAJB1_HSP_40	combined	European	35374	NA	1.8e-09	0.001	10000	6	52.9234	Ferkingstad	10.1038/s41588-021-00978-w	EDTA plasma using SomaScan¬Æ by SomaLogic (version 4; 4,907 aptamers)	age, sex, sample age	inverse rank normal	normalized SD
proteins	3853_56_3853_56_MDH1_MDHC	combined	European	35349	NA	1.8e-09	0.001	10000	1	77.3056	Ferkingstad	10.1038/s41588-021-00978-w	EDTA plasma using SomaScan¬Æ by SomaLogic (version 4; 4,907 aptamers)	age, sex, sample age	inverse rank normal	normalized SD
proteins	3854_24_3854_24_NACA_NACA	combined	European	35387	NA	1.8e-09	0.001	10000	4	44.4611	Ferkingstad	10.1038/s41588-021-00978-w	EDTA plasma using SomaScan¬Æ by SomaLogic (version 4; 4,907 aptamers)	age, sex, sample age	inverse rank normal	normalized SD
proteins	3855_56_3855_56_PRDX1_Peroxiredoxin_1	combined	European	35370	NA	1.8e-09	0.001	10000	8	99.2227	Ferkingstad	10.1038/s41588-021-00978-w	EDTA plasma using SomaScan¬Æ by SomaLogic (version 4; 4,907 aptamers)	age, sex, sample age	inverse rank normal	normalized SD
proteins	3858_5_3858_5_ACP1_PPAC	combined	European	35326	NA	1.8e-09	0.001	10000	10	1192.57	Ferkingstad	10.1038/s41588-021-00978-w	EDTA plasma using SomaScan¬Æ by SomaLogic (version 4; 4,907 aptamers)	age, sex, sample age	inverse rank normal	normalized SD
proteins	3859_50_3859_50_PSMA1_PSA1	combined	European	35369	NA	1.8e-09	0.001	10000	1	1.02202	Ferkingstad	10.1038/s41588-021-00978-w	EDTA plasma using SomaScan¬Æ by SomaLogic (version 4; 4,907 aptamers)	age, sex, sample age	inverse rank normal	normalized SD
proteins	3860_7_3860_7_PSMA6_PSA6	combined	European	35356	NA	1.8e-09	0.001	10000	2	34.2536	Ferkingstad	10.1038/s41588-021-00978-w	EDTA plasma using SomaScan¬Æ by SomaLogic (version 4; 4,907 aptamers)	age, sex, sample age	inverse rank normal	normalized SD
proteins	3864_5_3864_5_RPS7_RS7	combined	European	35371	NA	1.8e-09	0.001	10000	6	112.704	Ferkingstad	10.1038/s41588-021-00978-w	EDTA plasma using SomaScan¬Æ by SomaLogic (version 4; 4,907 aptamers)	age, sex, sample age	inverse rank normal	normalized SD
proteins	3866_7_3866_7_SBDS_SBDS	combined	European	35356	NA	1.8e-09	0.001	10000	4	78.2152	Ferkingstad	10.1038/s41588-021-00978-w	EDTA plasma using SomaScan¬Æ by SomaLogic (version 4; 4,907 aptamers)	age, sex, sample age	inverse rank normal	normalized SD
proteins	3867_49_3867_49_SEZ6L2_SE6L2	combined	European	35356	NA	1.8e-09	0.001	10000	2	38.7399	Ferkingstad	10.1038/s41588-021-00978-w	EDTA plasma using SomaScan¬Æ by SomaLogic (version 4; 4,907 aptamers)	age, sex, sample age	inverse rank normal	normalized SD
proteins	3868_8_3868_8_SGTA_SGTA	combined	European	35356	NA	1.8e-09	0.001	10000	1	54.37	Ferkingstad	10.1038/s41588-021-00978-w	EDTA plasma using SomaScan¬Æ by SomaLogic (version 4; 4,907 aptamers)	age, sex, sample age	inverse rank normal	normalized SD
proteins	3872_2_3872_2_TPT1_TCTP	combined	European	35356	NA	1.8e-09	0.001	10000	1	96.9657	Ferkingstad	10.1038/s41588-021-00978-w	EDTA plasma using SomaScan¬Æ by SomaLogic (version 4; 4,907 aptamers)	age, sex, sample age	inverse rank normal	normalized SD
proteins	3873_51_3873_51_TPO_TMA	combined	European	35441	NA	1.8e-09	0.001	10000	7	169.25	Ferkingstad	10.1038/s41588-021-00978-w	EDTA plasma using SomaScan¬Æ by SomaLogic (version 4; 4,907 aptamers)	age, sex, sample age	inverse rank normal	normalized SD
proteins	3874_8_3874_8_UBE2L3_UB2L3	combined	European	35375	NA	1.8e-09	0.001	10000	3	38.0684	Ferkingstad	10.1038/s41588-021-00978-w	EDTA plasma using SomaScan¬Æ by SomaLogic (version 4; 4,907 aptamers)	age, sex, sample age	inverse rank normal	normalized SD
proteins	3875_62_3875_62_ARID3A_ARI3A	combined	European	35374	NA	1.8e-09	0.001	10000	2	35.9904	Ferkingstad	10.1038/s41588-021-00978-w	EDTA plasma using SomaScan¬Æ by SomaLogic (version 4; 4,907 aptamers)	age, sex, sample age	inverse rank normal	normalized SD
proteins	3879_50_3879_50_CDC37_CDC37	combined	European	35357	NA	1.8e-09	0.001	10000	1	32.9642	Ferkingstad	10.1038/s41588-021-00978-w	EDTA plasma using SomaScan¬Æ by SomaLogic (version 4; 4,907 aptamers)	age, sex, sample age	inverse rank normal	normalized SD
proteins	3881_49_3881_49_DYNLL1_DLC8	combined	European	35439	NA	1.8e-09	0.001	10000	6	69.5383	Ferkingstad	10.1038/s41588-021-00978-w	EDTA plasma using SomaScan¬Æ by SomaLogic (version 4; 4,907 aptamers)	age, sex, sample age	inverse rank normal	normalized SD
proteins	3887_90_3887_90_KPNB1_IMB1	combined	European	35374	NA	1.8e-09	0.001	10000	4	39.744	Ferkingstad	10.1038/s41588-021-00978-w	EDTA plasma using SomaScan¬Æ by SomaLogic (version 4; 4,907 aptamers)	age, sex, sample age	inverse rank normal	normalized SD
proteins	3888_8_3888_8_ING1_ING1	combined	European	35356	NA	1.8e-09	0.001	10000	2	40.8142	Ferkingstad	10.1038/s41588-021-00978-w	EDTA plasma using SomaScan¬Æ by SomaLogic (version 4; 4,907 aptamers)	age, sex, sample age	inverse rank normal	normalized SD
proteins	3889_64_3889_64_LMNB1_Lamin_B1	combined	European	35439	NA	1.8e-09	0.001	10000	3	53.9645	Ferkingstad	10.1038/s41588-021-00978-w	EDTA plasma using SomaScan¬Æ by SomaLogic (version 4; 4,907 aptamers)	age, sex, sample age	inverse rank normal	normalized SD
proteins	3890_8_3890_8_LDHB_LDH_H_1	combined	European	35424	NA	1.8e-09	0.001	10000	2	61.6559	Ferkingstad	10.1038/s41588-021-00978-w	EDTA plasma using SomaScan¬Æ by SomaLogic (version 4; 4,907 aptamers)	age, sex, sample age	inverse rank normal	normalized SD
proteins	3891_56_3891_56_MBD4_MBD4	combined	European	35369	NA	1.8e-09	0.001	10000	1	1.76692	Ferkingstad	10.1038/s41588-021-00978-w	EDTA plasma using SomaScan¬Æ by SomaLogic (version 4; 4,907 aptamers)	age, sex, sample age	inverse rank normal	normalized SD
proteins	3892_21_3892_21_MED1_MED_1	combined	European	35368	NA	1.8e-09	0.001	10000	1	49.6731	Ferkingstad	10.1038/s41588-021-00978-w	EDTA plasma using SomaScan¬Æ by SomaLogic (version 4; 4,907 aptamers)	age, sex, sample age	inverse rank normal	normalized SD
proteins	3894_15_3894_15_NAGK_NAGK	combined	European	35438	NA	1.8e-09	0.001	10000	10	83.1267	Ferkingstad	10.1038/s41588-021-00978-w	EDTA plasma using SomaScan¬Æ by SomaLogic (version 4; 4,907 aptamers)	age, sex, sample age	inverse rank normal	normalized SD
proteins	3896_5_3896_5_PGAM1_Phosphoglycerate_mutase_1	combined	European	35368	NA	1.8e-09	0.001	10000	3	73.9707	Ferkingstad	10.1038/s41588-021-00978-w	EDTA plasma using SomaScan¬Æ by SomaLogic (version 4; 4,907 aptamers)	age, sex, sample age	inverse rank normal	normalized SD
proteins	3897_61_3897_61_PDXP_PLPP	combined	European	35375	NA	1.8e-09	0.001	10000	3	37.142	Ferkingstad	10.1038/s41588-021-00978-w	EDTA plasma using SomaScan¬Æ by SomaLogic (version 4; 4,907 aptamers)	age, sex, sample age	inverse rank normal	normalized SD
proteins	3898_5_3898_5_PSMD7_PSD7	combined	European	35387	NA	1.8e-09	0.001	10000	3	33.4538	Ferkingstad	10.1038/s41588-021-00978-w	EDTA plasma using SomaScan¬Æ by SomaLogic (version 4; 4,907 aptamers)	age, sex, sample age	inverse rank normal	normalized SD
proteins	3902_21_3902_21_SKP1_SKP1	combined	European	35375	NA	1.8e-09	0.001	10000	3	143.865	Ferkingstad	10.1038/s41588-021-00978-w	EDTA plasma using SomaScan¬Æ by SomaLogic (version 4; 4,907 aptamers)	age, sex, sample age	inverse rank normal	normalized SD
proteins	3903_49_3903_49_SNX4_Sorting_nexin_4	combined	European	35371	NA	1.8e-09	0.001	10000	7	67.0342	Ferkingstad	10.1038/s41588-021-00978-w	EDTA plasma using SomaScan¬Æ by SomaLogic (version 4; 4,907 aptamers)	age, sex, sample age	inverse rank normal	normalized SD
proteins	3905_62_3905_62_UBE2N_UBE2N	combined	European	35367	NA	1.8e-09	0.001	10000	1	32.0151	Ferkingstad	10.1038/s41588-021-00978-w	EDTA plasma using SomaScan¬Æ by SomaLogic (version 4; 4,907 aptamers)	age, sex, sample age	inverse rank normal	normalized SD
proteins	4122_12_4122_12_DDR1_discoidin_domain_receptor_1	combined	European	35368	NA	1.8e-09	0.001	10000	2	37.3492	Ferkingstad	10.1038/s41588-021-00978-w	EDTA plasma using SomaScan¬Æ by SomaLogic (version 4; 4,907 aptamers)	age, sex, sample age	inverse rank normal	normalized SD
proteins	4124_24_4124_24_HSPA1A_HSP_70	combined	European	35439	NA	1.8e-09	0.001	10000	7	65.1879	Ferkingstad	10.1038/s41588-021-00978-w	EDTA plasma using SomaScan¬Æ by SomaLogic (version 4; 4,907 aptamers)	age, sex, sample age	inverse rank normal	normalized SD
proteins	4125_52_4125_52_AGER_sRAGE	combined	European	35445	NA	1.8e-09	0.001	10000	69	93.7705	Ferkingstad	10.1038/s41588-021-00978-w	EDTA plasma using SomaScan¬Æ by SomaLogic (version 4; 4,907 aptamers)	age, sex, sample age	inverse rank normal	normalized SD
proteins	4126_22_4126_22_BPI_BPI	combined	European	35379	NA	1.8e-09	0.001	10000	13	789.732	Ferkingstad	10.1038/s41588-021-00978-w	EDTA plasma using SomaScan¬Æ by SomaLogic (version 4; 4,907 aptamers)	age, sex, sample age	inverse rank normal	normalized SD
proteins	4127_75_4127_75_C6_C6	combined	European	35440	NA	1.8e-09	0.001	10000	12	122.642	Ferkingstad	10.1038/s41588-021-00978-w	EDTA plasma using SomaScan¬Æ by SomaLogic (version 4; 4,907 aptamers)	age, sex, sample age	inverse rank normal	normalized SD
proteins	4128_27_4128_27_CCL24_Eotaxin_2	combined	European	35441	NA	1.8e-09	0.001	10000	5	126.484	Ferkingstad	10.1038/s41588-021-00978-w	EDTA plasma using SomaScan¬Æ by SomaLogic (version 4; 4,907 aptamers)	age, sex, sample age	inverse rank normal	normalized SD
proteins	4129_72_4129_72_CFB_Factor_B	combined	European	35446	NA	1.8e-09	0.001	10000	16	277.943	Ferkingstad	10.1038/s41588-021-00978-w	EDTA plasma using SomaScan¬Æ by SomaLogic (version 4; 4,907 aptamers)	age, sex, sample age	inverse rank normal	normalized SD
proteins	4130_71_4130_71_FGF6_FGF_6	combined	European	35356	NA	1.8e-09	0.001	10000	2	39.6321	Ferkingstad	10.1038/s41588-021-00978-w	EDTA plasma using SomaScan¬Æ by SomaLogic (version 4; 4,907 aptamers)	age, sex, sample age	inverse rank normal	normalized SD
proteins	4131_72_4131_72_FN1_Fibronectin	combined	European	35355	NA	1.8e-09	0.001	10000	2	260.624	Ferkingstad	10.1038/s41588-021-00978-w	EDTA plasma using SomaScan¬Æ by SomaLogic (version 4; 4,907 aptamers)	age, sex, sample age	inverse rank normal	normalized SD
proteins	4132_27_4132_27_FST_FST	combined	European	35440	NA	1.8e-09	0.001	10000	3	55.2957	Ferkingstad	10.1038/s41588-021-00978-w	EDTA plasma using SomaScan¬Æ by SomaLogic (version 4; 4,907 aptamers)	age, sex, sample age	inverse rank normal	normalized SD
proteins	4133_54_4133_54_GZMB_Granzyme_B	combined	European	35448	NA	1.8e-09	0.001	10000	7	135.305	Ferkingstad	10.1038/s41588-021-00978-w	EDTA plasma using SomaScan¬Æ by SomaLogic (version 4; 4,907 aptamers)	age, sex, sample age	inverse rank normal	normalized SD
proteins	4136_40_4136_40_IL17D_IL_17D	combined	European	35438	NA	1.8e-09	0.001	10000	2	84.0335	Ferkingstad	10.1038/s41588-021-00978-w	EDTA plasma using SomaScan¬Æ by SomaLogic (version 4; 4,907 aptamers)	age, sex, sample age	inverse rank normal	normalized SD
proteins	4137_57_4137_57_IL25_IL_17E	combined	European	35372	NA	1.8e-09	0.001	10000	3	403.007	Ferkingstad	10.1038/s41588-021-00978-w	EDTA plasma using SomaScan¬Æ by SomaLogic (version 4; 4,907 aptamers)	age, sex, sample age	inverse rank normal	normalized SD
proteins	4138_25_4138_25_IL20_IL_20	combined	European	35338	NA	1.8e-09	0.001	10000	1	73.3359	Ferkingstad	10.1038/s41588-021-00978-w	EDTA plasma using SomaScan¬Æ by SomaLogic (version 4; 4,907 aptamers)	age, sex, sample age	inverse rank normal	normalized SD
proteins	4140_3_4140_3_IL7_IL_7	combined	European	35371	NA	1.8e-09	0.001	10000	3	42.3708	Ferkingstad	10.1038/s41588-021-00978-w	EDTA plasma using SomaScan¬Æ by SomaLogic (version 4; 4,907 aptamers)	age, sex, sample age	inverse rank normal	normalized SD
proteins	4141_79_4141_79_CXCL10_IP_10	combined	European	35439	NA	1.8e-09	0.001	10000	6	66.3933	Ferkingstad	10.1038/s41588-021-00978-w	EDTA plasma using SomaScan¬Æ by SomaLogic (version 4; 4,907 aptamers)	age, sex, sample age	inverse rank normal	normalized SD
proteins	4143_74_4143_74_XCL1_Lymphotactin	combined	European	35441	NA	1.8e-09	0.001	10000	4	79.8531	Ferkingstad	10.1038/s41588-021-00978-w	EDTA plasma using SomaScan¬Æ by SomaLogic (version 4; 4,907 aptamers)	age, sex, sample age	inverse rank normal	normalized SD
proteins	4144_13_4144_13_CCL13_MCP_4	combined	European	35339	NA	1.8e-09	0.001	10000	2	47.1062	Ferkingstad	10.1038/s41588-021-00978-w	EDTA plasma using SomaScan¬Æ by SomaLogic (version 4; 4,907 aptamers)	age, sex, sample age	inverse rank normal	normalized SD
proteins	4145_58_4145_58_NTF3_Neurotrophin_3	combined	European	35382	NA	1.8e-09	0.001	10000	8	68.5937	Ferkingstad	10.1038/s41588-021-00978-w	EDTA plasma using SomaScan¬Æ by SomaLogic (version 4; 4,907 aptamers)	age, sex, sample age	inverse rank normal	normalized SD
proteins	4146_58_4146_58_NTF4_Neurotrophin_5	combined	European	35439	NA	1.8e-09	0.001	10000	2	62.59	Ferkingstad	10.1038/s41588-021-00978-w	EDTA plasma using SomaScan¬Æ by SomaLogic (version 4; 4,907 aptamers)	age, sex, sample age	inverse rank normal	normalized SD
proteins	4148_49_4148_49_PAPPA_PAPP_A	combined	European	35439	NA	1.8e-09	0.001	10000	22	91.035	Ferkingstad	10.1038/s41588-021-00978-w	EDTA plasma using SomaScan¬Æ by SomaLogic (version 4; 4,907 aptamers)	age, sex, sample age	inverse rank normal	normalized SD
proteins	4149_8_4149_8_PDGFB_PDGF_BB	combined	European	35381	NA	1.8e-09	0.001	10000	8	59.0387	Ferkingstad	10.1038/s41588-021-00978-w	EDTA plasma using SomaScan¬Æ by SomaLogic (version 4; 4,907 aptamers)	age, sex, sample age	inverse rank normal	normalized SD
proteins	4150_75_4150_75_PLG_Plasmin	combined	European	35441	NA	1.8e-09	0.001	10000	6	168.332	Ferkingstad	10.1038/s41588-021-00978-w	EDTA plasma using SomaScan¬Æ by SomaLogic (version 4; 4,907 aptamers)	age, sex, sample age	inverse rank normal	normalized SD
proteins	4151_6_4151_6_PLG_Plasminogen	combined	European	35439	NA	1.8e-09	0.001	10000	10	114.752	Ferkingstad	10.1038/s41588-021-00978-w	EDTA plasma using SomaScan¬Æ by SomaLogic (version 4; 4,907 aptamers)	age, sex, sample age	inverse rank normal	normalized SD
proteins	4152_58_4152_58_KLKB1_Prekallikrein	combined	European	35394	NA	1.8e-09	0.001	10000	11	632.697	Ferkingstad	10.1038/s41588-021-00978-w	EDTA plasma using SomaScan¬Æ by SomaLogic (version 4; 4,907 aptamers)	age, sex, sample age	inverse rank normal	normalized SD
proteins	4153_11_4153_11_SERPINA3_alpha_1_antichymotrypsin_complex	combined	European	35439	NA	1.8e-09	0.001	10000	8	169.717	Ferkingstad	10.1038/s41588-021-00978-w	EDTA plasma using SomaScan¬Æ by SomaLogic (version 4; 4,907 aptamers)	age, sex, sample age	inverse rank normal	normalized SD
proteins	4154_57_4154_57_SELP_P_Selectin	combined	European	35374	NA	1.8e-09	0.001	10000	8	218.746	Ferkingstad	10.1038/s41588-021-00978-w	EDTA plasma using SomaScan¬Æ by SomaLogic (version 4; 4,907 aptamers)	age, sex, sample age	inverse rank normal	normalized SD
proteins	4155_3_4155_3_TNC_Tenascin	combined	European	35372	NA	1.8e-09	0.001	10000	20	434.189	Ferkingstad	10.1038/s41588-021-00978-w	EDTA plasma using SomaScan¬Æ by SomaLogic (version 4; 4,907 aptamers)	age, sex, sample age	inverse rank normal	normalized SD
proteins	4156_74_4156_74_TGFB2_TGF_b2	combined	European	35351	NA	1.8e-09	0.001	10000	3	58.5616	Ferkingstad	10.1038/s41588-021-00978-w	EDTA plasma using SomaScan¬Æ by SomaLogic (version 4; 4,907 aptamers)	age, sex, sample age	inverse rank normal	normalized SD
proteins	4157_2_4157_2_F2_Thrombin	combined	European	35393	NA	1.8e-09	0.001	10000	15	256.22	Ferkingstad	10.1038/s41588-021-00978-w	EDTA plasma using SomaScan¬Æ by SomaLogic (version 4; 4,907 aptamers)	age, sex, sample age	inverse rank normal	normalized SD
proteins	4158_54_4158_54_PLAU_uPA	combined	European	35441	NA	1.8e-09	0.001	10000	20	154.042	Ferkingstad	10.1038/s41588-021-00978-w	EDTA plasma using SomaScan¬Æ by SomaLogic (version 4; 4,907 aptamers)	age, sex, sample age	inverse rank normal	normalized SD
proteins	4159_130_4159_130_CFH_Factor_H	combined	European	35339	NA	1.8e-09	0.001	10000	3	274.569	Ferkingstad	10.1038/s41588-021-00978-w	EDTA plasma using SomaScan¬Æ by SomaLogic (version 4; 4,907 aptamers)	age, sex, sample age	inverse rank normal	normalized SD
proteins	4160_49_4160_49_MMP2_MMP_2	combined	European	35374	NA	1.8e-09	0.001	10000	6	78.102	Ferkingstad	10.1038/s41588-021-00978-w	EDTA plasma using SomaScan¬Æ by SomaLogic (version 4; 4,907 aptamers)	age, sex, sample age	inverse rank normal	normalized SD
proteins	4162_54_4162_54_TF_Transferrin	combined	European	35375	NA	1.8e-09	0.001	10000	3	161.893	Ferkingstad	10.1038/s41588-021-00978-w	EDTA plasma using SomaScan¬Æ by SomaLogic (version 4; 4,907 aptamers)	age, sex, sample age	inverse rank normal	normalized SD
proteins	4163_5_4163_5_H2AFZ_Histone_H2A_z	combined	European	35440	NA	1.8e-09	0.001	10000	5	80.5482	Ferkingstad	10.1038/s41588-021-00978-w	EDTA plasma using SomaScan¬Æ by SomaLogic (version 4; 4,907 aptamers)	age, sex, sample age	inverse rank normal	normalized SD
proteins	4184_43_4184_43_EIF4EBP2_4EBP2	combined	European	35370	NA	1.8e-09	0.001	10000	3	56.3896	Ferkingstad	10.1038/s41588-021-00978-w	EDTA plasma using SomaScan¬Æ by SomaLogic (version 4; 4,907 aptamers)	age, sex, sample age	inverse rank normal	normalized SD
proteins	4187_49_4187_49_PGD_6_Phosphogluconate_dehydrogenase	combined	European	35391	NA	1.8e-09	0.001	10000	4	44.6351	Ferkingstad	10.1038/s41588-021-00978-w	EDTA plasma using SomaScan¬Æ by SomaLogic (version 4; 4,907 aptamers)	age, sex, sample age	inverse rank normal	normalized SD
proteins	4188_1_4188_1_AKR7A2_Aflatoxin_B1_aldehyde_reductase	combined	European	35377	NA	1.8e-09	0.001	10000	6	99.9618	Ferkingstad	10.1038/s41588-021-00978-w	EDTA plasma using SomaScan¬Æ by SomaLogic (version 4; 4,907 aptamers)	age, sex, sample age	inverse rank normal	normalized SD
proteins	4192_10_4192_10_AKR1A1_AK1A1	combined	European	35374	NA	1.8e-09	0.001	10000	13	436.927	Ferkingstad	10.1038/s41588-021-00978-w	EDTA plasma using SomaScan¬Æ by SomaLogic (version 4; 4,907 aptamers)	age, sex, sample age	inverse rank normal	normalized SD
proteins	4194_26_4194_26_ANP32B_AN32B	combined	European	35369	NA	1.8e-09	0.001	10000	2	32.6743	Ferkingstad	10.1038/s41588-021-00978-w	EDTA plasma using SomaScan¬Æ by SomaLogic (version 4; 4,907 aptamers)	age, sex, sample age	inverse rank normal	normalized SD
proteins	4203_50_4203_50_CFL1_Cofilin_1	combined	European	35370	NA	1.8e-09	0.001	10000	3	65.9559	Ferkingstad	10.1038/s41588-021-00978-w	EDTA plasma using SomaScan¬Æ by SomaLogic (version 4; 4,907 aptamers)	age, sex, sample age	inverse rank normal	normalized SD
proteins	4209_60_4209_60_VTA1_DRG_1	combined	European	35356	NA	1.8e-09	0.001	10000	2	40.1377	Ferkingstad	10.1038/s41588-021-00978-w	EDTA plasma using SomaScan¬Æ by SomaLogic (version 4; 4,907 aptamers)	age, sex, sample age	inverse rank normal	normalized SD
proteins	4212_5_4212_5_EPS15L1_EP15R	combined	European	35374	NA	1.8e-09	0.001	10000	4	42.3723	Ferkingstad	10.1038/s41588-021-00978-w	EDTA plasma using SomaScan¬Æ by SomaLogic (version 4; 4,907 aptamers)	age, sex, sample age	inverse rank normal	normalized SD
proteins	4220_39_4220_39_FER_FER	combined	European	35373	NA	1.8e-09	0.001	10000	4	51.9705	Ferkingstad	10.1038/s41588-021-00978-w	EDTA plasma using SomaScan¬Æ by SomaLogic (version 4; 4,907 aptamers)	age, sex, sample age	inverse rank normal	normalized SD
proteins	4224_7_4224_7_SYNCRIP_HNRPQ	combined	European	35441	NA	1.8e-09	0.001	10000	7	187.061	Ferkingstad	10.1038/s41588-021-00978-w	EDTA plasma using SomaScan¬Æ by SomaLogic (version 4; 4,907 aptamers)	age, sex, sample age	inverse rank normal	normalized SD
proteins	4230_1_4230_1_EIF4G2_IF4G2	combined	European	35357	NA	1.8e-09	0.001	10000	3	63.6094	Ferkingstad	10.1038/s41588-021-00978-w	EDTA plasma using SomaScan¬Æ by SomaLogic (version 4; 4,907 aptamers)	age, sex, sample age	inverse rank normal	normalized SD
proteins	4232_19_4232_19_IGF1R_IGF_I_sR	combined	European	35377	NA	1.8e-09	0.001	10000	14	109.659	Ferkingstad	10.1038/s41588-021-00978-w	EDTA plasma using SomaScan¬Æ by SomaLogic (version 4; 4,907 aptamers)	age, sex, sample age	inverse rank normal	normalized SD
proteins	4234_8_4234_8_IL1RL1_IL_1_R4	combined	European	35392	NA	1.8e-09	0.001	10000	37	235.139	Ferkingstad	10.1038/s41588-021-00978-w	EDTA plasma using SomaScan¬Æ by SomaLogic (version 4; 4,907 aptamers)	age, sex, sample age	inverse rank normal	normalized SD
proteins	4237_70_4237_70_LCMT1_LCMT1	combined	European	35441	NA	1.8e-09	0.001	10000	5	101.342	Ferkingstad	10.1038/s41588-021-00978-w	EDTA plasma using SomaScan¬Æ by SomaLogic (version 4; 4,907 aptamers)	age, sex, sample age	inverse rank normal	normalized SD
proteins	4240_31_4240_31_PKM2_M2_PK	combined	European	35377	NA	1.8e-09	0.001	10000	8	46.8038	Ferkingstad	10.1038/s41588-021-00978-w	EDTA plasma using SomaScan¬Æ by SomaLogic (version 4; 4,907 aptamers)	age, sex, sample age	inverse rank normal	normalized SD
proteins	4246_40_4246_40_L1CAM_NCAM_L1	combined	European	35377	NA	1.8e-09	0.001	10000	20	71.471	Ferkingstad	10.1038/s41588-021-00978-w	EDTA plasma using SomaScan¬Æ by SomaLogic (version 4; 4,907 aptamers)	age, sex, sample age	inverse rank normal	normalized SD
proteins	4249_64_4249_64_NME2_NDP_kinase_B	combined	European	35362	NA	1.8e-09	0.001	10000	2	157.068	Ferkingstad	10.1038/s41588-021-00978-w	EDTA plasma using SomaScan¬Æ by SomaLogic (version 4; 4,907 aptamers)	age, sex, sample age	inverse rank normal	normalized SD
proteins	4250_23_4250_23_NSFL1C_NSF1C	combined	European	35373	NA	1.8e-09	0.001	10000	2	34.5391	Ferkingstad	10.1038/s41588-021-00978-w	EDTA plasma using SomaScan¬Æ by SomaLogic (version 4; 4,907 aptamers)	age, sex, sample age	inverse rank normal	normalized SD
proteins	4254_6_4254_6_NUDCD3_NUDC3	combined	European	35356	NA	1.8e-09	0.001	10000	3	69.535	Ferkingstad	10.1038/s41588-021-00978-w	EDTA plasma using SomaScan¬Æ by SomaLogic (version 4; 4,907 aptamers)	age, sex, sample age	inverse rank normal	normalized SD
proteins	4258_15_4258_15_PA2G4_PA2G4	combined	European	35375	NA	1.8e-09	0.001	10000	7	58.537	Ferkingstad	10.1038/s41588-021-00978-w	EDTA plasma using SomaScan¬Æ by SomaLogic (version 4; 4,907 aptamers)	age, sex, sample age	inverse rank normal	normalized SD
proteins	4261_55_4261_55_PON1_paraoxonase_1	combined	European	35441	NA	1.8e-09	0.001	10000	4	53.1858	Ferkingstad	10.1038/s41588-021-00978-w	EDTA plasma using SomaScan¬Æ by SomaLogic (version 4; 4,907 aptamers)	age, sex, sample age	inverse rank normal	normalized SD
proteins	4267_81_4267_81_PES1_PESC	combined	European	35332	NA	1.8e-09	0.001	10000	1	72.3316	Ferkingstad	10.1038/s41588-021-00978-w	EDTA plasma using SomaScan¬Æ by SomaLogic (version 4; 4,907 aptamers)	age, sex, sample age	inverse rank normal	normalized SD
proteins	4271_75_4271_75_PFDN5_PFD5	combined	European	35441	NA	1.8e-09	0.001	10000	6	82.8681	Ferkingstad	10.1038/s41588-021-00978-w	EDTA plasma using SomaScan¬Æ by SomaLogic (version 4; 4,907 aptamers)	age, sex, sample age	inverse rank normal	normalized SD
proteins	4272_46_4272_46_GPI_PHI	combined	European	35357	NA	1.8e-09	0.001	10000	2	37.4182	Ferkingstad	10.1038/s41588-021-00978-w	EDTA plasma using SomaScan¬Æ by SomaLogic (version 4; 4,907 aptamers)	age, sex, sample age	inverse rank normal	normalized SD
proteins	4276_10_4276_10_PEBP1_prostatic_binding_protein	combined	European	35375	NA	1.8e-09	0.001	10000	9	336.956	Ferkingstad	10.1038/s41588-021-00978-w	EDTA plasma using SomaScan¬Æ by SomaLogic (version 4; 4,907 aptamers)	age, sex, sample age	inverse rank normal	normalized SD
proteins	4278_14_4278_14_P4HB_Protein_disulfide_isomerase	combined	European	35440	NA	1.8e-09	0.001	10000	6	78.1939	Ferkingstad	10.1038/s41588-021-00978-w	EDTA plasma using SomaScan¬Æ by SomaLogic (version 4; 4,907 aptamers)	age, sex, sample age	inverse rank normal	normalized SD
proteins	4280_47_4280_47_PSMA2_PSA2	combined	European	35441	NA	1.8e-09	0.001	10000	7	135.532	Ferkingstad	10.1038/s41588-021-00978-w	EDTA plasma using SomaScan¬Æ by SomaLogic (version 4; 4,907 aptamers)	age, sex, sample age	inverse rank normal	normalized SD
proteins	4282_3_4282_3_RAN_RAN	combined	European	35362	NA	1.8e-09	0.001	10000	1	30.5417	Ferkingstad	10.1038/s41588-021-00978-w	EDTA plasma using SomaScan¬Æ by SomaLogic (version 4; 4,907 aptamers)	age, sex, sample age	inverse rank normal	normalized SD
proteins	4284_18_4284_18_RBM39_RBM39	combined	European	35439	NA	1.8e-09	0.001	10000	3	44.2944	Ferkingstad	10.1038/s41588-021-00978-w	EDTA plasma using SomaScan¬Æ by SomaLogic (version 4; 4,907 aptamers)	age, sex, sample age	inverse rank normal	normalized SD
proteins	4292_5_4292_5_NAPA_SNAA	combined	European	35363	NA	1.8e-09	0.001	10000	3	40.1604	Ferkingstad	10.1038/s41588-021-00978-w	EDTA plasma using SomaScan¬Æ by SomaLogic (version 4; 4,907 aptamers)	age, sex, sample age	inverse rank normal	normalized SD
proteins	4294_16_4294_16_SPHK1_Sphingosine_kinase_1	combined	European	35386	NA	1.8e-09	0.001	10000	7	51.3376	Ferkingstad	10.1038/s41588-021-00978-w	EDTA plasma using SomaScan¬Æ by SomaLogic (version 4; 4,907 aptamers)	age, sex, sample age	inverse rank normal	normalized SD
proteins	4297_62_4297_62_SPON1_Spondin_1	combined	European	35441	NA	1.8e-09	0.001	10000	10	175.628	Ferkingstad	10.1038/s41588-021-00978-w	EDTA plasma using SomaScan¬Æ by SomaLogic (version 4; 4,907 aptamers)	age, sex, sample age	inverse rank normal	normalized SD
proteins	4301_58_4301_58_TK1_Thymidine_kinase	combined	European	35441	NA	1.8e-09	0.001	10000	6	139.104	Ferkingstad	10.1038/s41588-021-00978-w	EDTA plasma using SomaScan¬Æ by SomaLogic (version 4; 4,907 aptamers)	age, sex, sample age	inverse rank normal	normalized SD
proteins	4304_18_4304_18_LCORL_transcription_factor_MLR1__isoform_CRA_b	combined	European	35441	NA	1.8e-09	0.001	10000	4	73.3369	Ferkingstad	10.1038/s41588-021-00978-w	EDTA plasma using SomaScan¬Æ by SomaLogic (version 4; 4,907 aptamers)	age, sex, sample age	inverse rank normal	normalized SD
proteins	4306_4_4306_4_TKT_Transketolase	combined	European	35390	NA	1.8e-09	0.001	10000	1	35.9188	Ferkingstad	10.1038/s41588-021-00978-w	EDTA plasma using SomaScan¬Æ by SomaLogic (version 4; 4,907 aptamers)	age, sex, sample age	inverse rank normal	normalized SD
proteins	4309_59_4309_59_TPI1_Triosephosphate_isomerase	combined	European	35390	NA	1.8e-09	0.001	10000	2	32.712	Ferkingstad	10.1038/s41588-021-00978-w	EDTA plasma using SomaScan¬Æ by SomaLogic (version 4; 4,907 aptamers)	age, sex, sample age	inverse rank normal	normalized SD
proteins	4314_12_4314_12_DCTPP1_XTP3A	combined	European	35438	NA	1.8e-09	0.001	10000	8	56.4668	Ferkingstad	10.1038/s41588-021-00978-w	EDTA plasma using SomaScan¬Æ by SomaLogic (version 4; 4,907 aptamers)	age, sex, sample age	inverse rank normal	normalized SD
proteins	4318_12_4318_12_PTPN6_PTP_1C	combined	European	35356	NA	1.8e-09	0.001	10000	1	32.3364	Ferkingstad	10.1038/s41588-021-00978-w	EDTA plasma using SomaScan¬Æ by SomaLogic (version 4; 4,907 aptamers)	age, sex, sample age	inverse rank normal	normalized SD
proteins	4322_28_4322_28_AMN_AMNLS	combined	European	35338	NA	1.8e-09	0.001	10000	1	62.427	Ferkingstad	10.1038/s41588-021-00978-w	EDTA plasma using SomaScan¬Æ by SomaLogic (version 4; 4,907 aptamers)	age, sex, sample age	inverse rank normal	normalized SD
proteins	4324_33_4324_33_CST2_CYTT	combined	European	35390	NA	1.8e-09	0.001	10000	21	296.49	Ferkingstad	10.1038/s41588-021-00978-w	EDTA plasma using SomaScan¬Æ by SomaLogic (version 4; 4,907 aptamers)	age, sex, sample age	inverse rank normal	normalized SD
proteins	4328_2_4328_2_BOC_BOC	combined	European	35373	NA	1.8e-09	0.001	10000	12	97.5508	Ferkingstad	10.1038/s41588-021-00978-w	EDTA plasma using SomaScan¬Æ by SomaLogic (version 4; 4,907 aptamers)	age, sex, sample age	inverse rank normal	normalized SD
proteins	4332_6_4332_6_CLEC1B_CLC1B	combined	European	35387	NA	1.8e-09	0.001	10000	6	93.2283	Ferkingstad	10.1038/s41588-021-00978-w	EDTA plasma using SomaScan¬Æ by SomaLogic (version 4; 4,907 aptamers)	age, sex, sample age	inverse rank normal	normalized SD
proteins	4337_49_4337_49_CRP_CRP	combined	European	35439	NA	1.8e-09	0.001	10000	16	129.42	Ferkingstad	10.1038/s41588-021-00978-w	EDTA plasma using SomaScan¬Æ by SomaLogic (version 4; 4,907 aptamers)	age, sex, sample age	inverse rank normal	normalized SD
proteins	4342_10_4342_10_ICAM1_sICAM_1	combined	European	35382	NA	1.8e-09	0.001	10000	13	1810.19	Ferkingstad	10.1038/s41588-021-00978-w	EDTA plasma using SomaScan¬Æ by SomaLogic (version 4; 4,907 aptamers)	age, sex, sample age	inverse rank normal	normalized SD
proteins	4355_13_4355_13_DAPK2_DAPK2	combined	European	35372	NA	1.8e-09	0.001	10000	7	182.55	Ferkingstad	10.1038/s41588-021-00978-w	EDTA plasma using SomaScan¬Æ by SomaLogic (version 4; 4,907 aptamers)	age, sex, sample age	inverse rank normal	normalized SD
proteins	4359_87_4359_87_DYRK3_DYRK3	combined	European	35441	NA	1.8e-09	0.001	10000	6	155.467	Ferkingstad	10.1038/s41588-021-00978-w	EDTA plasma using SomaScan¬Æ by SomaLogic (version 4; 4,907 aptamers)	age, sex, sample age	inverse rank normal	normalized SD
proteins	4374_45_4374_45_GDF15_MIC_1	combined	European	35362	NA	1.8e-09	0.001	10000	8	394.363	Ferkingstad	10.1038/s41588-021-00978-w	EDTA plasma using SomaScan¬Æ by SomaLogic (version 4; 4,907 aptamers)	age, sex, sample age	inverse rank normal	normalized SD
proteins	4389_2_4389_2_DHH_DHH	combined	European	35374	NA	1.8e-09	0.001	10000	3	35.2895	Ferkingstad	10.1038/s41588-021-00978-w	EDTA plasma using SomaScan¬Æ by SomaLogic (version 4; 4,907 aptamers)	age, sex, sample age	inverse rank normal	normalized SD
proteins	4392_54_4392_54_FGF12_FGF_12	combined	European	35439	NA	1.8e-09	0.001	10000	2	42.1249	Ferkingstad	10.1038/s41588-021-00978-w	EDTA plasma using SomaScan¬Æ by SomaLogic (version 4; 4,907 aptamers)	age, sex, sample age	inverse rank normal	normalized SD
proteins	4393_3_4393_3_FGF16_FGF_16	combined	European	35356	NA	1.8e-09	0.001	10000	2	40.5326	Ferkingstad	10.1038/s41588-021-00978-w	EDTA plasma using SomaScan¬Æ by SomaLogic (version 4; 4,907 aptamers)	age, sex, sample age	inverse rank normal	normalized SD
proteins	4394_71_4394_71_FGF8_FGF_8A	combined	European	35352	NA	1.8e-09	0.001	10000	2	48.394	Ferkingstad	10.1038/s41588-021-00978-w	EDTA plasma using SomaScan¬Æ by SomaLogic (version 4; 4,907 aptamers)	age, sex, sample age	inverse rank normal	normalized SD
proteins	4396_54_4396_54_IFNL1_IFN_lambda_1	combined	European	35356	NA	1.8e-09	0.001	10000	2	40.3342	Ferkingstad	10.1038/s41588-021-00978-w	EDTA plasma using SomaScan¬Æ by SomaLogic (version 4; 4,907 aptamers)	age, sex, sample age	inverse rank normal	normalized SD
proteins	4397_26_4397_26_IFNL2_IFN_lambda_2	combined	European	35439	NA	1.8e-09	0.001	10000	3	40.8121	Ferkingstad	10.1038/s41588-021-00978-w	EDTA plasma using SomaScan¬Æ by SomaLogic (version 4; 4,907 aptamers)	age, sex, sample age	inverse rank normal	normalized SD
proteins	4407_10_4407_10_MST1_MSP	combined	European	35373	NA	1.8e-09	0.001	10000	31	1425.97	Ferkingstad	10.1038/s41588-021-00978-w	EDTA plasma using SomaScan¬Æ by SomaLogic (version 4; 4,907 aptamers)	age, sex, sample age	inverse rank normal	normalized SD
proteins	4413_3_4413_3_SLPI_SLPI	combined	European	35369	NA	1.8e-09	0.001	10000	7	67.3805	Ferkingstad	10.1038/s41588-021-00978-w	EDTA plasma using SomaScan¬Æ by SomaLogic (version 4; 4,907 aptamers)	age, sex, sample age	inverse rank normal	normalized SD
proteins	4420_7_4420_7_ADAM12_ADAM12	combined	European	35339	NA	1.8e-09	0.001	10000	2	62.588	Ferkingstad	10.1038/s41588-021-00978-w	EDTA plasma using SomaScan¬Æ by SomaLogic (version 4; 4,907 aptamers)	age, sex, sample age	inverse rank normal	normalized SD
proteins	4423_77_4423_77_BCL2L1_BCL2_like_1_protein	combined	European	35441	NA	1.8e-09	0.001	10000	7	170.887	Ferkingstad	10.1038/s41588-021-00978-w	EDTA plasma using SomaScan¬Æ by SomaLogic (version 4; 4,907 aptamers)	age, sex, sample age	inverse rank normal	normalized SD
proteins	4429_51_4429_51_CHST6_CHST6	combined	European	35339	NA	1.8e-09	0.001	10000	2	73.4193	Ferkingstad	10.1038/s41588-021-00978-w	EDTA plasma using SomaScan¬Æ by SomaLogic (version 4; 4,907 aptamers)	age, sex, sample age	inverse rank normal	normalized SD
proteins	4430_44_4430_44_COLEC11_Collectin_Kidney_1	combined	European	35374	NA	1.8e-09	0.001	10000	17	569.577	Ferkingstad	10.1038/s41588-021-00978-w	EDTA plasma using SomaScan¬Æ by SomaLogic (version 4; 4,907 aptamers)	age, sex, sample age	inverse rank normal	normalized SD
proteins	4435_66_4435_66_ENPP7_ENPP7	combined	European	35384	NA	1.8e-09	0.001	10000	16	441.816	Ferkingstad	10.1038/s41588-021-00978-w	EDTA plasma using SomaScan¬Æ by SomaLogic (version 4; 4,907 aptamers)	age, sex, sample age	inverse rank normal	normalized SD
proteins	4436_1_4436_1_ENTPD3_ENTP3	combined	European	35441	NA	1.8e-09	0.001	10000	8	184.863	Ferkingstad	10.1038/s41588-021-00978-w	EDTA plasma using SomaScan¬Æ by SomaLogic (version 4; 4,907 aptamers)	age, sex, sample age	inverse rank normal	normalized SD
proteins	4437_56_4437_56_ENTPD5_ENTP5	combined	European	35441	NA	1.8e-09	0.001	10000	27	239.057	Ferkingstad	10.1038/s41588-021-00978-w	EDTA plasma using SomaScan¬Æ by SomaLogic (version 4; 4,907 aptamers)	age, sex, sample age	inverse rank normal	normalized SD
proteins	4440_15_4440_15_FCRL3_FCRL3	combined	European	35375	NA	1.8e-09	0.001	10000	9	331.584	Ferkingstad	10.1038/s41588-021-00978-w	EDTA plasma using SomaScan¬Æ by SomaLogic (version 4; 4,907 aptamers)	age, sex, sample age	inverse rank normal	normalized SD
proteins	4453_83_4453_83_LRRTM3_LRRT3	combined	European	35439	NA	1.8e-09	0.001	10000	6	47.1959	Ferkingstad	10.1038/s41588-021-00978-w	EDTA plasma using SomaScan¬Æ by SomaLogic (version 4; 4,907 aptamers)	age, sex, sample age	inverse rank normal	normalized SD
proteins	4455_89_4455_89_MFGE8_MFGM	combined	European	35439	NA	1.8e-09	0.001	10000	19	121.482	Ferkingstad	10.1038/s41588-021-00978-w	EDTA plasma using SomaScan¬Æ by SomaLogic (version 4; 4,907 aptamers)	age, sex, sample age	inverse rank normal	normalized SD
proteins	4459_68_4459_68_PCSK7_PCSK7	combined	European	35439	NA	1.8e-09	0.001	10000	12	891.629	Ferkingstad	10.1038/s41588-021-00978-w	EDTA plasma using SomaScan¬Æ by SomaLogic (version 4; 4,907 aptamers)	age, sex, sample age	inverse rank normal	normalized SD
proteins	4460_8_4460_8_PDPK1_PDPK1	combined	European	35374	NA	1.8e-09	0.001	10000	4	38.8655	Ferkingstad	10.1038/s41588-021-00978-w	EDTA plasma using SomaScan¬Æ by SomaLogic (version 4; 4,907 aptamers)	age, sex, sample age	inverse rank normal	normalized SD
proteins	4464_10_4464_10_SIGLEC1_Sialoadhesin	combined	European	35391	NA	1.8e-09	0.001	10000	4	33.1264	Ferkingstad	10.1038/s41588-021-00978-w	EDTA plasma using SomaScan¬Æ by SomaLogic (version 4; 4,907 aptamers)	age, sex, sample age	inverse rank normal	normalized SD
proteins	4467_49_4467_49_SPARCL1_SPARCL1	combined	European	35439	NA	1.8e-09	0.001	10000	19	313.917	Ferkingstad	10.1038/s41588-021-00978-w	EDTA plasma using SomaScan¬Æ by SomaLogic (version 4; 4,907 aptamers)	age, sex, sample age	inverse rank normal	normalized SD
proteins	4468_21_4468_21_SPHK2_SPHK2	combined	European	35441	NA	1.8e-09	0.001	10000	6	90.4009	Ferkingstad	10.1038/s41588-021-00978-w	EDTA plasma using SomaScan¬Æ by SomaLogic (version 4; 4,907 aptamers)	age, sex, sample age	inverse rank normal	normalized SD
proteins	4469_78_4469_78_CHST15_ST4S6	combined	European	35439	NA	1.8e-09	0.001	10000	13	140.175	Ferkingstad	10.1038/s41588-021-00978-w	EDTA plasma using SomaScan¬Æ by SomaLogic (version 4; 4,907 aptamers)	age, sex, sample age	inverse rank normal	normalized SD
proteins	4471_50_4471_50_TGM3_TGM3	combined	European	35446	NA	1.8e-09	0.001	10000	13	299.036	Ferkingstad	10.1038/s41588-021-00978-w	EDTA plasma using SomaScan¬Æ by SomaLogic (version 4; 4,907 aptamers)	age, sex, sample age	inverse rank normal	normalized SD
proteins	4472_5_4472_5_TPM2_Tropomyosin_2	combined	European	35441	NA	1.8e-09	0.001	10000	12	196.139	Ferkingstad	10.1038/s41588-021-00978-w	EDTA plasma using SomaScan¬Æ by SomaLogic (version 4; 4,907 aptamers)	age, sex, sample age	inverse rank normal	normalized SD
proteins	4474_19_4474_19_RPS27A_Ubiquitin	combined	European	35365	NA	1.8e-09	0.001	10000	1	31.6626	Ferkingstad	10.1038/s41588-021-00978-w	EDTA plasma using SomaScan¬Æ by SomaLogic (version 4; 4,907 aptamers)	age, sex, sample age	inverse rank normal	normalized SD
proteins	4476_22_4476_22_ZAP70_ZAP70	combined	European	35441	NA	1.8e-09	0.001	10000	11	193.607	Ferkingstad	10.1038/s41588-021-00978-w	EDTA plasma using SomaScan¬Æ by SomaLogic (version 4; 4,907 aptamers)	age, sex, sample age	inverse rank normal	normalized SD
proteins	4479_14_4479_14_SERPING1_C1_Esterase_Inhibitor	combined	European	35377	NA	1.8e-09	0.001	10000	19	239.867	Ferkingstad	10.1038/s41588-021-00978-w	EDTA plasma using SomaScan¬Æ by SomaLogic (version 4; 4,907 aptamers)	age, sex, sample age	inverse rank normal	normalized SD
proteins	4480_59_4480_59_C3_C3b	combined	European	35440	NA	1.8e-09	0.001	10000	5	110.485	Ferkingstad	10.1038/s41588-021-00978-w	EDTA plasma using SomaScan¬Æ by SomaLogic (version 4; 4,907 aptamers)	age, sex, sample age	inverse rank normal	normalized SD
proteins	4487_1_4487_1_FGF7_FGF7	combined	European	35374	NA	1.8e-09	0.001	10000	3	34.759	Ferkingstad	10.1038/s41588-021-00978-w	EDTA plasma using SomaScan¬Æ by SomaLogic (version 4; 4,907 aptamers)	age, sex, sample age	inverse rank normal	normalized SD
proteins	4493_92_4493_92_IL11_IL_11	combined	European	35332	NA	1.8e-09	0.001	10000	1	90.8625	Ferkingstad	10.1038/s41588-021-00978-w	EDTA plasma using SomaScan¬Æ by SomaLogic (version 4; 4,907 aptamers)	age, sex, sample age	inverse rank normal	normalized SD
proteins	4496_60_4496_60_MMP12_MMP_12	combined	European	35373	NA	1.8e-09	0.001	10000	13	287.965	Ferkingstad	10.1038/s41588-021-00978-w	EDTA plasma using SomaScan¬Æ by SomaLogic (version 4; 4,907 aptamers)	age, sex, sample age	inverse rank normal	normalized SD
proteins	4498_62_4498_62_NCAM1_NCAM_120	combined	European	35439	NA	1.8e-09	0.001	10000	23	110.129	Ferkingstad	10.1038/s41588-021-00978-w	EDTA plasma using SomaScan¬Æ by SomaLogic (version 4; 4,907 aptamers)	age, sex, sample age	inverse rank normal	normalized SD
proteins	4499_21_4499_21_PDGFA_PDGF_AA	combined	European	35381	NA	1.8e-09	0.001	10000	9	55.1928	Ferkingstad	10.1038/s41588-021-00978-w	EDTA plasma using SomaScan¬Æ by SomaLogic (version 4; 4,907 aptamers)	age, sex, sample age	inverse rank normal	normalized SD
proteins	4500_50_4500_50_CLEC11A_SCGF_alpha	combined	European	35437	NA	1.8e-09	0.001	10000	33	141.318	Ferkingstad	10.1038/s41588-021-00978-w	EDTA plasma using SomaScan¬Æ by SomaLogic (version 4; 4,907 aptamers)	age, sex, sample age	inverse rank normal	normalized SD
proteins	4533_76_4533_76_ADAMTS15_ATS15	combined	European	35441	NA	1.8e-09	0.001	10000	2	54.661	Ferkingstad	10.1038/s41588-021-00978-w	EDTA plasma using SomaScan¬Æ by SomaLogic (version 4; 4,907 aptamers)	age, sex, sample age	inverse rank normal	normalized SD
proteins	4534_10_4534_10_PRSS22_BSSP4	combined	European	35438	NA	1.8e-09	0.001	10000	9	121.255	Ferkingstad	10.1038/s41588-021-00978-w	EDTA plasma using SomaScan¬Æ by SomaLogic (version 4; 4,907 aptamers)	age, sex, sample age	inverse rank normal	normalized SD
proteins	4535_50_4535_50_BST1_BST1	combined	European	35377	NA	1.8e-09	0.001	10000	21	1028.17	Ferkingstad	10.1038/s41588-021-00978-w	EDTA plasma using SomaScan¬Æ by SomaLogic (version 4; 4,907 aptamers)	age, sex, sample age	inverse rank normal	normalized SD
proteins	4540_11_4540_11_CBX5_CBX5	combined	European	35441	NA	1.8e-09	0.001	10000	9	170.965	Ferkingstad	10.1038/s41588-021-00978-w	EDTA plasma using SomaScan¬Æ by SomaLogic (version 4; 4,907 aptamers)	age, sex, sample age	inverse rank normal	normalized SD
proteins	4541_49_4541_49_CDON_CDON	combined	European	35377	NA	1.8e-09	0.001	10000	8	405.682	Ferkingstad	10.1038/s41588-021-00978-w	EDTA plasma using SomaScan¬Æ by SomaLogic (version 4; 4,907 aptamers)	age, sex, sample age	inverse rank normal	normalized SD
proteins	4542_24_4542_24_CLU_Clusterin	combined	European	35439	NA	1.8e-09	0.001	10000	7	76.2388	Ferkingstad	10.1038/s41588-021-00978-w	EDTA plasma using SomaScan¬Æ by SomaLogic (version 4; 4,907 aptamers)	age, sex, sample age	inverse rank normal	normalized SD
proteins	4543_65_4543_65_COL23A1_CONA1	combined	European	35441	NA	1.8e-09	0.001	10000	3	49.9093	Ferkingstad	10.1038/s41588-021-00978-w	EDTA plasma using SomaScan¬Æ by SomaLogic (version 4; 4,907 aptamers)	age, sex, sample age	inverse rank normal	normalized SD
proteins	4544_4_4544_4_PPBP_CTAP_III	combined	European	35374	NA	1.8e-09	0.001	10000	3	72.8144	Ferkingstad	10.1038/s41588-021-00978-w	EDTA plasma using SomaScan¬Æ by SomaLogic (version 4; 4,907 aptamers)	age, sex, sample age	inverse rank normal	normalized SD
proteins	4545_53_4545_53_DNAJC19_DnaJ_homolog	combined	European	35338	NA	1.8e-09	0.001	10000	1	85.2458	Ferkingstad	10.1038/s41588-021-00978-w	EDTA plasma using SomaScan¬Æ by SomaLogic (version 4; 4,907 aptamers)	age, sex, sample age	inverse rank normal	normalized SD
proteins	4546_27_4546_27_ADGRE2_EMR2	combined	European	35376	NA	1.8e-09	0.001	10000	15	208.812	Ferkingstad	10.1038/s41588-021-00978-w	EDTA plasma using SomaScan¬Æ by SomaLogic (version 4; 4,907 aptamers)	age, sex, sample age	inverse rank normal	normalized SD
proteins	4547_59_4547_59_FLRT1_FLRT1	combined	European	35356	NA	1.8e-09	0.001	10000	3	41.2099	Ferkingstad	10.1038/s41588-021-00978-w	EDTA plasma using SomaScan¬Æ by SomaLogic (version 4; 4,907 aptamers)	age, sex, sample age	inverse rank normal	normalized SD
proteins	4548_4_4548_4_FUT3_Fucosyltransferase_3	combined	European	35377	NA	1.8e-09	0.001	10000	12	356.67	Ferkingstad	10.1038/s41588-021-00978-w	EDTA plasma using SomaScan¬Æ by SomaLogic (version 4; 4,907 aptamers)	age, sex, sample age	inverse rank normal	normalized SD
proteins	4549_78_4549_78_FUT5_FUT5	combined	European	35377	NA	1.8e-09	0.001	10000	26	304.514	Ferkingstad	10.1038/s41588-021-00978-w	EDTA plasma using SomaScan¬Æ by SomaLogic (version 4; 4,907 aptamers)	age, sex, sample age	inverse rank normal	normalized SD
proteins	4551_72_4551_72_ADGRG5_GP114	combined	European	35441	NA	1.8e-09	0.001	10000	4	137.184	Ferkingstad	10.1038/s41588-021-00978-w	EDTA plasma using SomaScan¬Æ by SomaLogic (version 4; 4,907 aptamers)	age, sex, sample age	inverse rank normal	normalized SD
proteins	4553_65_4553_65_HDGFRP2_HDGR2	combined	European	35439	NA	1.8e-09	0.001	10000	4	64.1318	Ferkingstad	10.1038/s41588-021-00978-w	EDTA plasma using SomaScan¬Æ by SomaLogic (version 4; 4,907 aptamers)	age, sex, sample age	inverse rank normal	normalized SD
proteins	4556_10_4556_10_IL34_IL_34	combined	European	35441	NA	1.8e-09	0.001	10000	11	218.977	Ferkingstad	10.1038/s41588-021-00978-w	EDTA plasma using SomaScan¬Æ by SomaLogic (version 4; 4,907 aptamers)	age, sex, sample age	inverse rank normal	normalized SD
proteins	4557_61_4557_61_KIRREL3_KIRR3	combined	European	35435	NA	1.8e-09	0.001	10000	3	43.3499	Ferkingstad	10.1038/s41588-021-00978-w	EDTA plasma using SomaScan¬Æ by SomaLogic (version 4; 4,907 aptamers)	age, sex, sample age	inverse rank normal	normalized SD
proteins	4559_64_4559_64_KYNU_KYNU	combined	European	35441	NA	1.8e-09	0.001	10000	10	266.713	Ferkingstad	10.1038/s41588-021-00978-w	EDTA plasma using SomaScan¬Æ by SomaLogic (version 4; 4,907 aptamers)	age, sex, sample age	inverse rank normal	normalized SD
proteins	4560_34_4560_34_LCK_LCK	combined	European	35363	NA	1.8e-09	0.001	10000	2	36.3437	Ferkingstad	10.1038/s41588-021-00978-w	EDTA plasma using SomaScan¬Æ by SomaLogic (version 4; 4,907 aptamers)	age, sex, sample age	inverse rank normal	normalized SD
proteins	4562_1_4562_1_NXPH1_NXPH1	combined	European	35441	NA	1.8e-09	0.001	10000	10	173.243	Ferkingstad	10.1038/s41588-021-00978-w	EDTA plasma using SomaScan¬Æ by SomaLogic (version 4; 4,907 aptamers)	age, sex, sample age	inverse rank normal	normalized SD
proteins	4563_61_4563_61_PLCG1_PLCG1	combined	European	35441	NA	1.8e-09	0.001	10000	9	97.1667	Ferkingstad	10.1038/s41588-021-00978-w	EDTA plasma using SomaScan¬Æ by SomaLogic (version 4; 4,907 aptamers)	age, sex, sample age	inverse rank normal	normalized SD
proteins	4564_2_4564_2_PLXNC1_PLXC1	combined	European	35439	NA	1.8e-09	0.001	10000	19	509.25	Ferkingstad	10.1038/s41588-021-00978-w	EDTA plasma using SomaScan¬Æ by SomaLogic (version 4; 4,907 aptamers)	age, sex, sample age	inverse rank normal	normalized SD
proteins	4566_24_4566_24_RSPO2_RSPO2	combined	European	35338	NA	1.8e-09	0.001	10000	1	80.8255	Ferkingstad	10.1038/s41588-021-00978-w	EDTA plasma using SomaScan¬Æ by SomaLogic (version 4; 4,907 aptamers)	age, sex, sample age	inverse rank normal	normalized SD
proteins	4567_82_4567_82_SH2D1A_SH21A	combined	European	35439	NA	1.8e-09	0.001	10000	6	115.554	Ferkingstad	10.1038/s41588-021-00978-w	EDTA plasma using SomaScan¬Æ by SomaLogic (version 4; 4,907 aptamers)	age, sex, sample age	inverse rank normal	normalized SD
proteins	4568_17_4568_17_SLITRK5_SLIK5	combined	European	35377	NA	1.8e-09	0.001	10000	13	68.7263	Ferkingstad	10.1038/s41588-021-00978-w	EDTA plasma using SomaScan¬Æ by SomaLogic (version 4; 4,907 aptamers)	age, sex, sample age	inverse rank normal	normalized SD
proteins	4569_52_4569_52_SORCS2_SORC2	combined	European	35439	NA	1.8e-09	0.001	10000	6	85.4857	Ferkingstad	10.1038/s41588-021-00978-w	EDTA plasma using SomaScan¬Æ by SomaLogic (version 4; 4,907 aptamers)	age, sex, sample age	inverse rank normal	normalized SD
proteins	4588_1_4588_1_PPY_PH	combined	European	35381	NA	1.8e-09	0.001	10000	14	125.063	Ferkingstad	10.1038/s41588-021-00978-w	EDTA plasma using SomaScan¬Æ by SomaLogic (version 4; 4,907 aptamers)	age, sex, sample age	inverse rank normal	normalized SD
proteins	4673_13_4673_13_IL6_IL_6	combined	European	35439	NA	1.8e-09	0.001	10000	1	48.3948	Ferkingstad	10.1038/s41588-021-00978-w	EDTA plasma using SomaScan¬Æ by SomaLogic (version 4; 4,907 aptamers)	age, sex, sample age	inverse rank normal	normalized SD
proteins	4693_72_4693_72_HIBADH_3HIDH	combined	European	35440	NA	1.8e-09	0.001	10000	4	60.4745	Ferkingstad	10.1038/s41588-021-00978-w	EDTA plasma using SomaScan¬Æ by SomaLogic (version 4; 4,907 aptamers)	age, sex, sample age	inverse rank normal	normalized SD
proteins	4697_59_4697_59_CSF2_GM_CSF	combined	European	35371	NA	1.8e-09	0.001	10000	1	31.5774	Ferkingstad	10.1038/s41588-021-00978-w	EDTA plasma using SomaScan¬Æ by SomaLogic (version 4; 4,907 aptamers)	age, sex, sample age	inverse rank normal	normalized SD
proteins	4703_87_4703_87_LTA_TNF_b	combined	European	35441	NA	1.8e-09	0.001	10000	3	55.0835	Ferkingstad	10.1038/s41588-021-00978-w	EDTA plasma using SomaScan¬Æ by SomaLogic (version 4; 4,907 aptamers)	age, sex, sample age	inverse rank normal	normalized SD
proteins	4706_17_4706_17_EPB41_41	combined	European	35370	NA	1.8e-09	0.001	10000	3	50.2956	Ferkingstad	10.1038/s41588-021-00978-w	EDTA plasma using SomaScan¬Æ by SomaLogic (version 4; 4,907 aptamers)	age, sex, sample age	inverse rank normal	normalized SD
proteins	4708_3_4708_3_HSD17B1_17_beta_HSD_1	combined	European	35338	NA	1.8e-09	0.001	10000	2	74.2068	Ferkingstad	10.1038/s41588-021-00978-w	EDTA plasma using SomaScan¬Æ by SomaLogic (version 4; 4,907 aptamers)	age, sex, sample age	inverse rank normal	normalized SD
proteins	4712_28_4712_28_APOD_Apo_D	combined	European	35441	NA	1.8e-09	0.001	10000	8	168.886	Ferkingstad	10.1038/s41588-021-00978-w	EDTA plasma using SomaScan¬Æ by SomaLogic (version 4; 4,907 aptamers)	age, sex, sample age	inverse rank normal	normalized SD
proteins	4717_55_4717_55_IL3_IL_3	combined	European	35439	NA	1.8e-09	0.001	10000	3	54.9594	Ferkingstad	10.1038/s41588-021-00978-w	EDTA plasma using SomaScan¬Æ by SomaLogic (version 4; 4,907 aptamers)	age, sex, sample age	inverse rank normal	normalized SD
proteins	4718_5_4718_5_PPIB_PPIB	combined	European	35441	NA	1.8e-09	0.001	10000	6	123.026	Ferkingstad	10.1038/s41588-021-00978-w	EDTA plasma using SomaScan¬Æ by SomaLogic (version 4; 4,907 aptamers)	age, sex, sample age	inverse rank normal	normalized SD
proteins	4719_58_4719_58_PDIA3_Protein_disulfide_isomerase_A3	combined	European	35346	NA	1.8e-09	0.001	10000	1	33.5864	Ferkingstad	10.1038/s41588-021-00978-w	EDTA plasma using SomaScan¬Æ by SomaLogic (version 4; 4,907 aptamers)	age, sex, sample age	inverse rank normal	normalized SD
proteins	4721_54_4721_54_TFF3_TFF3	combined	European	35445	NA	1.8e-09	0.001	10000	10	93.5966	Ferkingstad	10.1038/s41588-021-00978-w	EDTA plasma using SomaScan¬Æ by SomaLogic (version 4; 4,907 aptamers)	age, sex, sample age	inverse rank normal	normalized SD
proteins	4763_31_4763_31_AFM_Afamin	combined	European	35371	NA	1.8e-09	0.001	10000	9	93.9106	Ferkingstad	10.1038/s41588-021-00978-w	EDTA plasma using SomaScan¬Æ by SomaLogic (version 4; 4,907 aptamers)	age, sex, sample age	inverse rank normal	normalized SD
proteins	4769_10_4769_10_OLFM4_Olfactomedin_4	combined	European	35439	NA	1.8e-09	0.001	10000	3	44.0836	Ferkingstad	10.1038/s41588-021-00978-w	EDTA plasma using SomaScan¬Æ by SomaLogic (version 4; 4,907 aptamers)	age, sex, sample age	inverse rank normal	normalized SD
proteins	4771_10_4771_10_SMPDL3A_ASM3A	combined	European	35369	NA	1.8e-09	0.001	10000	10	169.348	Ferkingstad	10.1038/s41588-021-00978-w	EDTA plasma using SomaScan¬Æ by SomaLogic (version 4; 4,907 aptamers)	age, sex, sample age	inverse rank normal	normalized SD
proteins	4775_34_4775_34_GSN_Gelsolin	combined	European	35385	NA	1.8e-09	0.001	10000	9	97.0277	Ferkingstad	10.1038/s41588-021-00978-w	EDTA plasma using SomaScan¬Æ by SomaLogic (version 4; 4,907 aptamers)	age, sex, sample age	inverse rank normal	normalized SD
proteins	4801_13_4801_13_LPO_PERL	combined	European	35386	NA	1.8e-09	0.001	10000	22	150.563	Ferkingstad	10.1038/s41588-021-00978-w	EDTA plasma using SomaScan¬Æ by SomaLogic (version 4; 4,907 aptamers)	age, sex, sample age	inverse rank normal	normalized SD
proteins	4807_13_4807_13_COL8A1_CO8A1	combined	European	35439	NA	1.8e-09	0.001	10000	3	44.8931	Ferkingstad	10.1038/s41588-021-00978-w	EDTA plasma using SomaScan¬Æ by SomaLogic (version 4; 4,907 aptamers)	age, sex, sample age	inverse rank normal	normalized SD
proteins	4811_33_4811_33_ITIH4_ITI_heavy_chain_H4	combined	European	35439	NA	1.8e-09	0.001	10000	6	49.1858	Ferkingstad	10.1038/s41588-021-00978-w	EDTA plasma using SomaScan¬Æ by SomaLogic (version 4; 4,907 aptamers)	age, sex, sample age	inverse rank normal	normalized SD
proteins	4829_43_4829_43_SFN_STRATIFIN	combined	European	35369	NA	1.8e-09	0.001	10000	1	0.294493	Ferkingstad	10.1038/s41588-021-00978-w	EDTA plasma using SomaScan¬Æ by SomaLogic (version 4; 4,907 aptamers)	age, sex, sample age	inverse rank normal	normalized SD
proteins	4831_4_4831_4_SELL_sL_Selectin	combined	European	35439	NA	1.8e-09	0.001	10000	22	218.647	Ferkingstad	10.1038/s41588-021-00978-w	EDTA plasma using SomaScan¬Æ by SomaLogic (version 4; 4,907 aptamers)	age, sex, sample age	inverse rank normal	normalized SD
proteins	4832_75_4832_75_TNFRSF10A_TRAIL_R1	combined	European	35439	NA	1.8e-09	0.001	10000	2	45.0354	Ferkingstad	10.1038/s41588-021-00978-w	EDTA plasma using SomaScan¬Æ by SomaLogic (version 4; 4,907 aptamers)	age, sex, sample age	inverse rank normal	normalized SD
proteins	4834_61_4834_61_EPHA2_Epithelial_cell_kinase	combined	European	35438	NA	1.8e-09	0.001	10000	10	67.5815	Ferkingstad	10.1038/s41588-021-00978-w	EDTA plasma using SomaScan¬Æ by SomaLogic (version 4; 4,907 aptamers)	age, sex, sample age	inverse rank normal	normalized SD
proteins	4840_73_4840_73_CSF3_G_CSF	combined	European	35371	NA	1.8e-09	0.001	10000	9	643.468	Ferkingstad	10.1038/s41588-021-00978-w	EDTA plasma using SomaScan¬Æ by SomaLogic (version 4; 4,907 aptamers)	age, sex, sample age	inverse rank normal	normalized SD
proteins	4842_62_4842_62_GPC3_Glypican_3	combined	European	35390	NA	1.8e-09	0.001	10000	10	69.5704	Ferkingstad	10.1038/s41588-021-00978-w	EDTA plasma using SomaScan¬Æ by SomaLogic (version 4; 4,907 aptamers)	age, sex, sample age	inverse rank normal	normalized SD
proteins	4851_25_4851_25_IL1A_IL_1a	combined	European	35351	NA	1.8e-09	0.001	10000	1	40.9794	Ferkingstad	10.1038/s41588-021-00978-w	EDTA plasma using SomaScan¬Æ by SomaLogic (version 4; 4,907 aptamers)	age, sex, sample age	inverse rank normal	normalized SD
proteins	4862_63_4862_63_BMPR2_BMP_RII	combined	European	35441	NA	1.8e-09	0.001	10000	4	111.46	Ferkingstad	10.1038/s41588-021-00978-w	EDTA plasma using SomaScan¬Æ by SomaLogic (version 4; 4,907 aptamers)	age, sex, sample age	inverse rank normal	normalized SD
proteins	4866_59_4866_59_NTRK2_TrkB	combined	European	35374	NA	1.8e-09	0.001	10000	10	49.9104	Ferkingstad	10.1038/s41588-021-00978-w	EDTA plasma using SomaScan¬Æ by SomaLogic (version 4; 4,907 aptamers)	age, sex, sample age	inverse rank normal	normalized SD
proteins	4867_15_4867_15_VEGFA_VEGF121	combined	European	35374	NA	1.8e-09	0.001	10000	14	415.083	Ferkingstad	10.1038/s41588-021-00978-w	EDTA plasma using SomaScan¬Æ by SomaLogic (version 4; 4,907 aptamers)	age, sex, sample age	inverse rank normal	normalized SD
proteins	4874_3_4874_3_ANG_Angiogenin	combined	European	35370	NA	1.8e-09	0.001	10000	12	868.598	Ferkingstad	10.1038/s41588-021-00978-w	EDTA plasma using SomaScan¬Æ by SomaLogic (version 4; 4,907 aptamers)	age, sex, sample age	inverse rank normal	normalized SD
proteins	4876_32_4876_32_F9_Coagulation_Factor_IX	combined	European	35373	NA	1.8e-09	0.001	10000	3	57.5445	Ferkingstad	10.1038/s41588-021-00978-w	EDTA plasma using SomaScan¬Æ by SomaLogic (version 4; 4,907 aptamers)	age, sex, sample age	inverse rank normal	normalized SD
proteins	4878_3_4878_3_F10_Coagulation_Factor_X	combined	European	35373	NA	1.8e-09	0.001	10000	14	120.369	Ferkingstad	10.1038/s41588-021-00978-w	EDTA plasma using SomaScan¬Æ by SomaLogic (version 4; 4,907 aptamers)	age, sex, sample age	inverse rank normal	normalized SD
proteins	4880_21_4880_21_GDF2_GDF2	combined	European	35437	NA	1.8e-09	0.001	10000	8	83.156	Ferkingstad	10.1038/s41588-021-00978-w	EDTA plasma using SomaScan¬Æ by SomaLogic (version 4; 4,907 aptamers)	age, sex, sample age	inverse rank normal	normalized SD
proteins	4883_56_4883_56_INS_Insulin	combined	European	35368	NA	1.8e-09	0.001	10000	1	32.1996	Ferkingstad	10.1038/s41588-021-00978-w	EDTA plasma using SomaScan¬Æ by SomaLogic (version 4; 4,907 aptamers)	age, sex, sample age	inverse rank normal	normalized SD
proteins	4886_3_4886_3_CCL7_MCP_3	combined	European	35435	NA	1.8e-09	0.001	10000	10	519.445	Ferkingstad	10.1038/s41588-021-00978-w	EDTA plasma using SomaScan¬Æ by SomaLogic (version 4; 4,907 aptamers)	age, sex, sample age	inverse rank normal	normalized SD
proteins	4889_82_4889_82_WNT7A_WNT7A	combined	European	35338	NA	1.8e-09	0.001	10000	1	53.2981	Ferkingstad	10.1038/s41588-021-00978-w	EDTA plasma using SomaScan¬Æ by SomaLogic (version 4; 4,907 aptamers)	age, sex, sample age	inverse rank normal	normalized SD
proteins	4890_10_4890_10_POMC_ACTH	combined	European	35338	NA	1.8e-09	0.001	10000	2	32.491	Ferkingstad	10.1038/s41588-021-00978-w	EDTA plasma using SomaScan¬Æ by SomaLogic (version 4; 4,907 aptamers)	age, sex, sample age	inverse rank normal	normalized SD
proteins	4891_50_4891_50_GCG_Glucagon	combined	European	35377	NA	1.8e-09	0.001	10000	5	54.5056	Ferkingstad	10.1038/s41588-021-00978-w	EDTA plasma using SomaScan¬Æ by SomaLogic (version 4; 4,907 aptamers)	age, sex, sample age	inverse rank normal	normalized SD
proteins	4900_8_4900_8_C3_C3a	combined	European	35372	NA	1.8e-09	0.001	10000	1	46.6384	Ferkingstad	10.1038/s41588-021-00978-w	EDTA plasma using SomaScan¬Æ by SomaLogic (version 4; 4,907 aptamers)	age, sex, sample age	inverse rank normal	normalized SD
proteins	4904_7_4904_7_CASP2_Caspase_2	combined	European	35369	NA	1.8e-09	0.001	10000	1	0.0844673	Ferkingstad	10.1038/s41588-021-00978-w	EDTA plasma using SomaScan¬Æ by SomaLogic (version 4; 4,907 aptamers)	age, sex, sample age	inverse rank normal	normalized SD
proteins	4905_63_4905_63_COTL1_Coactosin_like_protein	combined	European	35368	NA	1.8e-09	0.001	10000	5	82.3875	Ferkingstad	10.1038/s41588-021-00978-w	EDTA plasma using SomaScan¬Æ by SomaLogic (version 4; 4,907 aptamers)	age, sex, sample age	inverse rank normal	normalized SD
proteins	4906_35_4906_35_F5_Coagulation_Factor_V	combined	European	35439	NA	1.8e-09	0.001	10000	14	266.346	Ferkingstad	10.1038/s41588-021-00978-w	EDTA plasma using SomaScan¬Æ by SomaLogic (version 4; 4,907 aptamers)	age, sex, sample age	inverse rank normal	normalized SD
proteins	4908_6_4908_6_ENG_Endoglin	combined	European	35375	NA	1.8e-09	0.001	10000	18	290.921	Ferkingstad	10.1038/s41588-021-00978-w	EDTA plasma using SomaScan¬Æ by SomaLogic (version 4; 4,907 aptamers)	age, sex, sample age	inverse rank normal	normalized SD
proteins	4909_68_4909_68_LGALS8_Galectin_8	combined	European	35371	NA	1.8e-09	0.001	10000	3	153.824	Ferkingstad	10.1038/s41588-021-00978-w	EDTA plasma using SomaScan¬Æ by SomaLogic (version 4; 4,907 aptamers)	age, sex, sample age	inverse rank normal	normalized SD
proteins	4910_21_4910_21_PLA2G1B_GIB	combined	European	35363	NA	1.8e-09	0.001	10000	2	80.3561	Ferkingstad	10.1038/s41588-021-00978-w	EDTA plasma using SomaScan¬Æ by SomaLogic (version 4; 4,907 aptamers)	age, sex, sample age	inverse rank normal	normalized SD
proteins	4911_49_4911_49_GSTP1_Glutathione_S_transferase_Pi	combined	European	35363	NA	1.8e-09	0.001	10000	2	140.994	Ferkingstad	10.1038/s41588-021-00978-w	EDTA plasma using SomaScan¬Æ by SomaLogic (version 4; 4,907 aptamers)	age, sex, sample age	inverse rank normal	normalized SD
proteins	4912_17_4912_17_GOT1_GOT1	combined	European	35372	NA	1.8e-09	0.001	10000	7	143.47	Ferkingstad	10.1038/s41588-021-00978-w	EDTA plasma using SomaScan¬Æ by SomaLogic (version 4; 4,907 aptamers)	age, sex, sample age	inverse rank normal	normalized SD
proteins	4913_78_4913_78_CCL16_HCC_4	combined	European	35439	NA	1.8e-09	0.001	10000	14	313.368	Ferkingstad	10.1038/s41588-021-00978-w	EDTA plasma using SomaScan¬Æ by SomaLogic (version 4; 4,907 aptamers)	age, sex, sample age	inverse rank normal	normalized SD
proteins	4920_10_4920_10_LYZ_Lysozyme	combined	European	35372	NA	1.8e-09	0.001	10000	14	277.948	Ferkingstad	10.1038/s41588-021-00978-w	EDTA plasma using SomaScan¬Æ by SomaLogic (version 4; 4,907 aptamers)	age, sex, sample age	inverse rank normal	normalized SD
proteins	4922_13_4922_13_CCL19_MIP_3b	combined	European	35443	NA	1.8e-09	0.001	10000	12	139.172	Ferkingstad	10.1038/s41588-021-00978-w	EDTA plasma using SomaScan¬Æ by SomaLogic (version 4; 4,907 aptamers)	age, sex, sample age	inverse rank normal	normalized SD
proteins	4923_79_4923_79_AMH_MIS	combined	European	35386	NA	1.8e-09	0.001	10000	10	255.966	Ferkingstad	10.1038/s41588-021-00978-w	EDTA plasma using SomaScan¬Æ by SomaLogic (version 4; 4,907 aptamers)	age, sex, sample age	inverse rank normal	normalized SD
proteins	4924_32_4924_32_MMP1_MMP_1	combined	European	35380	NA	1.8e-09	0.001	10000	22	263.397	Ferkingstad	10.1038/s41588-021-00978-w	EDTA plasma using SomaScan¬Æ by SomaLogic (version 4; 4,907 aptamers)	age, sex, sample age	inverse rank normal	normalized SD
proteins	4925_54_4925_54_MMP13_MMP_13	combined	European	35367	NA	1.8e-09	0.001	10000	5	67.562	Ferkingstad	10.1038/s41588-021-00978-w	EDTA plasma using SomaScan¬Æ by SomaLogic (version 4; 4,907 aptamers)	age, sex, sample age	inverse rank normal	normalized SD
proteins	4929_55_4929_55_SHBG_SHBG	combined	European	35379	NA	1.8e-09	0.001	10000	12	89.9176	Ferkingstad	10.1038/s41588-021-00978-w	EDTA plasma using SomaScan¬Æ by SomaLogic (version 4; 4,907 aptamers)	age, sex, sample age	inverse rank normal	normalized SD
proteins	4930_21_4930_21_STC1_Stanniocalcin_1	combined	European	35370	NA	1.8e-09	0.001	10000	8	95.054	Ferkingstad	10.1038/s41588-021-00978-w	EDTA plasma using SomaScan¬Æ by SomaLogic (version 4; 4,907 aptamers)	age, sex, sample age	inverse rank normal	normalized SD
proteins	4931_59_4931_59_F3_TF	combined	European	35441	NA	1.8e-09	0.001	10000	5	59.604	Ferkingstad	10.1038/s41588-021-00978-w	EDTA plasma using SomaScan¬Æ by SomaLogic (version 4; 4,907 aptamers)	age, sex, sample age	inverse rank normal	normalized SD
proteins	4956_2_4956_2_EREG_EPI	combined	European	35356	NA	1.8e-09	0.001	10000	3	41.7169	Ferkingstad	10.1038/s41588-021-00978-w	EDTA plasma using SomaScan¬Æ by SomaLogic (version 4; 4,907 aptamers)	age, sex, sample age	inverse rank normal	normalized SD
proteins	4959_2_4959_2_AGR2_AGR2	combined	European	35441	NA	1.8e-09	0.001	10000	4	111.744	Ferkingstad	10.1038/s41588-021-00978-w	EDTA plasma using SomaScan¬Æ by SomaLogic (version 4; 4,907 aptamers)	age, sex, sample age	inverse rank normal	normalized SD
proteins	4960_72_4960_72_ANXA1_annexin_I	combined	European	35358	NA	1.8e-09	0.001	10000	2	105.637	Ferkingstad	10.1038/s41588-021-00978-w	EDTA plasma using SomaScan¬Æ by SomaLogic (version 4; 4,907 aptamers)	age, sex, sample age	inverse rank normal	normalized SD
proteins	4961_17_4961_17_ANXA2_annexin_II	combined	European	35372	NA	1.8e-09	0.001	10000	10	387.403	Ferkingstad	10.1038/s41588-021-00978-w	EDTA plasma using SomaScan¬Æ by SomaLogic (version 4; 4,907 aptamers)	age, sex, sample age	inverse rank normal	normalized SD
proteins	4962_52_4962_52_CDNF_ARMEL	combined	European	35377	NA	1.8e-09	0.001	10000	8	229.285	Ferkingstad	10.1038/s41588-021-00978-w	EDTA plasma using SomaScan¬Æ by SomaLogic (version 4; 4,907 aptamers)	age, sex, sample age	inverse rank normal	normalized SD
proteins	4963_19_4963_19_ARPP19_ARP19	combined	European	35356	NA	1.8e-09	0.001	10000	1	40.429	Ferkingstad	10.1038/s41588-021-00978-w	EDTA plasma using SomaScan¬Æ by SomaLogic (version 4; 4,907 aptamers)	age, sex, sample age	inverse rank normal	normalized SD
proteins	4964_67_4964_67_ERAP1_ARTS1	combined	European	35363	NA	1.8e-09	0.001	10000	34	1001.65	Ferkingstad	10.1038/s41588-021-00978-w	EDTA plasma using SomaScan¬Æ by SomaLogic (version 4; 4,907 aptamers)	age, sex, sample age	inverse rank normal	normalized SD
proteins	4965_27_4965_27_ATP5B_ATP_synthase_beta_chain	combined	European	35441	NA	1.8e-09	0.001	10000	5	211.184	Ferkingstad	10.1038/s41588-021-00978-w	EDTA plasma using SomaScan¬Æ by SomaLogic (version 4; 4,907 aptamers)	age, sex, sample age	inverse rank normal	normalized SD
proteins	4967_1_4967_1_C1QBP_C1QBP	combined	European	35436	NA	1.8e-09	0.001	10000	8	62.6951	Ferkingstad	10.1038/s41588-021-00978-w	EDTA plasma using SomaScan¬Æ by SomaLogic (version 4; 4,907 aptamers)	age, sex, sample age	inverse rank normal	normalized SD
proteins	4968_50_4968_50_CAPG_CAPG	combined	European	35360	NA	1.8e-09	0.001	10000	8	386.428	Ferkingstad	10.1038/s41588-021-00978-w	EDTA plasma using SomaScan¬Æ by SomaLogic (version 4; 4,907 aptamers)	age, sex, sample age	inverse rank normal	normalized SD
proteins	4969_2_4969_2_CA1_Carbonic_anhydrase_I	combined	European	35372	NA	1.8e-09	0.001	10000	8	144.684	Ferkingstad	10.1038/s41588-021-00978-w	EDTA plasma using SomaScan¬Æ by SomaLogic (version 4; 4,907 aptamers)	age, sex, sample age	inverse rank normal	normalized SD
proteins	4970_55_4970_55_CA2_carbonic_anhydrase_II	combined	European	35438	NA	1.8e-09	0.001	10000	1	31.4497	Ferkingstad	10.1038/s41588-021-00978-w	EDTA plasma using SomaScan¬Æ by SomaLogic (version 4; 4,907 aptamers)	age, sex, sample age	inverse rank normal	normalized SD
proteins	4971_1_4971_1_CTSZ_CATZ	combined	European	35439	NA	1.8e-09	0.001	10000	19	332.841	Ferkingstad	10.1038/s41588-021-00978-w	EDTA plasma using SomaScan¬Æ by SomaLogic (version 4; 4,907 aptamers)	age, sex, sample age	inverse rank normal	normalized SD
proteins	4973_18_4973_18_BIRC3_cIAP_2	combined	European	35363	NA	1.8e-09	0.001	10000	2	42.9489	Ferkingstad	10.1038/s41588-021-00978-w	EDTA plasma using SomaScan¬Æ by SomaLogic (version 4; 4,907 aptamers)	age, sex, sample age	inverse rank normal	normalized SD
proteins	4978_54_4978_54_DBNL_DBNL	combined	European	35362	NA	1.8e-09	0.001	10000	3	90.6959	Ferkingstad	10.1038/s41588-021-00978-w	EDTA plasma using SomaScan¬Æ by SomaLogic (version 4; 4,907 aptamers)	age, sex, sample age	inverse rank normal	normalized SD
proteins	4979_34_4979_34_DPT_DERM	combined	European	35374	NA	1.8e-09	0.001	10000	10	364.244	Ferkingstad	10.1038/s41588-021-00978-w	EDTA plasma using SomaScan¬Æ by SomaLogic (version 4; 4,907 aptamers)	age, sex, sample age	inverse rank normal	normalized SD
proteins	4981_6_4981_6_DSC3_DSC3	combined	European	35339	NA	1.8e-09	0.001	10000	1	57.0939	Ferkingstad	10.1038/s41588-021-00978-w	EDTA plasma using SomaScan¬Æ by SomaLogic (version 4; 4,907 aptamers)	age, sex, sample age	inverse rank normal	normalized SD
proteins	4982_54_4982_54_PI3_Elafin	combined	European	35439	NA	1.8e-09	0.001	10000	7	192.742	Ferkingstad	10.1038/s41588-021-00978-w	EDTA plasma using SomaScan¬Æ by SomaLogic (version 4; 4,907 aptamers)	age, sex, sample age	inverse rank normal	normalized SD
proteins	4984_83_4984_83_ESD_Esterase_D	combined	European	35366	NA	1.8e-09	0.001	10000	5	172.38	Ferkingstad	10.1038/s41588-021-00978-w	EDTA plasma using SomaScan¬Æ by SomaLogic (version 4; 4,907 aptamers)	age, sex, sample age	inverse rank normal	normalized SD
proteins	4985_11_4985_11_FABP5_FABPE	combined	European	35339	NA	1.8e-09	0.001	10000	1	40.8446	Ferkingstad	10.1038/s41588-021-00978-w	EDTA plasma using SomaScan¬Æ by SomaLogic (version 4; 4,907 aptamers)	age, sex, sample age	inverse rank normal	normalized SD
proteins	4986_59_4986_59_PTK2_FAK1	combined	European	35439	NA	1.8e-09	0.001	10000	1	41.6756	Ferkingstad	10.1038/s41588-021-00978-w	EDTA plasma using SomaScan¬Æ by SomaLogic (version 4; 4,907 aptamers)	age, sex, sample age	inverse rank normal	normalized SD
proteins	4987_17_4987_17_FCAR_FCAR	combined	European	35441	NA	1.8e-09	0.001	10000	3	68.372	Ferkingstad	10.1038/s41588-021-00978-w	EDTA plasma using SomaScan¬Æ by SomaLogic (version 4; 4,907 aptamers)	age, sex, sample age	inverse rank normal	normalized SD
proteins	4988_49_4988_49_FGFR4_FGFR4	combined	European	35446	NA	1.8e-09	0.001	10000	4	61.3378	Ferkingstad	10.1038/s41588-021-00978-w	EDTA plasma using SomaScan¬Æ by SomaLogic (version 4; 4,907 aptamers)	age, sex, sample age	inverse rank normal	normalized SD
proteins	4989_7_4989_7_FGG_Fibrinogen_g_chain_dimer	combined	European	35440	NA	1.8e-09	0.001	10000	7	70.3438	Ferkingstad	10.1038/s41588-021-00978-w	EDTA plasma using SomaScan¬Æ by SomaLogic (version 4; 4,907 aptamers)	age, sex, sample age	inverse rank normal	normalized SD
proteins	4990_87_4990_87_GP1BA_GP1BA	combined	European	35439	NA	1.8e-09	0.001	10000	22	80.3136	Ferkingstad	10.1038/s41588-021-00978-w	EDTA plasma using SomaScan¬Æ by SomaLogic (version 4; 4,907 aptamers)	age, sex, sample age	inverse rank normal	normalized SD
proteins	4991_12_4991_12_GPC5_GPC5	combined	European	35368	NA	1.8e-09	0.001	10000	11	315.856	Ferkingstad	10.1038/s41588-021-00978-w	EDTA plasma using SomaScan¬Æ by SomaLogic (version 4; 4,907 aptamers)	age, sex, sample age	inverse rank normal	normalized SD
proteins	4992_49_4992_49_GRN_GRN	combined	European	35445	NA	1.8e-09	0.001	10000	18	349.853	Ferkingstad	10.1038/s41588-021-00978-w	EDTA plasma using SomaScan¬Æ by SomaLogic (version 4; 4,907 aptamers)	age, sex, sample age	inverse rank normal	normalized SD
proteins	4993_16_4993_16_GSTA3_GSTA3	combined	European	35369	NA	1.8e-09	0.001	10000	1	2.04711	Ferkingstad	10.1038/s41588-021-00978-w	EDTA plasma using SomaScan¬Æ by SomaLogic (version 4; 4,907 aptamers)	age, sex, sample age	inverse rank normal	normalized SD
proteins	4995_16_4995_16_HPGD_HPG_	combined	European	35436	NA	1.8e-09	0.001	10000	5	130.88	Ferkingstad	10.1038/s41588-021-00978-w	EDTA plasma using SomaScan¬Æ by SomaLogic (version 4; 4,907 aptamers)	age, sex, sample age	inverse rank normal	normalized SD
proteins	4996_66_4996_66_HRG_HRG	combined	European	35367	NA	1.8e-09	0.001	10000	8	2095.69	Ferkingstad	10.1038/s41588-021-00978-w	EDTA plasma using SomaScan¬Æ by SomaLogic (version 4; 4,907 aptamers)	age, sex, sample age	inverse rank normal	normalized SD
proteins	4997_19_4997_19_EIF4A3_IF4A3	combined	European	35369	NA	1.8e-09	0.001	10000	1	0.211064	Ferkingstad	10.1038/s41588-021-00978-w	EDTA plasma using SomaScan¬Æ by SomaLogic (version 4; 4,907 aptamers)	age, sex, sample age	inverse rank normal	normalized SD
proteins	5000_52_5000_52_LGALS3BP_LG3BP	combined	European	35439	NA	1.8e-09	0.001	10000	23	136.534	Ferkingstad	10.1038/s41588-021-00978-w	EDTA plasma using SomaScan¬Æ by SomaLogic (version 4; 4,907 aptamers)	age, sex, sample age	inverse rank normal	normalized SD
proteins	5001_6_5001_6_SCGB2A1_Mammaglobin_2	combined	European	35365	NA	1.8e-09	0.001	10000	4	52.384	Ferkingstad	10.1038/s41588-021-00978-w	EDTA plasma using SomaScan¬Æ by SomaLogic (version 4; 4,907 aptamers)	age, sex, sample age	inverse rank normal	normalized SD
proteins	5002_76_5002_76_MMP14_MMP_14	combined	European	35439	NA	1.8e-09	0.001	10000	5	51.6667	Ferkingstad	10.1038/s41588-021-00978-w	EDTA plasma using SomaScan¬Æ by SomaLogic (version 4; 4,907 aptamers)	age, sex, sample age	inverse rank normal	normalized SD
proteins	5004_69_5004_69_MAPK11_MK11	combined	European	35439	NA	1.8e-09	0.001	10000	1	47.1789	Ferkingstad	10.1038/s41588-021-00978-w	EDTA plasma using SomaScan¬Æ by SomaLogic (version 4; 4,907 aptamers)	age, sex, sample age	inverse rank normal	normalized SD
proteins	5005_4_5005_4_MAPK12_MK12	combined	European	35335	NA	1.8e-09	0.001	10000	2	401.676	Ferkingstad	10.1038/s41588-021-00978-w	EDTA plasma using SomaScan¬Æ by SomaLogic (version 4; 4,907 aptamers)	age, sex, sample age	inverse rank normal	normalized SD
proteins	5006_71_5006_71_MAPK13_MK13	combined	European	35356	NA	1.8e-09	0.001	10000	3	122.528	Ferkingstad	10.1038/s41588-021-00978-w	EDTA plasma using SomaScan¬Æ by SomaLogic (version 4; 4,907 aptamers)	age, sex, sample age	inverse rank normal	normalized SD
proteins	5007_1_5007_1_MAPK14_MAPK14	combined	European	35374	NA	1.8e-09	0.001	10000	2	53.269	Ferkingstad	10.1038/s41588-021-00978-w	EDTA plasma using SomaScan¬Æ by SomaLogic (version 4; 4,907 aptamers)	age, sex, sample age	inverse rank normal	normalized SD
proteins	5008_51_5008_51_SOD2_Mn_SOD	combined	European	35441	NA	1.8e-09	0.001	10000	15	285.878	Ferkingstad	10.1038/s41588-021-00978-w	EDTA plasma using SomaScan¬Æ by SomaLogic (version 4; 4,907 aptamers)	age, sex, sample age	inverse rank normal	normalized SD
proteins	5009_11_5009_11_MSN_Moesin	combined	European	35363	NA	1.8e-09	0.001	10000	3	96.6991	Ferkingstad	10.1038/s41588-021-00978-w	EDTA plasma using SomaScan¬Æ by SomaLogic (version 4; 4,907 aptamers)	age, sex, sample age	inverse rank normal	normalized SD
proteins	5011_11_5011_11_NAMPT_PBEF	combined	European	35369	NA	1.8e-09	0.001	10000	1	0.0218912	Ferkingstad	10.1038/s41588-021-00978-w	EDTA plasma using SomaScan¬Æ by SomaLogic (version 4; 4,907 aptamers)	age, sex, sample age	inverse rank normal	normalized SD
proteins	5012_67_5012_67_AK1_Myokinase__human	combined	European	35357	NA	1.8e-09	0.001	10000	1	40.4383	Ferkingstad	10.1038/s41588-021-00978-w	EDTA plasma using SomaScan¬Æ by SomaLogic (version 4; 4,907 aptamers)	age, sex, sample age	inverse rank normal	normalized SD
proteins	5013_2_5013_2_CLIC1_NCC27	combined	European	35367	NA	1.8e-09	0.001	10000	3	43.6382	Ferkingstad	10.1038/s41588-021-00978-w	EDTA plasma using SomaScan¬Æ by SomaLogic (version 4; 4,907 aptamers)	age, sex, sample age	inverse rank normal	normalized SD
proteins	5014_49_5014_49_NCK1_NCK1	combined	European	35367	NA	1.8e-09	0.001	10000	2	38.3596	Ferkingstad	10.1038/s41588-021-00978-w	EDTA plasma using SomaScan¬Æ by SomaLogic (version 4; 4,907 aptamers)	age, sex, sample age	inverse rank normal	normalized SD
proteins	5015_15_5015_15_PLA2G7_PAFAH	combined	European	35441	NA	1.8e-09	0.001	10000	37	111.087	Ferkingstad	10.1038/s41588-021-00978-w	EDTA plasma using SomaScan¬Æ by SomaLogic (version 4; 4,907 aptamers)	age, sex, sample age	inverse rank normal	normalized SD
proteins	5017_19_5017_19_PRDX5_Peroxiredoxin_5	combined	European	35440	NA	1.8e-09	0.001	10000	3	59.4658	Ferkingstad	10.1038/s41588-021-00978-w	EDTA plasma using SomaScan¬Æ by SomaLogic (version 4; 4,907 aptamers)	age, sex, sample age	inverse rank normal	normalized SD
proteins	5018_68_5018_68_PRDX6_Peroxiredoxin_6	combined	European	35352	NA	1.8e-09	0.001	10000	1	115.084	Ferkingstad	10.1038/s41588-021-00978-w	EDTA plasma using SomaScan¬Æ by SomaLogic (version 4; 4,907 aptamers)	age, sex, sample age	inverse rank normal	normalized SD
proteins	5019_16_5019_16_UCHL1_PGP9_5	combined	European	35382	NA	1.8e-09	0.001	10000	10	248.44	Ferkingstad	10.1038/s41588-021-00978-w	EDTA plasma using SomaScan¬Æ by SomaLogic (version 4; 4,907 aptamers)	age, sex, sample age	inverse rank normal	normalized SD
proteins	5020_50_5020_50_PGK1_phosphoglycerate_kinase_1	combined	European	35352	NA	1.8e-09	0.001	10000	1	30.8717	Ferkingstad	10.1038/s41588-021-00978-w	EDTA plasma using SomaScan¬Æ by SomaLogic (version 4; 4,907 aptamers)	age, sex, sample age	inverse rank normal	normalized SD
proteins	5021_13_5021_13_PPA1_PPase	combined	European	35372	NA	1.8e-09	0.001	10000	2	267.038	Ferkingstad	10.1038/s41588-021-00978-w	EDTA plasma using SomaScan¬Æ by SomaLogic (version 4; 4,907 aptamers)	age, sex, sample age	inverse rank normal	normalized SD
proteins	5023_23_5023_23_ADSL_PUR8	combined	European	35369	NA	1.8e-09	0.001	10000	1	0.729551	Ferkingstad	10.1038/s41588-021-00978-w	EDTA plasma using SomaScan¬Æ by SomaLogic (version 4; 4,907 aptamers)	age, sex, sample age	inverse rank normal	normalized SD
proteins	5024_67_5024_67_RB1_Rb	combined	European	35441	NA	1.8e-09	0.001	10000	6	143.071	Ferkingstad	10.1038/s41588-021-00978-w	EDTA plasma using SomaScan¬Æ by SomaLogic (version 4; 4,907 aptamers)	age, sex, sample age	inverse rank normal	normalized SD
proteins	5026_66_5026_66_RPS3_RS3	combined	European	35439	NA	1.8e-09	0.001	10000	5	188.944	Ferkingstad	10.1038/s41588-021-00978-w	EDTA plasma using SomaScan¬Æ by SomaLogic (version 4; 4,907 aptamers)	age, sex, sample age	inverse rank normal	normalized SD
proteins	5028_59_5028_59_CD163_sCD163	combined	European	35439	NA	1.8e-09	0.001	10000	34	98.1436	Ferkingstad	10.1038/s41588-021-00978-w	EDTA plasma using SomaScan¬Æ by SomaLogic (version 4; 4,907 aptamers)	age, sex, sample age	inverse rank normal	normalized SD
proteins	5029_3_5029_3_FAP_SEPR	combined	European	35445	NA	1.8e-09	0.001	10000	12	105.393	Ferkingstad	10.1038/s41588-021-00978-w	EDTA plasma using SomaScan¬Æ by SomaLogic (version 4; 4,907 aptamers)	age, sex, sample age	inverse rank normal	normalized SD
proteins	5030_52_5030_52_SIRT2_SIRT2	combined	European	35371	NA	1.8e-09	0.001	10000	12	271.978	Ferkingstad	10.1038/s41588-021-00978-w	EDTA plasma using SomaScan¬Æ by SomaLogic (version 4; 4,907 aptamers)	age, sex, sample age	inverse rank normal	normalized SD
proteins	5031_10_5031_10_SPTAN1_SPTA2	combined	European	35338	NA	1.8e-09	0.001	10000	2	78.2837	Ferkingstad	10.1038/s41588-021-00978-w	EDTA plasma using SomaScan¬Æ by SomaLogic (version 4; 4,907 aptamers)	age, sex, sample age	inverse rank normal	normalized SD
proteins	5032_64_5032_64_SSRP1_SSRP1	combined	European	35339	NA	1.8e-09	0.001	10000	1	50.3043	Ferkingstad	10.1038/s41588-021-00978-w	EDTA plasma using SomaScan¬Æ by SomaLogic (version 4; 4,907 aptamers)	age, sex, sample age	inverse rank normal	normalized SD
proteins	5033_27_5033_27_TPM1_Tropomyosin_1_alpha_chain	combined	European	35338	NA	1.8e-09	0.001	10000	2	52.0684	Ferkingstad	10.1038/s41588-021-00978-w	EDTA plasma using SomaScan¬Æ by SomaLogic (version 4; 4,907 aptamers)	age, sex, sample age	inverse rank normal	normalized SD
proteins	5034_79_5034_79_PRSS2_Trypsin_2	combined	European	35449	NA	1.8e-09	0.001	10000	27	83.5028	Ferkingstad	10.1038/s41588-021-00978-w	EDTA plasma using SomaScan¬Æ by SomaLogic (version 4; 4,907 aptamers)	age, sex, sample age	inverse rank normal	normalized SD
proteins	5035_7_5035_7_TYMS_TS	combined	European	35439	NA	1.8e-09	0.001	10000	4	53.4902	Ferkingstad	10.1038/s41588-021-00978-w	EDTA plasma using SomaScan¬Æ by SomaLogic (version 4; 4,907 aptamers)	age, sex, sample age	inverse rank normal	normalized SD
proteins	5036_50_5036_50_TNFAIP6_TSG_6	combined	European	35439	NA	1.8e-09	0.001	10000	29	209.262	Ferkingstad	10.1038/s41588-021-00978-w	EDTA plasma using SomaScan¬Æ by SomaLogic (version 4; 4,907 aptamers)	age, sex, sample age	inverse rank normal	normalized SD
proteins	5060_62_5060_62_CD274_B7_H1	combined	European	35439	NA	1.8e-09	0.001	10000	4	230.877	Ferkingstad	10.1038/s41588-021-00978-w	EDTA plasma using SomaScan¬Æ by SomaLogic (version 4; 4,907 aptamers)	age, sex, sample age	inverse rank normal	normalized SD
proteins	5061_27_5061_27_ICOSLG_B7_H2	combined	European	35438	NA	1.8e-09	0.001	10000	5	54.441	Ferkingstad	10.1038/s41588-021-00978-w	EDTA plasma using SomaScan¬Æ by SomaLogic (version 4; 4,907 aptamers)	age, sex, sample age	inverse rank normal	normalized SD
proteins	5062_60_5062_60_CD226_CD226	combined	European	35375	NA	1.8e-09	0.001	10000	4	92.9351	Ferkingstad	10.1038/s41588-021-00978-w	EDTA plasma using SomaScan¬Æ by SomaLogic (version 4; 4,907 aptamers)	age, sex, sample age	inverse rank normal	normalized SD
proteins	5063_12_5063_12_CD244_CD244	combined	European	35370	NA	1.8e-09	0.001	10000	3	59.4422	Ferkingstad	10.1038/s41588-021-00978-w	EDTA plasma using SomaScan¬Æ by SomaLogic (version 4; 4,907 aptamers)	age, sex, sample age	inverse rank normal	normalized SD
proteins	5066_134_5066_134_CD300C_CLM6	combined	European	35380	NA	1.8e-09	0.001	10000	22	173.873	Ferkingstad	10.1038/s41588-021-00978-w	EDTA plasma using SomaScan¬Æ by SomaLogic (version 4; 4,907 aptamers)	age, sex, sample age	inverse rank normal	normalized SD
proteins	5069_9_5069_9_CD55_DAF	combined	European	35439	NA	1.8e-09	0.001	10000	14	241.948	Ferkingstad	10.1038/s41588-021-00978-w	EDTA plasma using SomaScan¬Æ by SomaLogic (version 4; 4,907 aptamers)	age, sex, sample age	inverse rank normal	normalized SD
proteins	5070_76_5070_76_TNFRSF6B_DcR3	combined	European	35439	NA	1.8e-09	0.001	10000	3	37.1954	Ferkingstad	10.1038/s41588-021-00978-w	EDTA plasma using SomaScan¬Æ by SomaLogic (version 4; 4,907 aptamers)	age, sex, sample age	inverse rank normal	normalized SD
proteins	5076_53_5076_53_EPHA10_EPHAA	combined	European	35379	NA	1.8e-09	0.001	10000	1	77.8371	Ferkingstad	10.1038/s41588-021-00978-w	EDTA plasma using SomaScan¬Æ by SomaLogic (version 4; 4,907 aptamers)	age, sex, sample age	inverse rank normal	normalized SD
proteins	5078_82_5078_82_EPHB6_EphB6	combined	European	35374	NA	1.8e-09	0.001	10000	8	124.614	Ferkingstad	10.1038/s41588-021-00978-w	EDTA plasma using SomaScan¬Æ by SomaLogic (version 4; 4,907 aptamers)	age, sex, sample age	inverse rank normal	normalized SD
proteins	5082_51_5082_51_IL1RAPL2_IL_1_sR9	combined	European	35440	NA	1.8e-09	0.001	10000	3	65.9486	Ferkingstad	10.1038/s41588-021-00978-w	EDTA plasma using SomaScan¬Æ by SomaLogic (version 4; 4,907 aptamers)	age, sex, sample age	inverse rank normal	normalized SD
proteins	5085_18_5085_18_IL20RA_IL_20_Ra	combined	European	35364	NA	1.8e-09	0.001	10000	1	47.3312	Ferkingstad	10.1038/s41588-021-00978-w	EDTA plasma using SomaScan¬Æ by SomaLogic (version 4; 4,907 aptamers)	age, sex, sample age	inverse rank normal	normalized SD
proteins	5087_5_5087_5_IL22RA2_IL_22BP	combined	European	35439	NA	1.8e-09	0.001	10000	33	93.5112	Ferkingstad	10.1038/s41588-021-00978-w	EDTA plasma using SomaScan¬Æ by SomaLogic (version 4; 4,907 aptamers)	age, sex, sample age	inverse rank normal	normalized SD
proteins	5088_175_5088_175_IL23R_IL_23_R	combined	European	35356	NA	1.8e-09	0.001	10000	4	191.488	Ferkingstad	10.1038/s41588-021-00978-w	EDTA plasma using SomaScan¬Æ by SomaLogic (version 4; 4,907 aptamers)	age, sex, sample age	inverse rank normal	normalized SD
proteins	5089_11_5089_11_IL7R_IL_7_Ra	combined	European	35441	NA	1.8e-09	0.001	10000	5	66.247	Ferkingstad	10.1038/s41588-021-00978-w	EDTA plasma using SomaScan¬Æ by SomaLogic (version 4; 4,907 aptamers)	age, sex, sample age	inverse rank normal	normalized SD
proteins	5090_49_5090_49_LILRB1_ILT_2	combined	European	35445	NA	1.8e-09	0.001	10000	29	283.553	Ferkingstad	10.1038/s41588-021-00978-w	EDTA plasma using SomaScan¬Æ by SomaLogic (version 4; 4,907 aptamers)	age, sex, sample age	inverse rank normal	normalized SD
proteins	5091_28_5091_28_LILRB2_ILT_4	combined	European	35439	NA	1.8e-09	0.001	10000	16	471.154	Ferkingstad	10.1038/s41588-021-00978-w	EDTA plasma using SomaScan¬Æ by SomaLogic (version 4; 4,907 aptamers)	age, sex, sample age	inverse rank normal	normalized SD
proteins	5092_51_5092_51_JAG1_JAG1	combined	European	35379	NA	1.8e-09	0.001	10000	10	77.067	Ferkingstad	10.1038/s41588-021-00978-w	EDTA plasma using SomaScan¬Æ by SomaLogic (version 4; 4,907 aptamers)	age, sex, sample age	inverse rank normal	normalized SD
proteins	5093_47_5093_47_JAG2_JAG2	combined	European	35439	NA	1.8e-09	0.001	10000	2	34.2437	Ferkingstad	10.1038/s41588-021-00978-w	EDTA plasma using SomaScan¬Æ by SomaLogic (version 4; 4,907 aptamers)	age, sex, sample age	inverse rank normal	normalized SD
proteins	5094_62_5094_62_AMICA1_JAML1	combined	European	35440	NA	1.8e-09	0.001	10000	2	51.9297	Ferkingstad	10.1038/s41588-021-00978-w	EDTA plasma using SomaScan¬Æ by SomaLogic (version 4; 4,907 aptamers)	age, sex, sample age	inverse rank normal	normalized SD
proteins	5095_21_5095_21_KIR2DL4_KI2L4	combined	European	35372	NA	1.8e-09	0.001	10000	11	186.178	Ferkingstad	10.1038/s41588-021-00978-w	EDTA plasma using SomaScan¬Æ by SomaLogic (version 4; 4,907 aptamers)	age, sex, sample age	inverse rank normal	normalized SD
proteins	5096_51_5096_51_KIR3DL2_KI3L2	combined	European	35369	NA	1.8e-09	0.001	10000	1	0.0851789	Ferkingstad	10.1038/s41588-021-00978-w	EDTA plasma using SomaScan¬Æ by SomaLogic (version 4; 4,907 aptamers)	age, sex, sample age	inverse rank normal	normalized SD
proteins	5097_14_5097_14_KIR3DS1_KI3S1	combined	European	35372	NA	1.8e-09	0.001	10000	3	40.9744	Ferkingstad	10.1038/s41588-021-00978-w	EDTA plasma using SomaScan¬Æ by SomaLogic (version 4; 4,907 aptamers)	age, sex, sample age	inverse rank normal	normalized SD
proteins	5098_79_5098_79_KLRF1_KLRF1	combined	European	35440	NA	1.8e-09	0.001	10000	3	74.6315	Ferkingstad	10.1038/s41588-021-00978-w	EDTA plasma using SomaScan¬Æ by SomaLogic (version 4; 4,907 aptamers)	age, sex, sample age	inverse rank normal	normalized SD
proteins	5100_53_5100_53_SCARB2_LIMP_II	combined	European	35375	NA	1.8e-09	0.001	10000	3	42.3378	Ferkingstad	10.1038/s41588-021-00978-w	EDTA plasma using SomaScan¬Æ by SomaLogic (version 4; 4,907 aptamers)	age, sex, sample age	inverse rank normal	normalized SD
proteins	5102_55_5102_55_MICB_MICB	combined	European	35448	NA	1.8e-09	0.001	10000	24	843.095	Ferkingstad	10.1038/s41588-021-00978-w	EDTA plasma using SomaScan¬Æ by SomaLogic (version 4; 4,907 aptamers)	age, sex, sample age	inverse rank normal	normalized SD
proteins	5103_30_5103_30_CD200R1_MO2R1	combined	European	35371	NA	1.8e-09	0.001	10000	6	61.6279	Ferkingstad	10.1038/s41588-021-00978-w	EDTA plasma using SomaScan¬Æ by SomaLogic (version 4; 4,907 aptamers)	age, sex, sample age	inverse rank normal	normalized SD
proteins	5105_2_5105_2_RTN4R_Nogo_Receptor	combined	European	35439	NA	1.8e-09	0.001	10000	15	125.247	Ferkingstad	10.1038/s41588-021-00978-w	EDTA plasma using SomaScan¬Æ by SomaLogic (version 4; 4,907 aptamers)	age, sex, sample age	inverse rank normal	normalized SD
proteins	5106_52_5106_52_NOTCH2_NOTC2	combined	European	35439	NA	1.8e-09	0.001	10000	1	41.4199	Ferkingstad	10.1038/s41588-021-00978-w	EDTA plasma using SomaScan¬Æ by SomaLogic (version 4; 4,907 aptamers)	age, sex, sample age	inverse rank normal	normalized SD
proteins	5107_7_5107_7_NOTCH1_Notch_1	combined	European	35373	NA	1.8e-09	0.001	10000	8	168.812	Ferkingstad	10.1038/s41588-021-00978-w	EDTA plasma using SomaScan¬Æ by SomaLogic (version 4; 4,907 aptamers)	age, sex, sample age	inverse rank normal	normalized SD
proteins	5108_72_5108_72_NOTCH3_Notch_3	combined	European	35441	NA	1.8e-09	0.001	10000	14	51.36	Ferkingstad	10.1038/s41588-021-00978-w	EDTA plasma using SomaScan¬Æ by SomaLogic (version 4; 4,907 aptamers)	age, sex, sample age	inverse rank normal	normalized SD
proteins	5109_24_5109_24_NRCAM_Nr_CAM	combined	European	35371	NA	1.8e-09	0.001	10000	7	112.65	Ferkingstad	10.1038/s41588-021-00978-w	EDTA plasma using SomaScan¬Æ by SomaLogic (version 4; 4,907 aptamers)	age, sex, sample age	inverse rank normal	normalized SD
proteins	5111_15_5111_15_NRXN3_NRX3B	combined	European	35439	NA	1.8e-09	0.001	10000	13	89.7901	Ferkingstad	10.1038/s41588-021-00978-w	EDTA plasma using SomaScan¬Æ by SomaLogic (version 4; 4,907 aptamers)	age, sex, sample age	inverse rank normal	normalized SD
proteins	5112_73_5112_73_CD200_OX2G	combined	European	35371	NA	1.8e-09	0.001	10000	4	135.323	Ferkingstad	10.1038/s41588-021-00978-w	EDTA plasma using SomaScan¬Æ by SomaLogic (version 4; 4,907 aptamers)	age, sex, sample age	inverse rank normal	normalized SD
proteins	5114_65_5114_65_PRLR_Prolactin_Receptor	combined	European	35441	NA	1.8e-09	0.001	10000	6	72.9295	Ferkingstad	10.1038/s41588-021-00978-w	EDTA plasma using SomaScan¬Æ by SomaLogic (version 4; 4,907 aptamers)	age, sex, sample age	inverse rank normal	normalized SD
proteins	5116_62_5116_62_ROBO2_ROBO2	combined	European	35373	NA	1.8e-09	0.001	10000	8	54.4225	Ferkingstad	10.1038/s41588-021-00978-w	EDTA plasma using SomaScan¬Æ by SomaLogic (version 4; 4,907 aptamers)	age, sex, sample age	inverse rank normal	normalized SD
proteins	5117_14_5117_14_ROBO3_ROBO3	combined	European	35338	NA	1.8e-09	0.001	10000	2	52.5315	Ferkingstad	10.1038/s41588-021-00978-w	EDTA plasma using SomaScan¬Æ by SomaLogic (version 4; 4,907 aptamers)	age, sex, sample age	inverse rank normal	normalized SD
proteins	5121_3_5121_3_SEMA6B_SEM6B	combined	European	35437	NA	1.8e-09	0.001	10000	19	135.85	Ferkingstad	10.1038/s41588-021-00978-w	EDTA plasma using SomaScan¬Æ by SomaLogic (version 4; 4,907 aptamers)	age, sex, sample age	inverse rank normal	normalized SD
proteins	5124_69_5124_69_ICAM5_sICAM_5	combined	European	35381	NA	1.8e-09	0.001	10000	19	347.699	Ferkingstad	10.1038/s41588-021-00978-w	EDTA plasma using SomaScan¬Æ by SomaLogic (version 4; 4,907 aptamers)	age, sex, sample age	inverse rank normal	normalized SD
proteins	5128_53_5128_53_SLAMF6_SLAF6	combined	European	35371	NA	1.8e-09	0.001	10000	5	116.308	Ferkingstad	10.1038/s41588-021-00978-w	EDTA plasma using SomaScan¬Æ by SomaLogic (version 4; 4,907 aptamers)	age, sex, sample age	inverse rank normal	normalized SD
proteins	5129_12_5129_12_SCARF1_SREC_I	combined	European	35371	NA	1.8e-09	0.001	10000	9	354	Ferkingstad	10.1038/s41588-021-00978-w	EDTA plasma using SomaScan¬Æ by SomaLogic (version 4; 4,907 aptamers)	age, sex, sample age	inverse rank normal	normalized SD
proteins	5131_15_5131_15_TNFRSF19_TAJ	combined	European	35380	NA	1.8e-09	0.001	10000	3	90.2492	Ferkingstad	10.1038/s41588-021-00978-w	EDTA plasma using SomaScan¬Æ by SomaLogic (version 4; 4,907 aptamers)	age, sex, sample age	inverse rank normal	normalized SD
proteins	5132_71_5132_71_IL27RA_TCCR	combined	European	35389	NA	1.8e-09	0.001	10000	15	484.255	Ferkingstad	10.1038/s41588-021-00978-w	EDTA plasma using SomaScan¬Æ by SomaLogic (version 4; 4,907 aptamers)	age, sex, sample age	inverse rank normal	normalized SD
proteins	5133_17_5133_17_TGFBR2_TGF_b_R_II	combined	European	35441	NA	1.8e-09	0.001	10000	4	111.738	Ferkingstad	10.1038/s41588-021-00978-w	EDTA plasma using SomaScan¬Æ by SomaLogic (version 4; 4,907 aptamers)	age, sex, sample age	inverse rank normal	normalized SD
proteins	5134_52_5134_52_HAVCR2_TIMD3	combined	European	35374	NA	1.8e-09	0.001	10000	10	342.748	Ferkingstad	10.1038/s41588-021-00978-w	EDTA plasma using SomaScan¬Æ by SomaLogic (version 4; 4,907 aptamers)	age, sex, sample age	inverse rank normal	normalized SD
proteins	5138_50_5138_50_TNFRSF12A_TWEAKR	combined	European	35439	NA	1.8e-09	0.001	10000	2	33.4601	Ferkingstad	10.1038/s41588-021-00978-w	EDTA plasma using SomaScan¬Æ by SomaLogic (version 4; 4,907 aptamers)	age, sex, sample age	inverse rank normal	normalized SD
proteins	5139_32_5139_32_UNC5C_UNC5H3	combined	European	35366	NA	1.8e-09	0.001	10000	7	102.948	Ferkingstad	10.1038/s41588-021-00978-w	EDTA plasma using SomaScan¬Æ by SomaLogic (version 4; 4,907 aptamers)	age, sex, sample age	inverse rank normal	normalized SD
proteins	5178_5_5178_5_PDE7A_PDE7A	combined	European	35441	NA	1.8e-09	0.001	10000	4	65.8795	Ferkingstad	10.1038/s41588-021-00978-w	EDTA plasma using SomaScan¬Æ by SomaLogic (version 4; 4,907 aptamers)	age, sex, sample age	inverse rank normal	normalized SD
proteins	5196_7_5196_7_NMT1_NMT1	combined	European	35368	NA	1.8e-09	0.001	10000	3	51.3682	Ferkingstad	10.1038/s41588-021-00978-w	EDTA plasma using SomaScan¬Æ by SomaLogic (version 4; 4,907 aptamers)	age, sex, sample age	inverse rank normal	normalized SD
proteins	5201_50_5201_50_PDE9A_PDE9A	combined	European	35439	NA	1.8e-09	0.001	10000	2	30.8377	Ferkingstad	10.1038/s41588-021-00978-w	EDTA plasma using SomaScan¬Æ by SomaLogic (version 4; 4,907 aptamers)	age, sex, sample age	inverse rank normal	normalized SD
proteins	5202_4_5202_4_PPID_PPID	combined	European	35358	NA	1.8e-09	0.001	10000	6	183.46	Ferkingstad	10.1038/s41588-021-00978-w	EDTA plasma using SomaScan¬Æ by SomaLogic (version 4; 4,907 aptamers)	age, sex, sample age	inverse rank normal	normalized SD
proteins	5204_13_5204_13_PSME3_PSME3	combined	European	35338	NA	1.8e-09	0.001	10000	1	50.7286	Ferkingstad	10.1038/s41588-021-00978-w	EDTA plasma using SomaScan¬Æ by SomaLogic (version 4; 4,907 aptamers)	age, sex, sample age	inverse rank normal	normalized SD
proteins	5223_59_5223_59_GCKR_GCKR	combined	European	35441	NA	1.8e-09	0.001	10000	5	96.9794	Ferkingstad	10.1038/s41588-021-00978-w	EDTA plasma using SomaScan¬Æ by SomaLogic (version 4; 4,907 aptamers)	age, sex, sample age	inverse rank normal	normalized SD
proteins	5227_60_5227_60_PDK1_PDK1	combined	European	35366	NA	1.8e-09	0.001	10000	6	116.205	Ferkingstad	10.1038/s41588-021-00978-w	EDTA plasma using SomaScan¬Æ by SomaLogic (version 4; 4,907 aptamers)	age, sex, sample age	inverse rank normal	normalized SD
proteins	5228_25_5228_25_KIF23_KIF23	combined	European	35352	NA	1.8e-09	0.001	10000	1	33.2731	Ferkingstad	10.1038/s41588-021-00978-w	EDTA plasma using SomaScan¬Æ by SomaLogic (version 4; 4,907 aptamers)	age, sex, sample age	inverse rank normal	normalized SD
proteins	5229_90_5229_90_IMPDH1_IMDH1	combined	European	35376	NA	1.8e-09	0.001	10000	13	337.056	Ferkingstad	10.1038/s41588-021-00978-w	EDTA plasma using SomaScan¬Æ by SomaLogic (version 4; 4,907 aptamers)	age, sex, sample age	inverse rank normal	normalized SD
proteins	5230_99_5230_99_HMGCR_HMGR	combined	European	35338	NA	1.8e-09	0.001	10000	2	35.3247	Ferkingstad	10.1038/s41588-021-00978-w	EDTA plasma using SomaScan¬Æ by SomaLogic (version 4; 4,907 aptamers)	age, sex, sample age	inverse rank normal	normalized SD
proteins	5231_79_5231_79_PCSK9_PCSK9	combined	European	35379	NA	1.8e-09	0.001	10000	14	110.226	Ferkingstad	10.1038/s41588-021-00978-w	EDTA plasma using SomaScan¬Æ by SomaLogic (version 4; 4,907 aptamers)	age, sex, sample age	inverse rank normal	normalized SD
proteins	5236_2_5236_2_NR1D1_NR1D1	combined	European	35439	NA	1.8e-09	0.001	10000	4	46.8614	Ferkingstad	10.1038/s41588-021-00978-w	EDTA plasma using SomaScan¬Æ by SomaLogic (version 4; 4,907 aptamers)	age, sex, sample age	inverse rank normal	normalized SD
proteins	5238_26_5238_26_PPIE_PPIE	combined	European	35378	NA	1.8e-09	0.001	10000	7	221.373	Ferkingstad	10.1038/s41588-021-00978-w	EDTA plasma using SomaScan¬Æ by SomaLogic (version 4; 4,907 aptamers)	age, sex, sample age	inverse rank normal	normalized SD
proteins	5242_37_5242_37_MAP2K4_MP2K4	combined	European	35372	NA	1.8e-09	0.001	10000	17	866.075	Ferkingstad	10.1038/s41588-021-00978-w	EDTA plasma using SomaScan¬Æ by SomaLogic (version 4; 4,907 aptamers)	age, sex, sample age	inverse rank normal	normalized SD
proteins	5246_64_5246_64_PDE2A_cGMP_stimulated_PDE	combined	European	35441	NA	1.8e-09	0.001	10000	4	145.272	Ferkingstad	10.1038/s41588-021-00978-w	EDTA plasma using SomaScan¬Æ by SomaLogic (version 4; 4,907 aptamers)	age, sex, sample age	inverse rank normal	normalized SD
proteins	5248_68_5248_68_PPIF_Cyclophilin_F	combined	European	35356	NA	1.8e-09	0.001	10000	1	31.5909	Ferkingstad	10.1038/s41588-021-00978-w	EDTA plasma using SomaScan¬Æ by SomaLogic (version 4; 4,907 aptamers)	age, sex, sample age	inverse rank normal	normalized SD
proteins	5249_31_5249_31_STK17B_DRAK2	combined	European	35441	NA	1.8e-09	0.001	10000	4	96.7122	Ferkingstad	10.1038/s41588-021-00978-w	EDTA plasma using SomaScan¬Æ by SomaLogic (version 4; 4,907 aptamers)	age, sex, sample age	inverse rank normal	normalized SD
proteins	5250_53_5250_53_IMPDH2_IMDH2	combined	European	35376	NA	1.8e-09	0.001	10000	7	175.903	Ferkingstad	10.1038/s41588-021-00978-w	EDTA plasma using SomaScan¬Æ by SomaLogic (version 4; 4,907 aptamers)	age, sex, sample age	inverse rank normal	normalized SD
proteins	5252_33_5252_33_PDE11A_PDE11	combined	European	35380	NA	1.8e-09	0.001	10000	4	39.5743	Ferkingstad	10.1038/s41588-021-00978-w	EDTA plasma using SomaScan¬Æ by SomaLogic (version 4; 4,907 aptamers)	age, sex, sample age	inverse rank normal	normalized SD
proteins	5253_1_5253_1_PDE1A_PDE1A	combined	European	35332	NA	1.8e-09	0.001	10000	1	48.1433	Ferkingstad	10.1038/s41588-021-00978-w	EDTA plasma using SomaScan¬Æ by SomaLogic (version 4; 4,907 aptamers)	age, sex, sample age	inverse rank normal	normalized SD
proteins	5254_69_5254_69_PDE3A_PDE3A	combined	European	35363	NA	1.8e-09	0.001	10000	1	46.0739	Ferkingstad	10.1038/s41588-021-00978-w	EDTA plasma using SomaScan¬Æ by SomaLogic (version 4; 4,907 aptamers)	age, sex, sample age	inverse rank normal	normalized SD
proteins	5255_22_5255_22_PDE4D_PDE4D	combined	European	35441	NA	1.8e-09	0.001	10000	5	85.6453	Ferkingstad	10.1038/s41588-021-00978-w	EDTA plasma using SomaScan¬Æ by SomaLogic (version 4; 4,907 aptamers)	age, sex, sample age	inverse rank normal	normalized SD
proteins	5256_86_5256_86_PDE5A_PDE5A	combined	European	35359	NA	1.8e-09	0.001	10000	7	121.724	Ferkingstad	10.1038/s41588-021-00978-w	EDTA plasma using SomaScan¬Æ by SomaLogic (version 4; 4,907 aptamers)	age, sex, sample age	inverse rank normal	normalized SD
proteins	5260_80_5260_80_TYK2_TYK2	combined	European	35360	NA	1.8e-09	0.001	10000	2	51.4173	Ferkingstad	10.1038/s41588-021-00978-w	EDTA plasma using SomaScan¬Æ by SomaLogic (version 4; 4,907 aptamers)	age, sex, sample age	inverse rank normal	normalized SD
proteins	5261_13_5261_13_ABL2_ABL2	combined	European	35441	NA	1.8e-09	0.001	10000	4	81.5822	Ferkingstad	10.1038/s41588-021-00978-w	EDTA plasma using SomaScan¬Æ by SomaLogic (version 4; 4,907 aptamers)	age, sex, sample age	inverse rank normal	normalized SD
proteins	5262_57_5262_57_BCAR3_BCAR3	combined	European	35439	NA	1.8e-09	0.001	10000	4	62.3577	Ferkingstad	10.1038/s41588-021-00978-w	EDTA plasma using SomaScan¬Æ by SomaLogic (version 4; 4,907 aptamers)	age, sex, sample age	inverse rank normal	normalized SD
proteins	5264_65_5264_65_CALR_calreticulin	combined	European	35339	NA	1.8e-09	0.001	10000	2	38.0249	Ferkingstad	10.1038/s41588-021-00978-w	EDTA plasma using SomaScan¬Æ by SomaLogic (version 4; 4,907 aptamers)	age, sex, sample age	inverse rank normal	normalized SD
proteins	5265_12_5265_12_GRAP2_GRB2_related_adapter_protein_2	combined	European	35439	NA	1.8e-09	0.001	10000	2	47.2368	Ferkingstad	10.1038/s41588-021-00978-w	EDTA plasma using SomaScan¬Æ by SomaLogic (version 4; 4,907 aptamers)	age, sex, sample age	inverse rank normal	normalized SD
proteins	5268_49_5268_49_MMP16_MMP_16	combined	European	35439	NA	1.8e-09	0.001	10000	2	80.0313	Ferkingstad	10.1038/s41588-021-00978-w	EDTA plasma using SomaScan¬Æ by SomaLogic (version 4; 4,907 aptamers)	age, sex, sample age	inverse rank normal	normalized SD
proteins	5272_55_5272_55_SHC1_SHC1	combined	European	35374	NA	1.8e-09	0.001	10000	4	51.3947	Ferkingstad	10.1038/s41588-021-00978-w	EDTA plasma using SomaScan¬Æ by SomaLogic (version 4; 4,907 aptamers)	age, sex, sample age	inverse rank normal	normalized SD
proteins	5275_28_5275_28_VAV1_VAV	combined	European	35373	NA	1.8e-09	0.001	10000	3	47.3267	Ferkingstad	10.1038/s41588-021-00978-w	EDTA plasma using SomaScan¬Æ by SomaLogic (version 4; 4,907 aptamers)	age, sex, sample age	inverse rank normal	normalized SD
proteins	5280_68_5280_68_SLC25A18_GHC2	combined	European	35441	NA	1.8e-09	0.001	10000	3	72.2118	Ferkingstad	10.1038/s41588-021-00978-w	EDTA plasma using SomaScan¬Æ by SomaLogic (version 4; 4,907 aptamers)	age, sex, sample age	inverse rank normal	normalized SD
proteins	5301_7_5301_7_CCL11_Eotaxin	combined	European	35381	NA	1.8e-09	0.001	10000	12	141.162	Ferkingstad	10.1038/s41588-021-00978-w	EDTA plasma using SomaScan¬Æ by SomaLogic (version 4; 4,907 aptamers)	age, sex, sample age	inverse rank normal	normalized SD
proteins	5307_12_5307_12_F9_Coagulation_Factor_IXab	combined	European	35373	NA	1.8e-09	0.001	10000	2	74.0356	Ferkingstad	10.1038/s41588-021-00978-w	EDTA plasma using SomaScan¬Æ by SomaLogic (version 4; 4,907 aptamers)	age, sex, sample age	inverse rank normal	normalized SD
proteins	5315_22_5315_22_TNNT2_Troponin_T	combined	European	35441	NA	1.8e-09	0.001	10000	3	104.776	Ferkingstad	10.1038/s41588-021-00978-w	EDTA plasma using SomaScan¬Æ by SomaLogic (version 4; 4,907 aptamers)	age, sex, sample age	inverse rank normal	normalized SD
proteins	5316_54_5316_54_F2_Prothrombin	combined	European	35376	NA	1.8e-09	0.001	10000	4	65.6389	Ferkingstad	10.1038/s41588-021-00978-w	EDTA plasma using SomaScan¬Æ by SomaLogic (version 4; 4,907 aptamers)	age, sex, sample age	inverse rank normal	normalized SD
proteins	5335_73_5335_73_ANXA6_annexin_VI	combined	European	35381	NA	1.8e-09	0.001	10000	6	63.0415	Ferkingstad	10.1038/s41588-021-00978-w	EDTA plasma using SomaScan¬Æ by SomaLogic (version 4; 4,907 aptamers)	age, sex, sample age	inverse rank normal	normalized SD
proteins	5337_64_5337_64_CD86_B7_2	combined	European	35376	NA	1.8e-09	0.001	10000	7	51.4893	Ferkingstad	10.1038/s41588-021-00978-w	EDTA plasma using SomaScan¬Æ by SomaLogic (version 4; 4,907 aptamers)	age, sex, sample age	inverse rank normal	normalized SD
proteins	5339_49_5339_49_S100A9_calgranulin_B	combined	European	35439	NA	1.8e-09	0.001	10000	3	35.1797	Ferkingstad	10.1038/s41588-021-00978-w	EDTA plasma using SomaScan¬Æ by SomaLogic (version 4; 4,907 aptamers)	age, sex, sample age	inverse rank normal	normalized SD
proteins	5340_24_5340_24_CASP10_Caspase_10	combined	European	35362	NA	1.8e-09	0.001	10000	3	42.9863	Ferkingstad	10.1038/s41588-021-00978-w	EDTA plasma using SomaScan¬Æ by SomaLogic (version 4; 4,907 aptamers)	age, sex, sample age	inverse rank normal	normalized SD
proteins	5343_74_5343_74_CPE_CBPE	combined	European	35441	NA	1.8e-09	0.001	10000	6	157.691	Ferkingstad	10.1038/s41588-021-00978-w	EDTA plasma using SomaScan¬Æ by SomaLogic (version 4; 4,907 aptamers)	age, sex, sample age	inverse rank normal	normalized SD
proteins	5345_51_5345_51_CKAP2_CKAP2	combined	European	35440	NA	1.8e-09	0.001	10000	17	82.8924	Ferkingstad	10.1038/s41588-021-00978-w	EDTA plasma using SomaScan¬Æ by SomaLogic (version 4; 4,907 aptamers)	age, sex, sample age	inverse rank normal	normalized SD
proteins	5346_24_5346_24_CPNE1_CPNE1	combined	European	35377	NA	1.8e-09	0.001	10000	17	393.165	Ferkingstad	10.1038/s41588-021-00978-w	EDTA plasma using SomaScan¬Æ by SomaLogic (version 4; 4,907 aptamers)	age, sex, sample age	inverse rank normal	normalized SD
proteins	5347_59_5347_59_CCNB1_Cyclin_B1	combined	European	35441	NA	1.8e-09	0.001	10000	4	87.3023	Ferkingstad	10.1038/s41588-021-00978-w	EDTA plasma using SomaScan¬Æ by SomaLogic (version 4; 4,907 aptamers)	age, sex, sample age	inverse rank normal	normalized SD
proteins	5349_69_5349_69_DLL1_DLL1	combined	European	35445	NA	1.8e-09	0.001	10000	9	63.0025	Ferkingstad	10.1038/s41588-021-00978-w	EDTA plasma using SomaScan¬Æ by SomaLogic (version 4; 4,907 aptamers)	age, sex, sample age	inverse rank normal	normalized SD
proteins	5350_14_5350_14_GPC6_GPC6	combined	European	35372	NA	1.8e-09	0.001	10000	8	156.841	Ferkingstad	10.1038/s41588-021-00978-w	EDTA plasma using SomaScan¬Æ by SomaLogic (version 4; 4,907 aptamers)	age, sex, sample age	inverse rank normal	normalized SD
proteins	5351_52_5351_52_HNRNPA2B1_hnRNP_A2_B1	combined	European	35356	NA	1.8e-09	0.001	10000	1	57.4389	Ferkingstad	10.1038/s41588-021-00978-w	EDTA plasma using SomaScan¬Æ by SomaLogic (version 4; 4,907 aptamers)	age, sex, sample age	inverse rank normal	normalized SD
proteins	5352_11_5352_11_TNFRSF14_HVEM	combined	European	35338	NA	1.8e-09	0.001	10000	2	93.7588	Ferkingstad	10.1038/s41588-021-00978-w	EDTA plasma using SomaScan¬Æ by SomaLogic (version 4; 4,907 aptamers)	age, sex, sample age	inverse rank normal	normalized SD
proteins	5353_89_5353_89_IL1RN_IL_1Ra	combined	European	35439	NA	1.8e-09	0.001	10000	6	142.011	Ferkingstad	10.1038/s41588-021-00978-w	EDTA plasma using SomaScan¬Æ by SomaLogic (version 4; 4,907 aptamers)	age, sex, sample age	inverse rank normal	normalized SD
proteins	5354_11_5354_11_KRT18_Keratin_18	combined	European	35356	NA	1.8e-09	0.001	10000	1	31.499	Ferkingstad	10.1038/s41588-021-00978-w	EDTA plasma using SomaScan¬Æ by SomaLogic (version 4; 4,907 aptamers)	age, sex, sample age	inverse rank normal	normalized SD
proteins	5355_69_5355_69_TNFSF14_LIGHT	combined	European	35375	NA	1.8e-09	0.001	10000	3	103.255	Ferkingstad	10.1038/s41588-021-00978-w	EDTA plasma using SomaScan¬Æ by SomaLogic (version 4; 4,907 aptamers)	age, sex, sample age	inverse rank normal	normalized SD
proteins	5357_60_5357_60_NLGN4X_NLGNX	combined	European	35365	NA	1.8e-09	0.001	10000	4	37.723	Ferkingstad	10.1038/s41588-021-00978-w	EDTA plasma using SomaScan¬Æ by SomaLogic (version 4; 4,907 aptamers)	age, sex, sample age	inverse rank normal	normalized SD
proteins	5358_3_5358_3_OMD_OMD	combined	European	35440	NA	1.8e-09	0.001	10000	20	78.4756	Ferkingstad	10.1038/s41588-021-00978-w	EDTA plasma using SomaScan¬Æ by SomaLogic (version 4; 4,907 aptamers)	age, sex, sample age	inverse rank normal	normalized SD
proteins	5359_65_5359_65_PIM1_PIM1	combined	European	35440	NA	1.8e-09	0.001	10000	5	94.7687	Ferkingstad	10.1038/s41588-021-00978-w	EDTA plasma using SomaScan¬Æ by SomaLogic (version 4; 4,907 aptamers)	age, sex, sample age	inverse rank normal	normalized SD
proteins	5360_9_5360_9_AKT2_PKB_beta	combined	European	35375	NA	1.8e-09	0.001	10000	2	72.5163	Ferkingstad	10.1038/s41588-021-00978-w	EDTA plasma using SomaScan¬Æ by SomaLogic (version 4; 4,907 aptamers)	age, sex, sample age	inverse rank normal	normalized SD
proteins	5363_51_5363_51_SEMA3E_Semaphorin_3E	combined	European	35380	NA	1.8e-09	0.001	10000	30	579.303	Ferkingstad	10.1038/s41588-021-00978-w	EDTA plasma using SomaScan¬Æ by SomaLogic (version 4; 4,907 aptamers)	age, sex, sample age	inverse rank normal	normalized SD
proteins	5364_7_5364_7_SET_SET	combined	European	35371	NA	1.8e-09	0.001	10000	5	52.0715	Ferkingstad	10.1038/s41588-021-00978-w	EDTA plasma using SomaScan¬Æ by SomaLogic (version 4; 4,907 aptamers)	age, sex, sample age	inverse rank normal	normalized SD
proteins	5383_14_5383_14_TNFRSF13C_BAFF_Receptor	combined	European	35373	NA	1.8e-09	0.001	10000	5	125.358	Ferkingstad	10.1038/s41588-021-00978-w	EDTA plasma using SomaScan¬Æ by SomaLogic (version 4; 4,907 aptamers)	age, sex, sample age	inverse rank normal	normalized SD
proteins	5392_73_5392_73_FAS_Fas__soluble	combined	European	35439	NA	1.8e-09	0.001	10000	9	149.053	Ferkingstad	10.1038/s41588-021-00978-w	EDTA plasma using SomaScan¬Æ by SomaLogic (version 4; 4,907 aptamers)	age, sex, sample age	inverse rank normal	normalized SD
proteins	5400_52_5400_52_LEPR_sLeptin_R	combined	European	35385	NA	1.8e-09	0.001	10000	28	404.228	Ferkingstad	10.1038/s41588-021-00978-w	EDTA plasma using SomaScan¬Æ by SomaLogic (version 4; 4,907 aptamers)	age, sex, sample age	inverse rank normal	normalized SD
proteins	5404_53_5404_53_TNFRSF21_DR6	combined	European	35446	NA	1.8e-09	0.001	10000	13	64.6685	Ferkingstad	10.1038/s41588-021-00978-w	EDTA plasma using SomaScan¬Æ by SomaLogic (version 4; 4,907 aptamers)	age, sex, sample age	inverse rank normal	normalized SD
proteins	5410_53_5410_53_CDH15_CAD15	combined	European	35441	NA	1.8e-09	0.001	10000	3	89.4459	Ferkingstad	10.1038/s41588-021-00978-w	EDTA plasma using SomaScan¬Æ by SomaLogic (version 4; 4,907 aptamers)	age, sex, sample age	inverse rank normal	normalized SD
proteins	5412_53_5412_53_CD27_CD27	combined	European	35367	NA	1.8e-09	0.001	10000	7	740.609	Ferkingstad	10.1038/s41588-021-00978-w	EDTA plasma using SomaScan¬Æ by SomaLogic (version 4; 4,907 aptamers)	age, sex, sample age	inverse rank normal	normalized SD
proteins	5430_66_5430_66_SIRPA_SHPS1	combined	European	35379	NA	1.8e-09	0.001	10000	14	971.192	Ferkingstad	10.1038/s41588-021-00978-w	EDTA plasma using SomaScan¬Æ by SomaLogic (version 4; 4,907 aptamers)	age, sex, sample age	inverse rank normal	normalized SD
proteins	5437_63_5437_63_FABP3_FABP	combined	European	35376	NA	1.8e-09	0.001	10000	5	61.0721	Ferkingstad	10.1038/s41588-021-00978-w	EDTA plasma using SomaScan¬Æ by SomaLogic (version 4; 4,907 aptamers)	age, sex, sample age	inverse rank normal	normalized SD
proteins	5440_26_5440_26_TNNI2_Troponin_I__skeletal__fast_twitch	combined	European	35370	NA	1.8e-09	0.001	10000	8	67.0273	Ferkingstad	10.1038/s41588-021-00978-w	EDTA plasma using SomaScan¬Æ by SomaLogic (version 4; 4,907 aptamers)	age, sex, sample age	inverse rank normal	normalized SD
proteins	5441_67_5441_67_TNNI3_Troponin_I	combined	European	35367	NA	1.8e-09	0.001	10000	2	39.5734	Ferkingstad	10.1038/s41588-021-00978-w	EDTA plasma using SomaScan¬Æ by SomaLogic (version 4; 4,907 aptamers)	age, sex, sample age	inverse rank normal	normalized SD
proteins	5443_62_5443_62_NPPA_ANP	combined	European	35436	NA	1.8e-09	0.001	10000	6	122.973	Ferkingstad	10.1038/s41588-021-00978-w	EDTA plasma using SomaScan¬Æ by SomaLogic (version 4; 4,907 aptamers)	age, sex, sample age	inverse rank normal	normalized SD
proteins	5451_1_5451_1_ALCAM_ALCAM	combined	European	35439	NA	1.8e-09	0.001	10000	13	62.8546	Ferkingstad	10.1038/s41588-021-00978-w	EDTA plasma using SomaScan¬Æ by SomaLogic (version 4; 4,907 aptamers)	age, sex, sample age	inverse rank normal	normalized SD
proteins	5452_71_5452_71_ASGR1_ASGR1	combined	European	35438	NA	1.8e-09	0.001	10000	5	89.0552	Ferkingstad	10.1038/s41588-021-00978-w	EDTA plasma using SomaScan¬Æ by SomaLogic (version 4; 4,907 aptamers)	age, sex, sample age	inverse rank normal	normalized SD
proteins	5456_59_5456_59_CNDP1_CNDP1	combined	European	35378	NA	1.8e-09	0.001	10000	16	213.826	Ferkingstad	10.1038/s41588-021-00978-w	EDTA plasma using SomaScan¬Æ by SomaLogic (version 4; 4,907 aptamers)	age, sex, sample age	inverse rank normal	normalized SD
proteins	5457_5_5457_5_COLEC12_COLEC12	combined	European	35439	NA	1.8e-09	0.001	10000	20	139.665	Ferkingstad	10.1038/s41588-021-00978-w	EDTA plasma using SomaScan¬Æ by SomaLogic (version 4; 4,907 aptamers)	age, sex, sample age	inverse rank normal	normalized SD
proteins	5459_33_5459_33_CST1_CYTN	combined	European	35390	NA	1.8e-09	0.001	10000	15	318.489	Ferkingstad	10.1038/s41588-021-00978-w	EDTA plasma using SomaScan¬Æ by SomaLogic (version 4; 4,907 aptamers)	age, sex, sample age	inverse rank normal	normalized SD
proteins	5460_60_5460_60_DDX19B_DEAD_box_protein_19B	combined	European	35376	NA	1.8e-09	0.001	10000	3	49.7279	Ferkingstad	10.1038/s41588-021-00978-w	EDTA plasma using SomaScan¬Æ by SomaLogic (version 4; 4,907 aptamers)	age, sex, sample age	inverse rank normal	normalized SD
proteins	5462_62_5462_62_FCN3_Ficolin_3	combined	European	35388	NA	1.8e-09	0.001	10000	24	182.843	Ferkingstad	10.1038/s41588-021-00978-w	EDTA plasma using SomaScan¬Æ by SomaLogic (version 4; 4,907 aptamers)	age, sex, sample age	inverse rank normal	normalized SD
proteins	5463_22_5463_22_GAS1_GAS1	combined	European	35439	NA	1.8e-09	0.001	10000	9	49.9996	Ferkingstad	10.1038/s41588-021-00978-w	EDTA plasma using SomaScan¬Æ by SomaLogic (version 4; 4,907 aptamers)	age, sex, sample age	inverse rank normal	normalized SD
proteins	5464_52_5464_52_GRB2_GRB2_adapter_protein	combined	European	35366	NA	1.8e-09	0.001	10000	2	76.1749	Ferkingstad	10.1038/s41588-021-00978-w	EDTA plasma using SomaScan¬Æ by SomaLogic (version 4; 4,907 aptamers)	age, sex, sample age	inverse rank normal	normalized SD
proteins	5465_32_5465_32_HS6ST1_H6ST1	combined	European	35440	NA	1.8e-09	0.001	10000	19	77.9247	Ferkingstad	10.1038/s41588-021-00978-w	EDTA plasma using SomaScan¬Æ by SomaLogic (version 4; 4,907 aptamers)	age, sex, sample age	inverse rank normal	normalized SD
proteins	5467_15_5467_15_HSP90AB1_HSP_90b	combined	European	35356	NA	1.8e-09	0.001	10000	2	53.0378	Ferkingstad	10.1038/s41588-021-00978-w	EDTA plasma using SomaScan¬Æ by SomaLogic (version 4; 4,907 aptamers)	age, sex, sample age	inverse rank normal	normalized SD
proteins	5468_67_5468_67_IL17RC_IL_17_RC	combined	European	35440	NA	1.8e-09	0.001	10000	3	40.4033	Ferkingstad	10.1038/s41588-021-00978-w	EDTA plasma using SomaScan¬Æ by SomaLogic (version 4; 4,907 aptamers)	age, sex, sample age	inverse rank normal	normalized SD
proteins	5475_10_5475_10_PRKCB_PKC_B_II	combined	European	35369	NA	1.8e-09	0.001	10000	2	52.0893	Ferkingstad	10.1038/s41588-021-00978-w	EDTA plasma using SomaScan¬Æ by SomaLogic (version 4; 4,907 aptamers)	age, sex, sample age	inverse rank normal	normalized SD
proteins	5476_66_5476_66_PRKCG_PKC_G	combined	European	35441	NA	1.8e-09	0.001	10000	3	51.8836	Ferkingstad	10.1038/s41588-021-00978-w	EDTA plasma using SomaScan¬Æ by SomaLogic (version 4; 4,907 aptamers)	age, sex, sample age	inverse rank normal	normalized SD
proteins	5478_50_5478_50_FOLH1_PSMA	combined	European	35386	NA	1.8e-09	0.001	10000	8	74.4507	Ferkingstad	10.1038/s41588-021-00978-w	EDTA plasma using SomaScan¬Æ by SomaLogic (version 4; 4,907 aptamers)	age, sex, sample age	inverse rank normal	normalized SD
proteins	5480_49_5480_49_CCL5_RANTES	combined	European	35381	NA	1.8e-09	0.001	10000	10	106.701	Ferkingstad	10.1038/s41588-021-00978-w	EDTA plasma using SomaScan¬Æ by SomaLogic (version 4; 4,907 aptamers)	age, sex, sample age	inverse rank normal	normalized SD
proteins	5481_16_5481_16_RASA1_RASA1	combined	European	35365	NA	1.8e-09	0.001	10000	3	121.062	Ferkingstad	10.1038/s41588-021-00978-w	EDTA plasma using SomaScan¬Æ by SomaLogic (version 4; 4,907 aptamers)	age, sex, sample age	inverse rank normal	normalized SD
proteins	5483_1_5483_1_RGMA_RGMA	combined	European	35373	NA	1.8e-09	0.001	10000	15	101.375	Ferkingstad	10.1038/s41588-021-00978-w	EDTA plasma using SomaScan¬Æ by SomaLogic (version 4; 4,907 aptamers)	age, sex, sample age	inverse rank normal	normalized SD
proteins	5484_63_5484_63_RPS3A_RS3A	combined	European	35371	NA	1.8e-09	0.001	10000	4	98.0649	Ferkingstad	10.1038/s41588-021-00978-w	EDTA plasma using SomaScan¬Æ by SomaLogic (version 4; 4,907 aptamers)	age, sex, sample age	inverse rank normal	normalized SD
proteins	5486_73_5486_73_ICAM2_sICAM_2	combined	European	35375	NA	1.8e-09	0.001	10000	5	98.7105	Ferkingstad	10.1038/s41588-021-00978-w	EDTA plasma using SomaScan¬Æ by SomaLogic (version 4; 4,907 aptamers)	age, sex, sample age	inverse rank normal	normalized SD
proteins	5487_7_5487_7_SLAMF7_SLAF7	combined	European	35440	NA	1.8e-09	0.001	10000	31	233.574	Ferkingstad	10.1038/s41588-021-00978-w	EDTA plasma using SomaScan¬Æ by SomaLogic (version 4; 4,907 aptamers)	age, sex, sample age	inverse rank normal	normalized SD
proteins	5489_18_5489_18_STIP1_Stress_induced_phosphoprotein_1	combined	European	35369	NA	1.8e-09	0.001	10000	1	4.48964	Ferkingstad	10.1038/s41588-021-00978-w	EDTA plasma using SomaScan¬Æ by SomaLogic (version 4; 4,907 aptamers)	age, sex, sample age	inverse rank normal	normalized SD
proteins	5490_53_5490_53_SPOCK1_Testican_1	combined	European	35370	NA	1.8e-09	0.001	10000	2	40.082	Ferkingstad	10.1038/s41588-021-00978-w	EDTA plasma using SomaScan¬Æ by SomaLogic (version 4; 4,907 aptamers)	age, sex, sample age	inverse rank normal	normalized SD
proteins	5491_12_5491_12_SPOCK2_Testican_2	combined	European	35440	NA	1.8e-09	0.001	10000	16	83.1855	Ferkingstad	10.1038/s41588-021-00978-w	EDTA plasma using SomaScan¬Æ by SomaLogic (version 4; 4,907 aptamers)	age, sex, sample age	inverse rank normal	normalized SD
proteins	5493_17_5493_17_WNK3_WNK3	combined	European	35356	NA	1.8e-09	0.001	10000	2	44.8066	Ferkingstad	10.1038/s41588-021-00978-w	EDTA plasma using SomaScan¬Æ by SomaLogic (version 4; 4,907 aptamers)	age, sex, sample age	inverse rank normal	normalized SD
proteins	5494_52_5494_52_SNRPF_RUXF	combined	European	35436	NA	1.8e-09	0.001	10000	11	117.249	Ferkingstad	10.1038/s41588-021-00978-w	EDTA plasma using SomaScan¬Æ by SomaLogic (version 4; 4,907 aptamers)	age, sex, sample age	inverse rank normal	normalized SD
proteins	5508_62_5508_62_CTSD_Cathepsin_D	combined	European	35373	NA	1.8e-09	0.001	10000	10	138.07	Ferkingstad	10.1038/s41588-021-00978-w	EDTA plasma using SomaScan¬Æ by SomaLogic (version 4; 4,907 aptamers)	age, sex, sample age	inverse rank normal	normalized SD
proteins	5509_7_5509_7_EGF_EGF	combined	European	35365	NA	1.8e-09	0.001	10000	6	73.3709	Ferkingstad	10.1038/s41588-021-00978-w	EDTA plasma using SomaScan¬Æ by SomaLogic (version 4; 4,907 aptamers)	age, sex, sample age	inverse rank normal	normalized SD
proteins	5526_53_5526_53_TNFRSF18_GITR	combined	European	35441	NA	1.8e-09	0.001	10000	3	169.421	Ferkingstad	10.1038/s41588-021-00978-w	EDTA plasma using SomaScan¬Æ by SomaLogic (version 4; 4,907 aptamers)	age, sex, sample age	inverse rank normal	normalized SD
proteins	5532_53_5532_53_FGFR1_bFGF_R	combined	European	35444	NA	1.8e-09	0.001	10000	16	79.4513	Ferkingstad	10.1038/s41588-021-00978-w	EDTA plasma using SomaScan¬Æ by SomaLogic (version 4; 4,907 aptamers)	age, sex, sample age	inverse rank normal	normalized SD
proteins	5534_49_5534_49_TNFRSF10B_TRAIL_R2	combined	European	35436	NA	1.8e-09	0.001	10000	5	95.454	Ferkingstad	10.1038/s41588-021-00978-w	EDTA plasma using SomaScan¬Æ by SomaLogic (version 4; 4,907 aptamers)	age, sex, sample age	inverse rank normal	normalized SD
proteins	5542_22_5542_22_NRP1_NRP1	combined	European	35374	NA	1.8e-09	0.001	10000	17	143.788	Ferkingstad	10.1038/s41588-021-00978-w	EDTA plasma using SomaScan¬Æ by SomaLogic (version 4; 4,907 aptamers)	age, sex, sample age	inverse rank normal	normalized SD
proteins	5581_28_5581_28_FGL1_FGL1	combined	European	35377	NA	1.8e-09	0.001	10000	14	451.009	Ferkingstad	10.1038/s41588-021-00978-w	EDTA plasma using SomaScan¬Æ by SomaLogic (version 4; 4,907 aptamers)	age, sex, sample age	inverse rank normal	normalized SD
proteins	5583_62_5583_62_RYK_RYK	combined	European	35339	NA	1.8e-09	0.001	10000	2	38.5148	Ferkingstad	10.1038/s41588-021-00978-w	EDTA plasma using SomaScan¬Æ by SomaLogic (version 4; 4,907 aptamers)	age, sex, sample age	inverse rank normal	normalized SD
proteins	5584_21_5584_21_TCN2_Holo_TC_II	combined	European	35377	NA	1.8e-09	0.001	10000	15	555.671	Ferkingstad	10.1038/s41588-021-00978-w	EDTA plasma using SomaScan¬Æ by SomaLogic (version 4; 4,907 aptamers)	age, sex, sample age	inverse rank normal	normalized SD
proteins	5586_66_5586_66_MINPP1_MINP1	combined	European	35379	NA	1.8e-09	0.001	10000	12	156.63	Ferkingstad	10.1038/s41588-021-00978-w	EDTA plasma using SomaScan¬Æ by SomaLogic (version 4; 4,907 aptamers)	age, sex, sample age	inverse rank normal	normalized SD
proteins	5590_11_5590_11_ZPLD1_ZPLD1	combined	European	35441	NA	1.8e-09	0.001	10000	4	83.2665	Ferkingstad	10.1038/s41588-021-00978-w	EDTA plasma using SomaScan¬Æ by SomaLogic (version 4; 4,907 aptamers)	age, sex, sample age	inverse rank normal	normalized SD
proteins	5593_11_5593_11_PDIA5_PDIA5	combined	European	35371	NA	1.8e-09	0.001	10000	11	901.058	Ferkingstad	10.1038/s41588-021-00978-w	EDTA plasma using SomaScan¬Æ by SomaLogic (version 4; 4,907 aptamers)	age, sex, sample age	inverse rank normal	normalized SD
proteins	5596_75_5596_75_CD5_CD5	combined	European	35439	NA	1.8e-09	0.001	10000	37	213.285	Ferkingstad	10.1038/s41588-021-00978-w	EDTA plasma using SomaScan¬Æ by SomaLogic (version 4; 4,907 aptamers)	age, sex, sample age	inverse rank normal	normalized SD
proteins	5598_3_5598_3_GREM2_GREM2	combined	European	35398	NA	1.8e-09	0.001	10000	15	211.59	Ferkingstad	10.1038/s41588-021-00978-w	EDTA plasma using SomaScan¬Æ by SomaLogic (version 4; 4,907 aptamers)	age, sex, sample age	inverse rank normal	normalized SD
proteins	5599_88_5599_88_PCYOX1L_PCYXL	combined	European	35370	NA	1.8e-09	0.001	10000	3	49.4818	Ferkingstad	10.1038/s41588-021-00978-w	EDTA plasma using SomaScan¬Æ by SomaLogic (version 4; 4,907 aptamers)	age, sex, sample age	inverse rank normal	normalized SD
proteins	5601_2_5601_2_PGLYRP2_PGRP_L	combined	European	35379	NA	1.8e-09	0.001	10000	8	173.985	Ferkingstad	10.1038/s41588-021-00978-w	EDTA plasma using SomaScan¬Æ by SomaLogic (version 4; 4,907 aptamers)	age, sex, sample age	inverse rank normal	normalized SD
proteins	5602_62_5602_62_RNASE10_RNS10	combined	European	35441	NA	1.8e-09	0.001	10000	5	68.1229	Ferkingstad	10.1038/s41588-021-00978-w	EDTA plasma using SomaScan¬Æ by SomaLogic (version 4; 4,907 aptamers)	age, sex, sample age	inverse rank normal	normalized SD
proteins	5604_30_5604_30_HPSE_HPSE	combined	European	35372	NA	1.8e-09	0.001	10000	6	97.5263	Ferkingstad	10.1038/s41588-021-00978-w	EDTA plasma using SomaScan¬Æ by SomaLogic (version 4; 4,907 aptamers)	age, sex, sample age	inverse rank normal	normalized SD
proteins	5605_77_5605_77_MFNG_MFNG	combined	European	35439	NA	1.8e-09	0.001	10000	4	109.003	Ferkingstad	10.1038/s41588-021-00978-w	EDTA plasma using SomaScan¬Æ by SomaLogic (version 4; 4,907 aptamers)	age, sex, sample age	inverse rank normal	normalized SD
proteins	5606_24_5606_24_MFAP1_MFAP1	combined	European	35439	NA	1.8e-09	0.001	10000	2	54.9232	Ferkingstad	10.1038/s41588-021-00978-w	EDTA plasma using SomaScan¬Æ by SomaLogic (version 4; 4,907 aptamers)	age, sex, sample age	inverse rank normal	normalized SD
proteins	5609_92_5609_92_FAM19A5_F19A5	combined	European	35372	NA	1.8e-09	0.001	10000	2	32.929	Ferkingstad	10.1038/s41588-021-00978-w	EDTA plasma using SomaScan¬Æ by SomaLogic (version 4; 4,907 aptamers)	age, sex, sample age	inverse rank normal	normalized SD
proteins	5610_32_5610_32_FAM171A1_CJ038	combined	European	35439	NA	1.8e-09	0.001	10000	6	48.0923	Ferkingstad	10.1038/s41588-021-00978-w	EDTA plasma using SomaScan¬Æ by SomaLogic (version 4; 4,907 aptamers)	age, sex, sample age	inverse rank normal	normalized SD
proteins	5611_56_5611_56_DEFB108B_D108B	combined	European	35439	NA	1.8e-09	0.001	10000	3	33.0661	Ferkingstad	10.1038/s41588-021-00978-w	EDTA plasma using SomaScan¬Æ by SomaLogic (version 4; 4,907 aptamers)	age, sex, sample age	inverse rank normal	normalized SD
proteins	5612_16_5612_16_HINT2_HINT2	combined	European	35440	NA	1.8e-09	0.001	10000	3	67.0547	Ferkingstad	10.1038/s41588-021-00978-w	EDTA plasma using SomaScan¬Æ by SomaLogic (version 4; 4,907 aptamers)	age, sex, sample age	inverse rank normal	normalized SD
proteins	5613_75_5613_75_LAT2_NTAL	combined	European	35439	NA	1.8e-09	0.001	10000	2	40.6699	Ferkingstad	10.1038/s41588-021-00978-w	EDTA plasma using SomaScan¬Æ by SomaLogic (version 4; 4,907 aptamers)	age, sex, sample age	inverse rank normal	normalized SD
proteins	5614_44_5614_44_CRH_CRH	combined	European	35441	NA	1.8e-09	0.001	10000	4	47.6367	Ferkingstad	10.1038/s41588-021-00978-w	EDTA plasma using SomaScan¬Æ by SomaLogic (version 4; 4,907 aptamers)	age, sex, sample age	inverse rank normal	normalized SD
proteins	5615_62_5615_62_FAM172A_F172A	combined	European	35439	NA	1.8e-09	0.001	10000	3	39.5911	Ferkingstad	10.1038/s41588-021-00978-w	EDTA plasma using SomaScan¬Æ by SomaLogic (version 4; 4,907 aptamers)	age, sex, sample age	inverse rank normal	normalized SD
proteins	5617_41_5617_41_NPFF_NPFF	combined	European	35440	NA	1.8e-09	0.001	10000	13	278.814	Ferkingstad	10.1038/s41588-021-00978-w	EDTA plasma using SomaScan¬Æ by SomaLogic (version 4; 4,907 aptamers)	age, sex, sample age	inverse rank normal	normalized SD
proteins	5618_50_5618_50_FAM3B_FAM3B	combined	European	35372	NA	1.8e-09	0.001	10000	10	143.782	Ferkingstad	10.1038/s41588-021-00978-w	EDTA plasma using SomaScan¬Æ by SomaLogic (version 4; 4,907 aptamers)	age, sex, sample age	inverse rank normal	normalized SD
proteins	5620_13_5620_13_PAM_AMD	combined	European	35439	NA	1.8e-09	0.001	10000	26	383.197	Ferkingstad	10.1038/s41588-021-00978-w	EDTA plasma using SomaScan¬Æ by SomaLogic (version 4; 4,907 aptamers)	age, sex, sample age	inverse rank normal	normalized SD
proteins	5621_64_5621_64_THSD1_THSD1	combined	European	35373	NA	1.8e-09	0.001	10000	19	374.143	Ferkingstad	10.1038/s41588-021-00978-w	EDTA plasma using SomaScan¬Æ by SomaLogic (version 4; 4,907 aptamers)	age, sex, sample age	inverse rank normal	normalized SD
proteins	5623_11_5623_11_CD300LF_CLM1	combined	European	35440	NA	1.8e-09	0.001	10000	4	65.5827	Ferkingstad	10.1038/s41588-021-00978-w	EDTA plasma using SomaScan¬Æ by SomaLogic (version 4; 4,907 aptamers)	age, sex, sample age	inverse rank normal	normalized SD
proteins	5626_20_5626_20_CTRC_CTRC	combined	European	35365	NA	1.8e-09	0.001	10000	5	58.4335	Ferkingstad	10.1038/s41588-021-00978-w	EDTA plasma using SomaScan¬Æ by SomaLogic (version 4; 4,907 aptamers)	age, sex, sample age	inverse rank normal	normalized SD
proteins	5627_53_5627_53_GNRH1_GON1	combined	European	35354	NA	1.8e-09	0.001	10000	5	51.44	Ferkingstad	10.1038/s41588-021-00978-w	EDTA plasma using SomaScan¬Æ by SomaLogic (version 4; 4,907 aptamers)	age, sex, sample age	inverse rank normal	normalized SD
proteins	5628_21_5628_21_SEMA3G_SEM3G	combined	European	35376	NA	1.8e-09	0.001	10000	25	104.038	Ferkingstad	10.1038/s41588-021-00978-w	EDTA plasma using SomaScan¬Æ by SomaLogic (version 4; 4,907 aptamers)	age, sex, sample age	inverse rank normal	normalized SD
proteins	5629_58_5629_58_KLRC1_NKG2A	combined	European	35441	NA	1.8e-09	0.001	10000	2	77.7454	Ferkingstad	10.1038/s41588-021-00978-w	EDTA plasma using SomaScan¬Æ by SomaLogic (version 4; 4,907 aptamers)	age, sex, sample age	inverse rank normal	normalized SD
proteins	5630_48_5630_48_CD300A_CM35H	combined	European	35381	NA	1.8e-09	0.001	10000	21	367.946	Ferkingstad	10.1038/s41588-021-00978-w	EDTA plasma using SomaScan¬Æ by SomaLogic (version 4; 4,907 aptamers)	age, sex, sample age	inverse rank normal	normalized SD
proteins	5631_83_5631_83_MLN_MOTI	combined	European	35440	NA	1.8e-09	0.001	10000	42	182.128	Ferkingstad	10.1038/s41588-021-00978-w	EDTA plasma using SomaScan¬Æ by SomaLogic (version 4; 4,907 aptamers)	age, sex, sample age	inverse rank normal	normalized SD
proteins	5632_6_5632_6_CRTAC1_CRAC1	combined	European	35368	NA	1.8e-09	0.001	10000	17	459.509	Ferkingstad	10.1038/s41588-021-00978-w	EDTA plasma using SomaScan¬Æ by SomaLogic (version 4; 4,907 aptamers)	age, sex, sample age	inverse rank normal	normalized SD
proteins	5634_39_5634_39_POFUT1_OFUT1	combined	European	35385	NA	1.8e-09	0.001	10000	15	149.118	Ferkingstad	10.1038/s41588-021-00978-w	EDTA plasma using SomaScan¬Æ by SomaLogic (version 4; 4,907 aptamers)	age, sex, sample age	inverse rank normal	normalized SD
proteins	5636_10_5636_10_MFAP4_MFAP4	combined	European	35440	NA	1.8e-09	0.001	10000	23	80.6421	Ferkingstad	10.1038/s41588-021-00978-w	EDTA plasma using SomaScan¬Æ by SomaLogic (version 4; 4,907 aptamers)	age, sex, sample age	inverse rank normal	normalized SD
proteins	5637_81_5637_81_NTNG1_NTNG1	combined	European	35362	NA	1.8e-09	0.001	10000	17	386.465	Ferkingstad	10.1038/s41588-021-00978-w	EDTA plasma using SomaScan¬Æ by SomaLogic (version 4; 4,907 aptamers)	age, sex, sample age	inverse rank normal	normalized SD
proteins	5638_23_5638_23_COLGALT1_GT251	combined	European	35385	NA	1.8e-09	0.001	10000	11	126.07	Ferkingstad	10.1038/s41588-021-00978-w	EDTA plasma using SomaScan¬Æ by SomaLogic (version 4; 4,907 aptamers)	age, sex, sample age	inverse rank normal	normalized SD
proteins	5639_49_5639_49_NETO1_NETO1	combined	European	35441	NA	1.8e-09	0.001	10000	4	79.9483	Ferkingstad	10.1038/s41588-021-00978-w	EDTA plasma using SomaScan¬Æ by SomaLogic (version 4; 4,907 aptamers)	age, sex, sample age	inverse rank normal	normalized SD
proteins	5643_2_5643_2_LCN8_LCN8	combined	European	35439	NA	1.8e-09	0.001	10000	4	38.0977	Ferkingstad	10.1038/s41588-021-00978-w	EDTA plasma using SomaScan¬Æ by SomaLogic (version 4; 4,907 aptamers)	age, sex, sample age	inverse rank normal	normalized SD
proteins	5644_60_5644_60_RNASE4_RNAS4	combined	European	35378	NA	1.8e-09	0.001	10000	7	234.628	Ferkingstad	10.1038/s41588-021-00978-w	EDTA plasma using SomaScan¬Æ by SomaLogic (version 4; 4,907 aptamers)	age, sex, sample age	inverse rank normal	normalized SD
proteins	5646_20_5646_20_RNASE6_RNAS6	combined	European	35439	NA	1.8e-09	0.001	10000	10	593.973	Ferkingstad	10.1038/s41588-021-00978-w	EDTA plasma using SomaScan¬Æ by SomaLogic (version 4; 4,907 aptamers)	age, sex, sample age	inverse rank normal	normalized SD
proteins	5648_28_5648_28_CTRB2_CTRB2	combined	European	35383	NA	1.8e-09	0.001	10000	26	729.985	Ferkingstad	10.1038/s41588-021-00978-w	EDTA plasma using SomaScan¬Æ by SomaLogic (version 4; 4,907 aptamers)	age, sex, sample age	inverse rank normal	normalized SD
proteins	5649_83_5649_83_PSG4_PSG4	combined	European	35377	NA	1.8e-09	0.001	10000	14	447.121	Ferkingstad	10.1038/s41588-021-00978-w	EDTA plasma using SomaScan¬Æ by SomaLogic (version 4; 4,907 aptamers)	age, sex, sample age	inverse rank normal	normalized SD
proteins	5650_9_5650_9_PDIA6_PDIA6	combined	European	35346	NA	1.8e-09	0.001	10000	1	37.3321	Ferkingstad	10.1038/s41588-021-00978-w	EDTA plasma using SomaScan¬Æ by SomaLogic (version 4; 4,907 aptamers)	age, sex, sample age	inverse rank normal	normalized SD
proteins	5651_50_5651_50_PSG7_PSG7	combined	European	35366	NA	1.8e-09	0.001	10000	2	98.427	Ferkingstad	10.1038/s41588-021-00978-w	EDTA plasma using SomaScan¬Æ by SomaLogic (version 4; 4,907 aptamers)	age, sex, sample age	inverse rank normal	normalized SD
proteins	5653_23_5653_23_PRSS37_PRS37	combined	European	35338	NA	1.8e-09	0.001	10000	1	46.8876	Ferkingstad	10.1038/s41588-021-00978-w	EDTA plasma using SomaScan¬Æ by SomaLogic (version 4; 4,907 aptamers)	age, sex, sample age	inverse rank normal	normalized SD
proteins	5654_70_5654_70_TMX3_TMX3	combined	European	35439	NA	1.8e-09	0.001	10000	21	171.687	Ferkingstad	10.1038/s41588-021-00978-w	EDTA plasma using SomaScan¬Æ by SomaLogic (version 4; 4,907 aptamers)	age, sex, sample age	inverse rank normal	normalized SD
proteins	5656_53_5656_53_ENDOU_PP11	combined	European	35365	NA	1.8e-09	0.001	10000	2	54.1122	Ferkingstad	10.1038/s41588-021-00978-w	EDTA plasma using SomaScan¬Æ by SomaLogic (version 4; 4,907 aptamers)	age, sex, sample age	inverse rank normal	normalized SD
proteins	5657_28_5657_28_ST3GAL1_SIA4A	combined	European	35384	NA	1.8e-09	0.001	10000	7	199.833	Ferkingstad	10.1038/s41588-021-00978-w	EDTA plasma using SomaScan¬Æ by SomaLogic (version 4; 4,907 aptamers)	age, sex, sample age	inverse rank normal	normalized SD
proteins	5658_64_5658_64_F13B_coagulation_factor_XIII_B	combined	European	35423	NA	1.8e-09	0.001	10000	11	285.018	Ferkingstad	10.1038/s41588-021-00978-w	EDTA plasma using SomaScan¬Æ by SomaLogic (version 4; 4,907 aptamers)	age, sex, sample age	inverse rank normal	normalized SD
proteins	5659_11_5659_11_TRH_TRH	combined	European	35439	NA	1.8e-09	0.001	10000	4	52.5534	Ferkingstad	10.1038/s41588-021-00978-w	EDTA plasma using SomaScan¬Æ by SomaLogic (version 4; 4,907 aptamers)	age, sex, sample age	inverse rank normal	normalized SD
proteins	5660_51_5660_51_SOD3_SOD3	combined	European	35374	NA	1.8e-09	0.001	10000	16	224.112	Ferkingstad	10.1038/s41588-021-00978-w	EDTA plasma using SomaScan¬Æ by SomaLogic (version 4; 4,907 aptamers)	age, sex, sample age	inverse rank normal	normalized SD
proteins	5661_15_5661_15_IL18_IL_18	combined	European	35339	NA	1.8e-09	0.001	10000	1	32.9224	Ferkingstad	10.1038/s41588-021-00978-w	EDTA plasma using SomaScan¬Æ by SomaLogic (version 4; 4,907 aptamers)	age, sex, sample age	inverse rank normal	normalized SD
proteins	5663_18_5663_18_PF4V1_PF4V	combined	European	35354	NA	1.8e-09	0.001	10000	8	211.819	Ferkingstad	10.1038/s41588-021-00978-w	EDTA plasma using SomaScan¬Æ by SomaLogic (version 4; 4,907 aptamers)	age, sex, sample age	inverse rank normal	normalized SD
proteins	5664_57_5664_57_DEFB106A_D106A	combined	European	35441	NA	1.8e-09	0.001	10000	5	133.522	Ferkingstad	10.1038/s41588-021-00978-w	EDTA plasma using SomaScan¬Æ by SomaLogic (version 4; 4,907 aptamers)	age, sex, sample age	inverse rank normal	normalized SD
proteins	5667_3_5667_3_SEMA3B_SEM3B	combined	European	35441	NA	1.8e-09	0.001	10000	4	75.3146	Ferkingstad	10.1038/s41588-021-00978-w	EDTA plasma using SomaScan¬Æ by SomaLogic (version 4; 4,907 aptamers)	age, sex, sample age	inverse rank normal	normalized SD
proteins	5669_26_5669_26_SIRPB2_SIRB2	combined	European	35356	NA	1.8e-09	0.001	10000	2	34.2435	Ferkingstad	10.1038/s41588-021-00978-w	EDTA plasma using SomaScan¬Æ by SomaLogic (version 4; 4,907 aptamers)	age, sex, sample age	inverse rank normal	normalized SD
proteins	5671_1_5671_1_CTRB1_Chymotrypsin	combined	European	35383	NA	1.8e-09	0.001	10000	17	230.856	Ferkingstad	10.1038/s41588-021-00978-w	EDTA plasma using SomaScan¬Æ by SomaLogic (version 4; 4,907 aptamers)	age, sex, sample age	inverse rank normal	normalized SD
proteins	5676_54_5676_54_ASIP_ASIP	combined	European	35382	NA	1.8e-09	0.001	10000	12	306.142	Ferkingstad	10.1038/s41588-021-00978-w	EDTA plasma using SomaScan¬Æ by SomaLogic (version 4; 4,907 aptamers)	age, sex, sample age	inverse rank normal	normalized SD
proteins	5677_15_5677_15_C2orf66_CB066	combined	European	35439	NA	1.8e-09	0.001	10000	2	251.912	Ferkingstad	10.1038/s41588-021-00978-w	EDTA plasma using SomaScan¬Æ by SomaLogic (version 4; 4,907 aptamers)	age, sex, sample age	inverse rank normal	normalized SD
proteins	5679_16_5679_16_DEFB103A_HBD_3	combined	European	35439	NA	1.8e-09	0.001	10000	3	51.9102	Ferkingstad	10.1038/s41588-021-00978-w	EDTA plasma using SomaScan¬Æ by SomaLogic (version 4; 4,907 aptamers)	age, sex, sample age	inverse rank normal	normalized SD
proteins	5680_54_5680_54_OBP2B_OBP2B	combined	European	35372	NA	1.8e-09	0.001	10000	8	1052.51	Ferkingstad	10.1038/s41588-021-00978-w	EDTA plasma using SomaScan¬Æ by SomaLogic (version 4; 4,907 aptamers)	age, sex, sample age	inverse rank normal	normalized SD
proteins	5682_13_5682_13_VASN_VASN	combined	European	35373	NA	1.8e-09	0.001	10000	8	55.8889	Ferkingstad	10.1038/s41588-021-00978-w	EDTA plasma using SomaScan¬Æ by SomaLogic (version 4; 4,907 aptamers)	age, sex, sample age	inverse rank normal	normalized SD
proteins	5687_5_5687_5_PRKCSH_GLU2B	combined	European	35377	NA	1.8e-09	0.001	10000	6	71.3314	Ferkingstad	10.1038/s41588-021-00978-w	EDTA plasma using SomaScan¬Æ by SomaLogic (version 4; 4,907 aptamers)	age, sex, sample age	inverse rank normal	normalized SD
proteins	5688_65_5688_65_CBLN4_CBLN4	combined	European	35390	NA	1.8e-09	0.001	10000	8	144.904	Ferkingstad	10.1038/s41588-021-00978-w	EDTA plasma using SomaScan¬Æ by SomaLogic (version 4; 4,907 aptamers)	age, sex, sample age	inverse rank normal	normalized SD
proteins	5689_1_5689_1_DEFB112_DB112	combined	European	35371	NA	1.8e-09	0.001	10000	8	229.381	Ferkingstad	10.1038/s41588-021-00978-w	EDTA plasma using SomaScan¬Æ by SomaLogic (version 4; 4,907 aptamers)	age, sex, sample age	inverse rank normal	normalized SD
proteins	5690_49_5690_49_TUFT1_TUFT1	combined	European	35365	NA	1.8e-09	0.001	10000	3	34.6411	Ferkingstad	10.1038/s41588-021-00978-w	EDTA plasma using SomaScan¬Æ by SomaLogic (version 4; 4,907 aptamers)	age, sex, sample age	inverse rank normal	normalized SD
proteins	5691_2_5691_2_CRISPLD2_CRLD2	combined	European	35439	NA	1.8e-09	0.001	10000	18	171.196	Ferkingstad	10.1038/s41588-021-00978-w	EDTA plasma using SomaScan¬Æ by SomaLogic (version 4; 4,907 aptamers)	age, sex, sample age	inverse rank normal	normalized SD
proteins	5698_60_5698_60_TNXB_Tenascin_X	combined	European	35445	NA	1.8e-09	0.001	10000	23	336.14	Ferkingstad	10.1038/s41588-021-00978-w	EDTA plasma using SomaScan¬Æ by SomaLogic (version 4; 4,907 aptamers)	age, sex, sample age	inverse rank normal	normalized SD
proteins	5701_81_5701_81_CLEC3B_Tetranectin	combined	European	35376	NA	1.8e-09	0.001	10000	5	122.745	Ferkingstad	10.1038/s41588-021-00978-w	EDTA plasma using SomaScan¬Æ by SomaLogic (version 4; 4,907 aptamers)	age, sex, sample age	inverse rank normal	normalized SD
proteins	5703_26_5703_26_OLFM1_NOE1	combined	European	35439	NA	1.8e-09	0.001	10000	9	80.0444	Ferkingstad	10.1038/s41588-021-00978-w	EDTA plasma using SomaScan¬Æ by SomaLogic (version 4; 4,907 aptamers)	age, sex, sample age	inverse rank normal	normalized SD
proteins	5704_74_5704_74_GZMM_Granzyme_M	combined	European	35439	NA	1.8e-09	0.001	10000	5	42.8208	Ferkingstad	10.1038/s41588-021-00978-w	EDTA plasma using SomaScan¬Æ by SomaLogic (version 4; 4,907 aptamers)	age, sex, sample age	inverse rank normal	normalized SD
proteins	5707_55_5707_55_ELK3_ELK3	combined	European	35387	NA	1.8e-09	0.001	10000	5	65.9149	Ferkingstad	10.1038/s41588-021-00978-w	EDTA plasma using SomaScan¬Æ by SomaLogic (version 4; 4,907 aptamers)	age, sex, sample age	inverse rank normal	normalized SD
proteins	5708_1_5708_1_LEAP2_LEAP2	combined	European	35373	NA	1.8e-09	0.001	10000	14	151.758	Ferkingstad	10.1038/s41588-021-00978-w	EDTA plasma using SomaScan¬Æ by SomaLogic (version 4; 4,907 aptamers)	age, sex, sample age	inverse rank normal	normalized SD
proteins	5713_9_5713_9_IFNL3_IFN_lambda_3	combined	European	35439	NA	1.8e-09	0.001	10000	5	53.6073	Ferkingstad	10.1038/s41588-021-00978-w	EDTA plasma using SomaScan¬Æ by SomaLogic (version 4; 4,907 aptamers)	age, sex, sample age	inverse rank normal	normalized SD
proteins	5714_88_5714_88_IFNA6_IFNA6	combined	European	35440	NA	1.8e-09	0.001	10000	3	79.1363	Ferkingstad	10.1038/s41588-021-00978-w	EDTA plasma using SomaScan¬Æ by SomaLogic (version 4; 4,907 aptamers)	age, sex, sample age	inverse rank normal	normalized SD
proteins	5715_4_5715_4_ABHD14A_ABHEA	combined	European	35356	NA	1.8e-09	0.001	10000	1	69.8694	Ferkingstad	10.1038/s41588-021-00978-w	EDTA plasma using SomaScan¬Æ by SomaLogic (version 4; 4,907 aptamers)	age, sex, sample age	inverse rank normal	normalized SD
proteins	5716_49_5716_49_CSAG1_CSAG1	combined	European	35368	NA	1.8e-09	0.001	10000	6	376.265	Ferkingstad	10.1038/s41588-021-00978-w	EDTA plasma using SomaScan¬Æ by SomaLogic (version 4; 4,907 aptamers)	age, sex, sample age	inverse rank normal	normalized SD
proteins	5717_2_5717_2_CILP_CILP	combined	European	35357	NA	1.8e-09	0.001	10000	2	33.7864	Ferkingstad	10.1038/s41588-021-00978-w	EDTA plasma using SomaScan¬Æ by SomaLogic (version 4; 4,907 aptamers)	age, sex, sample age	inverse rank normal	normalized SD
proteins	5719_66_5719_66_FAM189A2_CI061	combined	European	35343	NA	1.8e-09	0.001	10000	3	47.25	Ferkingstad	10.1038/s41588-021-00978-w	EDTA plasma using SomaScan¬Æ by SomaLogic (version 4; 4,907 aptamers)	age, sex, sample age	inverse rank normal	normalized SD
proteins	5722_78_5722_78_PRCP_Prolylcarboxypeptidase	combined	European	35437	NA	1.8e-09	0.001	10000	20	122.44	Ferkingstad	10.1038/s41588-021-00978-w	EDTA plasma using SomaScan¬Æ by SomaLogic (version 4; 4,907 aptamers)	age, sex, sample age	inverse rank normal	normalized SD
proteins	5723_4_5723_4_INSL3_INSL3	combined	European	35441	NA	1.8e-09	0.001	10000	7	137.056	Ferkingstad	10.1038/s41588-021-00978-w	EDTA plasma using SomaScan¬Æ by SomaLogic (version 4; 4,907 aptamers)	age, sex, sample age	inverse rank normal	normalized SD
proteins	5724_58_5724_58_SBSN_SBSN	combined	European	35441	NA	1.8e-09	0.001	10000	3	103.259	Ferkingstad	10.1038/s41588-021-00978-w	EDTA plasma using SomaScan¬Æ by SomaLogic (version 4; 4,907 aptamers)	age, sex, sample age	inverse rank normal	normalized SD
proteins	5726_49_5726_49_SPAG11A_SG11A	combined	European	35441	NA	1.8e-09	0.001	10000	7	158.659	Ferkingstad	10.1038/s41588-021-00978-w	EDTA plasma using SomaScan¬Æ by SomaLogic (version 4; 4,907 aptamers)	age, sex, sample age	inverse rank normal	normalized SD
proteins	5727_35_5727_35_B3GALTL_B3GLT	combined	European	35365	NA	1.8e-09	0.001	10000	3	357.369	Ferkingstad	10.1038/s41588-021-00978-w	EDTA plasma using SomaScan¬Æ by SomaLogic (version 4; 4,907 aptamers)	age, sex, sample age	inverse rank normal	normalized SD
proteins	5728_60_5728_60_FCRL1_FCRL1	combined	European	35446	NA	1.8e-09	0.001	10000	33	135.803	Ferkingstad	10.1038/s41588-021-00978-w	EDTA plasma using SomaScan¬Æ by SomaLogic (version 4; 4,907 aptamers)	age, sex, sample age	inverse rank normal	normalized SD
proteins	5730_60_5730_60_CXCL14_BRAK	combined	European	35369	NA	1.8e-09	0.001	10000	2	46.9618	Ferkingstad	10.1038/s41588-021-00978-w	EDTA plasma using SomaScan¬Æ by SomaLogic (version 4; 4,907 aptamers)	age, sex, sample age	inverse rank normal	normalized SD
proteins	5731_1_5731_1_SPINK6_ISK6	combined	European	35370	NA	1.8e-09	0.001	10000	12	319.094	Ferkingstad	10.1038/s41588-021-00978-w	EDTA plasma using SomaScan¬Æ by SomaLogic (version 4; 4,907 aptamers)	age, sex, sample age	inverse rank normal	normalized SD
proteins	5734_13_5734_13_PVRL4_nectin_4	combined	European	35364	NA	1.8e-09	0.001	10000	1	53.3867	Ferkingstad	10.1038/s41588-021-00978-w	EDTA plasma using SomaScan¬Æ by SomaLogic (version 4; 4,907 aptamers)	age, sex, sample age	inverse rank normal	normalized SD
proteins	5735_54_5735_54_C1GALT1C1_C1GLC	combined	European	35439	NA	1.8e-09	0.001	10000	12	159.387	Ferkingstad	10.1038/s41588-021-00978-w	EDTA plasma using SomaScan¬Æ by SomaLogic (version 4; 4,907 aptamers)	age, sex, sample age	inverse rank normal	normalized SD
proteins	5736_1_5736_1_TREML2_TRML2	combined	European	35444	NA	1.8e-09	0.001	10000	15	293.729	Ferkingstad	10.1038/s41588-021-00978-w	EDTA plasma using SomaScan¬Æ by SomaLogic (version 4; 4,907 aptamers)	age, sex, sample age	inverse rank normal	normalized SD
proteins	5737_61_5737_61_SEMA4D_SEM4D	combined	European	35439	NA	1.8e-09	0.001	10000	15	437.185	Ferkingstad	10.1038/s41588-021-00978-w	EDTA plasma using SomaScan¬Æ by SomaLogic (version 4; 4,907 aptamers)	age, sex, sample age	inverse rank normal	normalized SD
proteins	5739_75_5739_75_KRTDAP_KTDAP	combined	European	35441	NA	1.8e-09	0.001	10000	11	115.715	Ferkingstad	10.1038/s41588-021-00978-w	EDTA plasma using SomaScan¬Æ by SomaLogic (version 4; 4,907 aptamers)	age, sex, sample age	inverse rank normal	normalized SD
proteins	5740_17_5740_17_ROBO1_ROBO1	combined	European	35439	NA	1.8e-09	0.001	10000	16	88.3124	Ferkingstad	10.1038/s41588-021-00978-w	EDTA plasma using SomaScan¬Æ by SomaLogic (version 4; 4,907 aptamers)	age, sex, sample age	inverse rank normal	normalized SD
proteins	5742_14_5742_14_ACP6_PPA6	combined	European	35374	NA	1.8e-09	0.001	10000	32	520.989	Ferkingstad	10.1038/s41588-021-00978-w	EDTA plasma using SomaScan¬Æ by SomaLogic (version 4; 4,907 aptamers)	age, sex, sample age	inverse rank normal	normalized SD
proteins	5743_82_5743_82_CARTPT_CART	combined	European	35439	NA	1.8e-09	0.001	10000	2	51.168	Ferkingstad	10.1038/s41588-021-00978-w	EDTA plasma using SomaScan¬Æ by SomaLogic (version 4; 4,907 aptamers)	age, sex, sample age	inverse rank normal	normalized SD
proteins	5744_12_5744_12_MENT_CA056	combined	European	35375	NA	1.8e-09	0.001	10000	18	248.359	Ferkingstad	10.1038/s41588-021-00978-w	EDTA plasma using SomaScan¬Æ by SomaLogic (version 4; 4,907 aptamers)	age, sex, sample age	inverse rank normal	normalized SD
proteins	5745_64_5745_64_PI15_PI15	combined	European	35441	NA	1.8e-09	0.001	10000	6	185.214	Ferkingstad	10.1038/s41588-021-00978-w	EDTA plasma using SomaScan¬Æ by SomaLogic (version 4; 4,907 aptamers)	age, sex, sample age	inverse rank normal	normalized SD
proteins	5748_20_5748_20_ASAH1_Acid_ceramidase	combined	European	35387	NA	1.8e-09	0.001	10000	6	58.7161	Ferkingstad	10.1038/s41588-021-00978-w	EDTA plasma using SomaScan¬Æ by SomaLogic (version 4; 4,907 aptamers)	age, sex, sample age	inverse rank normal	normalized SD
proteins	5749_53_5749_53_CLPS_COL	combined	European	35377	NA	1.8e-09	0.001	10000	14	274.727	Ferkingstad	10.1038/s41588-021-00978-w	EDTA plasma using SomaScan¬Æ by SomaLogic (version 4; 4,907 aptamers)	age, sex, sample age	inverse rank normal	normalized SD
proteins	5751_14_5751_14_LETMD1_HCCR_1	combined	European	35338	NA	1.8e-09	0.001	10000	1	37.2694	Ferkingstad	10.1038/s41588-021-00978-w	EDTA plasma using SomaScan¬Æ by SomaLogic (version 4; 4,907 aptamers)	age, sex, sample age	inverse rank normal	normalized SD
proteins	5752_63_5752_63_SUSD3_SUSD3	combined	European	35338	NA	1.8e-09	0.001	10000	2	42.3792	Ferkingstad	10.1038/s41588-021-00978-w	EDTA plasma using SomaScan¬Æ by SomaLogic (version 4; 4,907 aptamers)	age, sex, sample age	inverse rank normal	normalized SD
proteins	5753_21_5753_21_FAM19A1_F19A1	combined	European	35441	NA	1.8e-09	0.001	10000	4	123.759	Ferkingstad	10.1038/s41588-021-00978-w	EDTA plasma using SomaScan¬Æ by SomaLogic (version 4; 4,907 aptamers)	age, sex, sample age	inverse rank normal	normalized SD
proteins	5754_76_5754_76_INSL6_INSL6	combined	European	35439	NA	1.8e-09	0.001	10000	3	56.7947	Ferkingstad	10.1038/s41588-021-00978-w	EDTA plasma using SomaScan¬Æ by SomaLogic (version 4; 4,907 aptamers)	age, sex, sample age	inverse rank normal	normalized SD
proteins	5755_29_5755_29_GIP_GIP	combined	European	35362	NA	1.8e-09	0.001	10000	2	42.4353	Ferkingstad	10.1038/s41588-021-00978-w	EDTA plasma using SomaScan¬Æ by SomaLogic (version 4; 4,907 aptamers)	age, sex, sample age	inverse rank normal	normalized SD
proteins	5756_66_5756_66_PAPPA2_PAPP2	combined	European	35441	NA	1.8e-09	0.001	10000	3	63.4705	Ferkingstad	10.1038/s41588-021-00978-w	EDTA plasma using SomaScan¬Æ by SomaLogic (version 4; 4,907 aptamers)	age, sex, sample age	inverse rank normal	normalized SD
proteins	5757_45_5757_45_GNAS_GNAS3	combined	European	35441	NA	1.8e-09	0.001	10000	2	56.4519	Ferkingstad	10.1038/s41588-021-00978-w	EDTA plasma using SomaScan¬Æ by SomaLogic (version 4; 4,907 aptamers)	age, sex, sample age	inverse rank normal	normalized SD
proteins	5758_49_5758_49_KLK9_kallikrein_9	combined	European	35441	NA	1.8e-09	0.001	10000	5	64.5986	Ferkingstad	10.1038/s41588-021-00978-w	EDTA plasma using SomaScan¬Æ by SomaLogic (version 4; 4,907 aptamers)	age, sex, sample age	inverse rank normal	normalized SD
proteins	5762_35_5762_35_SPAG11B_Sperm_associated_antigen_11	combined	European	35441	NA	1.8e-09	0.001	10000	5	114.904	Ferkingstad	10.1038/s41588-021-00978-w	EDTA plasma using SomaScan¬Æ by SomaLogic (version 4; 4,907 aptamers)	age, sex, sample age	inverse rank normal	normalized SD
proteins	5763_67_5763_67_DEFB104A_HBD_4	combined	European	35393	NA	1.8e-09	0.001	10000	10	120.037	Ferkingstad	10.1038/s41588-021-00978-w	EDTA plasma using SomaScan¬Æ by SomaLogic (version 4; 4,907 aptamers)	age, sex, sample age	inverse rank normal	normalized SD
proteins	5764_4_5764_4_GALNT2_GALT2	combined	European	35427	NA	1.8e-09	0.001	10000	3	43.8855	Ferkingstad	10.1038/s41588-021-00978-w	EDTA plasma using SomaScan¬Æ by SomaLogic (version 4; 4,907 aptamers)	age, sex, sample age	inverse rank normal	normalized SD
proteins	5765_53_5765_53_DEFB121_DB121	combined	European	35365	NA	1.8e-09	0.001	10000	4	95.5012	Ferkingstad	10.1038/s41588-021-00978-w	EDTA plasma using SomaScan¬Æ by SomaLogic (version 4; 4,907 aptamers)	age, sex, sample age	inverse rank normal	normalized SD
proteins	5792_8_5792_8_AFP_AFP	combined	European	35376	NA	1.8e-09	0.001	10000	2	32.6271	Ferkingstad	10.1038/s41588-021-00978-w	EDTA plasma using SomaScan¬Æ by SomaLogic (version 4; 4,907 aptamers)	age, sex, sample age	inverse rank normal	normalized SD
proteins	5798_3_5798_3_BID_BID	combined	European	35368	NA	1.8e-09	0.001	10000	3	56.3055	Ferkingstad	10.1038/s41588-021-00978-w	EDTA plasma using SomaScan¬Æ by SomaLogic (version 4; 4,907 aptamers)	age, sex, sample age	inverse rank normal	normalized SD
proteins	5801_72_5801_72_NGF_b_NGF	combined	European	34966	NA	1.8e-09	0.001	10000	1	48.6855	Ferkingstad	10.1038/s41588-021-00978-w	EDTA plasma using SomaScan¬Æ by SomaLogic (version 4; 4,907 aptamers)	age, sex, sample age	inverse rank normal	normalized SD
proteins	5803_24_5803_24_C3_C3d	combined	European	35371	NA	1.8e-09	0.001	10000	2	117.331	Ferkingstad	10.1038/s41588-021-00978-w	EDTA plasma using SomaScan¬Æ by SomaLogic (version 4; 4,907 aptamers)	age, sex, sample age	inverse rank normal	normalized SD
proteins	5807_77_5807_77_CD70_CD70	combined	European	35441	NA	1.8e-09	0.001	10000	4	86.7215	Ferkingstad	10.1038/s41588-021-00978-w	EDTA plasma using SomaScan¬Æ by SomaLogic (version 4; 4,907 aptamers)	age, sex, sample age	inverse rank normal	normalized SD
proteins	5810_25_5810_25_TDGF1_Cripto	combined	European	35374	NA	1.8e-09	0.001	10000	24	1323.42	Ferkingstad	10.1038/s41588-021-00978-w	EDTA plasma using SomaScan¬Æ by SomaLogic (version 4; 4,907 aptamers)	age, sex, sample age	inverse rank normal	normalized SD
proteins	5813_58_5813_58_EPO_Epo	combined	European	35381	NA	1.8e-09	0.001	10000	12	93.7149	Ferkingstad	10.1038/s41588-021-00978-w	EDTA plasma using SomaScan¬Æ by SomaLogic (version 4; 4,907 aptamers)	age, sex, sample age	inverse rank normal	normalized SD
proteins	5822_22_5822_22_GDNF_GDNF	combined	European	35441	NA	1.8e-09	0.001	10000	4	49.835	Ferkingstad	10.1038/s41588-021-00978-w	EDTA plasma using SomaScan¬Æ by SomaLogic (version 4; 4,907 aptamers)	age, sex, sample age	inverse rank normal	normalized SD
proteins	5825_49_5825_49_IFNGR1_IFN_g_R1	combined	European	35387	NA	1.8e-09	0.001	10000	5	82.3768	Ferkingstad	10.1038/s41588-021-00978-w	EDTA plasma using SomaScan¬Æ by SomaLogic (version 4; 4,907 aptamers)	age, sex, sample age	inverse rank normal	normalized SD
proteins	5834_18_5834_18_IL9_IL_9	combined	European	35374	NA	1.8e-09	0.001	10000	4	57.7427	Ferkingstad	10.1038/s41588-021-00978-w	EDTA plasma using SomaScan¬Æ by SomaLogic (version 4; 4,907 aptamers)	age, sex, sample age	inverse rank normal	normalized SD
proteins	5837_49_5837_49_LIFR_LIF_sR	combined	European	35383	NA	1.8e-09	0.001	10000	18	126.857	Ferkingstad	10.1038/s41588-021-00978-w	EDTA plasma using SomaScan¬Æ by SomaLogic (version 4; 4,907 aptamers)	age, sex, sample age	inverse rank normal	normalized SD
proteins	5843_60_5843_60_EHMT2_NG36	combined	European	35373	NA	1.8e-09	0.001	10000	21	80.5721	Ferkingstad	10.1038/s41588-021-00978-w	EDTA plasma using SomaScan¬Æ by SomaLogic (version 4; 4,907 aptamers)	age, sex, sample age	inverse rank normal	normalized SD
proteins	5852_6_5852_6_S100A12_S100A12	combined	European	35439	NA	1.8e-09	0.001	10000	7	119.286	Ferkingstad	10.1038/s41588-021-00978-w	EDTA plasma using SomaScan¬Æ by SomaLogic (version 4; 4,907 aptamers)	age, sex, sample age	inverse rank normal	normalized SD
proteins	5854_60_5854_60_MAPT_tau	combined	European	35374	NA	1.8e-09	0.001	10000	1	36.2516	Ferkingstad	10.1038/s41588-021-00978-w	EDTA plasma using SomaScan¬Æ by SomaLogic (version 4; 4,907 aptamers)	age, sex, sample age	inverse rank normal	normalized SD
proteins	5861_78_5861_78_HAAO_3HAO	combined	European	35439	NA	1.8e-09	0.001	10000	17	308.069	Ferkingstad	10.1038/s41588-021-00978-w	EDTA plasma using SomaScan¬Æ by SomaLogic (version 4; 4,907 aptamers)	age, sex, sample age	inverse rank normal	normalized SD
proteins	5864_10_5864_10_ALDOA_aldolase_A	combined	European	35357	NA	1.8e-09	0.001	10000	2	36.1449	Ferkingstad	10.1038/s41588-021-00978-w	EDTA plasma using SomaScan¬Æ by SomaLogic (version 4; 4,907 aptamers)	age, sex, sample age	inverse rank normal	normalized SD
proteins	5867_60_5867_60_ARG1_ARGI1	combined	European	35441	NA	1.8e-09	0.001	10000	6	118.136	Ferkingstad	10.1038/s41588-021-00978-w	EDTA plasma using SomaScan¬Æ by SomaLogic (version 4; 4,907 aptamers)	age, sex, sample age	inverse rank normal	normalized SD
proteins	5870_23_5870_23_BAD_BAD	combined	European	35356	NA	1.8e-09	0.001	10000	2	37.2852	Ferkingstad	10.1038/s41588-021-00978-w	EDTA plasma using SomaScan¬Æ by SomaLogic (version 4; 4,907 aptamers)	age, sex, sample age	inverse rank normal	normalized SD
proteins	5879_51_5879_51_DCTN2_Dynactin_subunit_2	combined	European	35436	NA	1.8e-09	0.001	10000	3	33.178	Ferkingstad	10.1038/s41588-021-00978-w	EDTA plasma using SomaScan¬Æ by SomaLogic (version 4; 4,907 aptamers)	age, sex, sample age	inverse rank normal	normalized SD
proteins	5882_34_5882_34_EEF1B2_EF_1_beta	combined	European	35352	NA	1.8e-09	0.001	10000	1	33.9125	Ferkingstad	10.1038/s41588-021-00978-w	EDTA plasma using SomaScan¬Æ by SomaLogic (version 4; 4,907 aptamers)	age, sex, sample age	inverse rank normal	normalized SD
proteins	5885_55_5885_55_EIF4H_eIF_4H	combined	European	35374	NA	1.8e-09	0.001	10000	3	53.4945	Ferkingstad	10.1038/s41588-021-00978-w	EDTA plasma using SomaScan¬Æ by SomaLogic (version 4; 4,907 aptamers)	age, sex, sample age	inverse rank normal	normalized SD
proteins	5888_29_5888_29_EIF5A_eIF_5A_1	combined	European	35356	NA	1.8e-09	0.001	10000	1	57.1871	Ferkingstad	10.1038/s41588-021-00978-w	EDTA plasma using SomaScan¬Æ by SomaLogic (version 4; 4,907 aptamers)	age, sex, sample age	inverse rank normal	normalized SD
proteins	5897_58_5897_58_GRP_Gastrin_releasing_peptide	combined	European	35351	NA	1.8e-09	0.001	10000	2	35.7981	Ferkingstad	10.1038/s41588-021-00978-w	EDTA plasma using SomaScan¬Æ by SomaLogic (version 4; 4,907 aptamers)	age, sex, sample age	inverse rank normal	normalized SD
proteins	5900_11_5900_11_HINT1_HINT1	combined	European	35356	NA	1.8e-09	0.001	10000	2	69.7901	Ferkingstad	10.1038/s41588-021-00978-w	EDTA plasma using SomaScan¬Æ by SomaLogic (version 4; 4,907 aptamers)	age, sex, sample age	inverse rank normal	normalized SD
proteins	5903_91_5903_91_HSPA8_HSP70_protein_8	combined	European	35439	NA	1.8e-09	0.001	10000	1	43.3573	Ferkingstad	10.1038/s41588-021-00978-w	EDTA plasma using SomaScan¬Æ by SomaLogic (version 4; 4,907 aptamers)	age, sex, sample age	inverse rank normal	normalized SD
proteins	5909_51_5909_51_NME1_Nucleoside_diphosphate_kinase_A	combined	European	35367	NA	1.8e-09	0.001	10000	2	60.295	Ferkingstad	10.1038/s41588-021-00978-w	EDTA plasma using SomaScan¬Æ by SomaLogic (version 4; 4,907 aptamers)	age, sex, sample age	inverse rank normal	normalized SD
proteins	5915_58_5915_58_PEX5_PEX5	combined	European	35338	NA	1.8e-09	0.001	10000	2	40.2719	Ferkingstad	10.1038/s41588-021-00978-w	EDTA plasma using SomaScan¬Æ by SomaLogic (version 4; 4,907 aptamers)	age, sex, sample age	inverse rank normal	normalized SD
proteins	5918_5_5918_5_PSME1_PSME1	combined	European	35375	NA	1.8e-09	0.001	10000	4	152.459	Ferkingstad	10.1038/s41588-021-00978-w	EDTA plasma using SomaScan¬Æ by SomaLogic (version 4; 4,907 aptamers)	age, sex, sample age	inverse rank normal	normalized SD
proteins	5927_4_5927_4_WISP3_WISP_3	combined	European	35441	NA	1.8e-09	0.001	10000	7	116.632	Ferkingstad	10.1038/s41588-021-00978-w	EDTA plasma using SomaScan¬Æ by SomaLogic (version 4; 4,907 aptamers)	age, sex, sample age	inverse rank normal	normalized SD
proteins	5936_53_5936_53_TNF_TNF_a	combined	European	35435	NA	1.8e-09	0.001	10000	3	37.2178	Ferkingstad	10.1038/s41588-021-00978-w	EDTA plasma using SomaScan¬Æ by SomaLogic (version 4; 4,907 aptamers)	age, sex, sample age	inverse rank normal	normalized SD
proteins	5939_42_5939_42_TNFSF12_TWEAK	combined	European	35373	NA	1.8e-09	0.001	10000	6	439.895	Ferkingstad	10.1038/s41588-021-00978-w	EDTA plasma using SomaScan¬Æ by SomaLogic (version 4; 4,907 aptamers)	age, sex, sample age	inverse rank normal	normalized SD
proteins	5947_90_5947_90_THPO_Tpo	combined	European	35381	NA	1.8e-09	0.001	10000	6	37.3439	Ferkingstad	10.1038/s41588-021-00978-w	EDTA plasma using SomaScan¬Æ by SomaLogic (version 4; 4,907 aptamers)	age, sex, sample age	inverse rank normal	normalized SD
proteins	5954_62_5954_62_PTH_PTH	combined	European	35388	NA	1.8e-09	0.001	10000	3	116.076	Ferkingstad	10.1038/s41588-021-00978-w	EDTA plasma using SomaScan¬Æ by SomaLogic (version 4; 4,907 aptamers)	age, sex, sample age	inverse rank normal	normalized SD
proteins	5957_30_5957_30_SST_Somatostatin_28	combined	European	35368	NA	1.8e-09	0.001	10000	6	53.1672	Ferkingstad	10.1038/s41588-021-00978-w	EDTA plasma using SomaScan¬Æ by SomaLogic (version 4; 4,907 aptamers)	age, sex, sample age	inverse rank normal	normalized SD
proteins	5963_9_5963_9_DMKN_Dermokine	combined	European	35373	NA	1.8e-09	0.001	10000	11	186.313	Ferkingstad	10.1038/s41588-021-00978-w	EDTA plasma using SomaScan¬Æ by SomaLogic (version 4; 4,907 aptamers)	age, sex, sample age	inverse rank normal	normalized SD
proteins	5980_55_5980_55_BOLA3_BOLA3	combined	European	35352	NA	1.8e-09	0.001	10000	1	193.793	Ferkingstad	10.1038/s41588-021-00978-w	EDTA plasma using SomaScan¬Æ by SomaLogic (version 4; 4,907 aptamers)	age, sex, sample age	inverse rank normal	normalized SD
proteins	5981_6_5981_6_C21orf33_ES1	combined	European	35441	NA	1.8e-09	0.001	10000	7	143.864	Ferkingstad	10.1038/s41588-021-00978-w	EDTA plasma using SomaScan¬Æ by SomaLogic (version 4; 4,907 aptamers)	age, sex, sample age	inverse rank normal	normalized SD
proteins	5988_49_5988_49_TNFSF14_LIGHT	combined	European	35441	NA	1.8e-09	0.001	10000	5	179.178	Ferkingstad	10.1038/s41588-021-00978-w	EDTA plasma using SomaScan¬Æ by SomaLogic (version 4; 4,907 aptamers)	age, sex, sample age	inverse rank normal	normalized SD
proteins	6020_52_6020_52_UTS2_Urotensin_II	combined	European	35441	NA	1.8e-09	0.001	10000	12	200.455	Ferkingstad	10.1038/s41588-021-00978-w	EDTA plasma using SomaScan¬Æ by SomaLogic (version 4; 4,907 aptamers)	age, sex, sample age	inverse rank normal	normalized SD
proteins	6022_57_6022_57_NELL2_NELL2	combined	European	35371	NA	1.8e-09	0.001	10000	5	57.7882	Ferkingstad	10.1038/s41588-021-00978-w	EDTA plasma using SomaScan¬Æ by SomaLogic (version 4; 4,907 aptamers)	age, sex, sample age	inverse rank normal	normalized SD
proteins	6027_31_6027_31_RLN3_REL3	combined	European	35441	NA	1.8e-09	0.001	10000	4	62.8853	Ferkingstad	10.1038/s41588-021-00978-w	EDTA plasma using SomaScan¬Æ by SomaLogic (version 4; 4,907 aptamers)	age, sex, sample age	inverse rank normal	normalized SD
proteins	6035_2_6035_2_ST6GAL1_SIAT1	combined	European	35332	NA	1.8e-09	0.001	10000	1	29.9047	Ferkingstad	10.1038/s41588-021-00978-w	EDTA plasma using SomaScan¬Æ by SomaLogic (version 4; 4,907 aptamers)	age, sex, sample age	inverse rank normal	normalized SD
proteins	6039_24_6039_24_CRHBP_CRHBP	combined	European	35364	NA	1.8e-09	0.001	10000	11	393.625	Ferkingstad	10.1038/s41588-021-00978-w	EDTA plasma using SomaScan¬Æ by SomaLogic (version 4; 4,907 aptamers)	age, sex, sample age	inverse rank normal	normalized SD
proteins	6049_64_6049_64_PTPRS_PTPRS	combined	European	35424	NA	1.8e-09	0.001	10000	8	72.7642	Ferkingstad	10.1038/s41588-021-00978-w	EDTA plasma using SomaScan¬Æ by SomaLogic (version 4; 4,907 aptamers)	age, sex, sample age	inverse rank normal	normalized SD
proteins	6054_6_6054_6_NXPH3_NXPH3	combined	European	35440	NA	1.8e-09	0.001	10000	8	95.9076	Ferkingstad	10.1038/s41588-021-00978-w	EDTA plasma using SomaScan¬Æ by SomaLogic (version 4; 4,907 aptamers)	age, sex, sample age	inverse rank normal	normalized SD
proteins	6060_2_6060_2_PIP_PIP	combined	European	35381	NA	1.8e-09	0.001	10000	16	408.058	Ferkingstad	10.1038/s41588-021-00978-w	EDTA plasma using SomaScan¬Æ by SomaLogic (version 4; 4,907 aptamers)	age, sex, sample age	inverse rank normal	normalized SD
proteins	6064_4_6064_4_ERP44_TXNDC4	combined	European	35381	NA	1.8e-09	0.001	10000	8	56.569	Ferkingstad	10.1038/s41588-021-00978-w	EDTA plasma using SomaScan¬Æ by SomaLogic (version 4; 4,907 aptamers)	age, sex, sample age	inverse rank normal	normalized SD
proteins	6069_71_6069_71_SUMF2_SUMF2	combined	European	35445	NA	1.8e-09	0.001	10000	7	59.071	Ferkingstad	10.1038/s41588-021-00978-w	EDTA plasma using SomaScan¬Æ by SomaLogic (version 4; 4,907 aptamers)	age, sex, sample age	inverse rank normal	normalized SD
proteins	6077_63_6077_63_CECR1_CECR1	combined	European	35439	NA	1.8e-09	0.001	10000	15	272.316	Ferkingstad	10.1038/s41588-021-00978-w	EDTA plasma using SomaScan¬Æ by SomaLogic (version 4; 4,907 aptamers)	age, sex, sample age	inverse rank normal	normalized SD
proteins	6079_59_6079_59_ACPL2_ACPL2	combined	European	35441	NA	1.8e-09	0.001	10000	7	115.259	Ferkingstad	10.1038/s41588-021-00978-w	EDTA plasma using SomaScan¬Æ by SomaLogic (version 4; 4,907 aptamers)	age, sex, sample age	inverse rank normal	normalized SD
proteins	6081_52_6081_52_PCOLCE2_PCOC2	combined	European	35444	NA	1.8e-09	0.001	10000	22	301.067	Ferkingstad	10.1038/s41588-021-00978-w	EDTA plasma using SomaScan¬Æ by SomaLogic (version 4; 4,907 aptamers)	age, sex, sample age	inverse rank normal	normalized SD
proteins	6086_15_6086_15_CHRDL2_CRDL2	combined	European	35375	NA	1.8e-09	0.001	10000	11	173.103	Ferkingstad	10.1038/s41588-021-00978-w	EDTA plasma using SomaScan¬Æ by SomaLogic (version 4; 4,907 aptamers)	age, sex, sample age	inverse rank normal	normalized SD
proteins	6103_70_6103_70_FCRL5_FCRL5	combined	European	35370	NA	1.8e-09	0.001	10000	1	76.595	Ferkingstad	10.1038/s41588-021-00978-w	EDTA plasma using SomaScan¬Æ by SomaLogic (version 4; 4,907 aptamers)	age, sex, sample age	inverse rank normal	normalized SD
proteins	6107_3_6107_3_CELA1_ELA1	combined	European	35376	NA	1.8e-09	0.001	10000	23	427.868	Ferkingstad	10.1038/s41588-021-00978-w	EDTA plasma using SomaScan¬Æ by SomaLogic (version 4; 4,907 aptamers)	age, sex, sample age	inverse rank normal	normalized SD
proteins	6117_4_6117_4_PCSK2_NEC2	combined	European	35359	NA	1.8e-09	0.001	10000	3	80.8033	Ferkingstad	10.1038/s41588-021-00978-w	EDTA plasma using SomaScan¬Æ by SomaLogic (version 4; 4,907 aptamers)	age, sex, sample age	inverse rank normal	normalized SD
proteins	6119_14_6119_14_MAMDC2_MAMC2	combined	European	35441	NA	1.8e-09	0.001	10000	4	68.6742	Ferkingstad	10.1038/s41588-021-00978-w	EDTA plasma using SomaScan¬Æ by SomaLogic (version 4; 4,907 aptamers)	age, sex, sample age	inverse rank normal	normalized SD
proteins	6123_69_6123_69_TP53_p53	combined	European	35380	NA	1.8e-09	0.001	10000	6	89.1723	Ferkingstad	10.1038/s41588-021-00978-w	EDTA plasma using SomaScan¬Æ by SomaLogic (version 4; 4,907 aptamers)	age, sex, sample age	inverse rank normal	normalized SD
proteins	6151_18_6151_18_MAP2K3_MP2K3	combined	European	35440	NA	1.8e-09	0.001	10000	5	46.5798	Ferkingstad	10.1038/s41588-021-00978-w	EDTA plasma using SomaScan¬Æ by SomaLogic (version 4; 4,907 aptamers)	age, sex, sample age	inverse rank normal	normalized SD
proteins	6168_11_6168_11_TP53_p53_R175H	combined	European	35441	NA	1.8e-09	0.001	10000	12	170.241	Ferkingstad	10.1038/s41588-021-00978-w	EDTA plasma using SomaScan¬Æ by SomaLogic (version 4; 4,907 aptamers)	age, sex, sample age	inverse rank normal	normalized SD
proteins	6207_10_6207_10_PSAP_prosaposin	combined	European	35378	NA	1.8e-09	0.001	10000	15	161.26	Ferkingstad	10.1038/s41588-021-00978-w	EDTA plasma using SomaScan¬Æ by SomaLogic (version 4; 4,907 aptamers)	age, sex, sample age	inverse rank normal	normalized SD
proteins	6210_100_6210_100_IFNA5_IFNA5	combined	European	35441	NA	1.8e-09	0.001	10000	6	176.676	Ferkingstad	10.1038/s41588-021-00978-w	EDTA plasma using SomaScan¬Æ by SomaLogic (version 4; 4,907 aptamers)	age, sex, sample age	inverse rank normal	normalized SD
proteins	6213_10_6213_10_CGB2_CGB2	combined	European	35381	NA	1.8e-09	0.001	10000	5	54.7383	Ferkingstad	10.1038/s41588-021-00978-w	EDTA plasma using SomaScan¬Æ by SomaLogic (version 4; 4,907 aptamers)	age, sex, sample age	inverse rank normal	normalized SD
proteins	6214_84_6214_84_IFNA8_IFNA8	combined	European	35369	NA	1.8e-09	0.001	10000	1	0.0281238	Ferkingstad	10.1038/s41588-021-00978-w	EDTA plasma using SomaScan¬Æ by SomaLogic (version 4; 4,907 aptamers)	age, sex, sample age	inverse rank normal	normalized SD
proteins	6219_14_6219_14_PDZD11_PDZ11	combined	European	35439	NA	1.8e-09	0.001	10000	3	45.377	Ferkingstad	10.1038/s41588-021-00978-w	EDTA plasma using SomaScan¬Æ by SomaLogic (version 4; 4,907 aptamers)	age, sex, sample age	inverse rank normal	normalized SD
proteins	6221_1_6221_1_ADPGK_ADPGK	combined	European	35371	NA	1.8e-09	0.001	10000	4	44.7068	Ferkingstad	10.1038/s41588-021-00978-w	EDTA plasma using SomaScan¬Æ by SomaLogic (version 4; 4,907 aptamers)	age, sex, sample age	inverse rank normal	normalized SD
proteins	6223_5_6223_5_GUCA2B_GUC2B	combined	European	35372	NA	1.8e-09	0.001	10000	7	61.0305	Ferkingstad	10.1038/s41588-021-00978-w	EDTA plasma using SomaScan¬Æ by SomaLogic (version 4; 4,907 aptamers)	age, sex, sample age	inverse rank normal	normalized SD
proteins	6226_69_6226_69_EFHA1_EFHA1	combined	European	35363	NA	1.8e-09	0.001	10000	3	42.5582	Ferkingstad	10.1038/s41588-021-00978-w	EDTA plasma using SomaScan¬Æ by SomaLogic (version 4; 4,907 aptamers)	age, sex, sample age	inverse rank normal	normalized SD
proteins	6227_1_6227_1_KLK10_kallikrein_10	combined	European	35383	NA	1.8e-09	0.001	10000	12	397.309	Ferkingstad	10.1038/s41588-021-00978-w	EDTA plasma using SomaScan¬Æ by SomaLogic (version 4; 4,907 aptamers)	age, sex, sample age	inverse rank normal	normalized SD
proteins	6228_58_6228_58_SPACA1_sperm_acrosome_associated_1	combined	European	35338	NA	1.8e-09	0.001	10000	2	52.4568	Ferkingstad	10.1038/s41588-021-00978-w	EDTA plasma using SomaScan¬Æ by SomaLogic (version 4; 4,907 aptamers)	age, sex, sample age	inverse rank normal	normalized SD
proteins	6230_56_6230_56_CER1_CER1	combined	European	35338	NA	1.8e-09	0.001	10000	1	51.0332	Ferkingstad	10.1038/s41588-021-00978-w	EDTA plasma using SomaScan¬Æ by SomaLogic (version 4; 4,907 aptamers)	age, sex, sample age	inverse rank normal	normalized SD
proteins	6231_46_6231_46_STC2_STC2	combined	European	35439	NA	1.8e-09	0.001	10000	2	54.7973	Ferkingstad	10.1038/s41588-021-00978-w	EDTA plasma using SomaScan¬Æ by SomaLogic (version 4; 4,907 aptamers)	age, sex, sample age	inverse rank normal	normalized SD
proteins	6234_74_6234_74_VIT_VITRN	combined	European	35374	NA	1.8e-09	0.001	10000	11	341.197	Ferkingstad	10.1038/s41588-021-00978-w	EDTA plasma using SomaScan¬Æ by SomaLogic (version 4; 4,907 aptamers)	age, sex, sample age	inverse rank normal	normalized SD
proteins	6237_11_6237_11_FGFRL1_FGRL1	combined	European	35440	NA	1.8e-09	0.001	10000	4	52.9416	Ferkingstad	10.1038/s41588-021-00978-w	EDTA plasma using SomaScan¬Æ by SomaLogic (version 4; 4,907 aptamers)	age, sex, sample age	inverse rank normal	normalized SD
proteins	6238_55_6238_55_PSG8_PSG8	combined	European	35332	NA	1.8e-09	0.001	10000	1	46.247	Ferkingstad	10.1038/s41588-021-00978-w	EDTA plasma using SomaScan¬Æ by SomaLogic (version 4; 4,907 aptamers)	age, sex, sample age	inverse rank normal	normalized SD
proteins	6240_70_6240_70_RSPO1_RSPO1	combined	European	35440	NA	1.8e-09	0.001	10000	3	50.7774	Ferkingstad	10.1038/s41588-021-00978-w	EDTA plasma using SomaScan¬Æ by SomaLogic (version 4; 4,907 aptamers)	age, sex, sample age	inverse rank normal	normalized SD
proteins	6245_4_6245_4_PVRL2_Nectin_2	combined	European	35441	NA	1.8e-09	0.001	10000	7	93.0934	Ferkingstad	10.1038/s41588-021-00978-w	EDTA plasma using SomaScan¬Æ by SomaLogic (version 4; 4,907 aptamers)	age, sex, sample age	inverse rank normal	normalized SD
proteins	6247_9_6247_9_SIRPB1_SIRB1	combined	European	35439	NA	1.8e-09	0.001	10000	12	2225.34	Ferkingstad	10.1038/s41588-021-00978-w	EDTA plasma using SomaScan¬Æ by SomaLogic (version 4; 4,907 aptamers)	age, sex, sample age	inverse rank normal	normalized SD
proteins	6252_62_6252_62_SCGB3A1_Secretoglobin_family_3A_member_1	combined	European	35439	NA	1.8e-09	0.001	10000	36	106.2	Ferkingstad	10.1038/s41588-021-00978-w	EDTA plasma using SomaScan¬Æ by SomaLogic (version 4; 4,907 aptamers)	age, sex, sample age	inverse rank normal	normalized SD
proteins	6255_74_6255_74_CPXM1_CPXM1	combined	European	35439	NA	1.8e-09	0.001	10000	15	174.855	Ferkingstad	10.1038/s41588-021-00978-w	EDTA plasma using SomaScan¬Æ by SomaLogic (version 4; 4,907 aptamers)	age, sex, sample age	inverse rank normal	normalized SD
proteins	6256_9_6256_9_LY6G6C_LY66C	combined	European	35356	NA	1.8e-09	0.001	10000	1	79.0896	Ferkingstad	10.1038/s41588-021-00978-w	EDTA plasma using SomaScan¬Æ by SomaLogic (version 4; 4,907 aptamers)	age, sex, sample age	inverse rank normal	normalized SD
proteins	6257_56_6257_56_CGREF1_CGRE1	combined	European	35381	NA	1.8e-09	0.001	10000	16	82.4236	Ferkingstad	10.1038/s41588-021-00978-w	EDTA plasma using SomaScan¬Æ by SomaLogic (version 4; 4,907 aptamers)	age, sex, sample age	inverse rank normal	normalized SD
proteins	6262_14_6262_14_IL17RB_IL_17B_R	combined	European	35387	NA	1.8e-09	0.001	10000	5	61.2235	Ferkingstad	10.1038/s41588-021-00978-w	EDTA plasma using SomaScan¬Æ by SomaLogic (version 4; 4,907 aptamers)	age, sex, sample age	inverse rank normal	normalized SD
proteins	6264_9_6264_9_CYR61_CYR61	combined	European	35439	NA	1.8e-09	0.001	10000	2	41.209	Ferkingstad	10.1038/s41588-021-00978-w	EDTA plasma using SomaScan¬Æ by SomaLogic (version 4; 4,907 aptamers)	age, sex, sample age	inverse rank normal	normalized SD
proteins	6267_51_6267_51_STMN4_STMN4	combined	European	35371	NA	1.8e-09	0.001	10000	1	33.7032	Ferkingstad	10.1038/s41588-021-00978-w	EDTA plasma using SomaScan¬Æ by SomaLogic (version 4; 4,907 aptamers)	age, sex, sample age	inverse rank normal	normalized SD
proteins	6273_58_6273_58_LEPRE1_P3H1	combined	European	35441	NA	1.8e-09	0.001	10000	4	147.267	Ferkingstad	10.1038/s41588-021-00978-w	EDTA plasma using SomaScan¬Æ by SomaLogic (version 4; 4,907 aptamers)	age, sex, sample age	inverse rank normal	normalized SD
proteins	6274_15_6274_15_WSCD2_WSCD2	combined	European	35352	NA	1.8e-09	0.001	10000	1	31.8183	Ferkingstad	10.1038/s41588-021-00978-w	EDTA plasma using SomaScan¬Æ by SomaLogic (version 4; 4,907 aptamers)	age, sex, sample age	inverse rank normal	normalized SD
proteins	6276_16_6276_16_FURIN_Furin	combined	European	35439	NA	1.8e-09	0.001	10000	6	42.4632	Ferkingstad	10.1038/s41588-021-00978-w	EDTA plasma using SomaScan¬Æ by SomaLogic (version 4; 4,907 aptamers)	age, sex, sample age	inverse rank normal	normalized SD
proteins	6280_11_6280_11_PCDH8_PCDH8	combined	European	35356	NA	1.8e-09	0.001	10000	1	46.9085	Ferkingstad	10.1038/s41588-021-00978-w	EDTA plasma using SomaScan¬Æ by SomaLogic (version 4; 4,907 aptamers)	age, sex, sample age	inverse rank normal	normalized SD
proteins	6281_51_6281_51_ST3GAL2_SIA4B	combined	European	35371	NA	1.8e-09	0.001	10000	1	55.3727	Ferkingstad	10.1038/s41588-021-00978-w	EDTA plasma using SomaScan¬Æ by SomaLogic (version 4; 4,907 aptamers)	age, sex, sample age	inverse rank normal	normalized SD
proteins	6283_60_6283_60_MCEMP1_MCEM1	combined	European	35441	NA	1.8e-09	0.001	10000	9	178.128	Ferkingstad	10.1038/s41588-021-00978-w	EDTA plasma using SomaScan¬Æ by SomaLogic (version 4; 4,907 aptamers)	age, sex, sample age	inverse rank normal	normalized SD
proteins	6284_7_6284_7_FAM150B_F150B	combined	European	35364	NA	1.8e-09	0.001	10000	4	32.9934	Ferkingstad	10.1038/s41588-021-00978-w	EDTA plasma using SomaScan¬Æ by SomaLogic (version 4; 4,907 aptamers)	age, sex, sample age	inverse rank normal	normalized SD
proteins	6285_71_6285_71_MLEC_K0152	combined	European	35356	NA	1.8e-09	0.001	10000	3	36.4206	Ferkingstad	10.1038/s41588-021-00978-w	EDTA plasma using SomaScan¬Æ by SomaLogic (version 4; 4,907 aptamers)	age, sex, sample age	inverse rank normal	normalized SD
proteins	6289_78_6289_78_ARHGAP36_RHG36	combined	European	35439	NA	1.8e-09	0.001	10000	6	57.6044	Ferkingstad	10.1038/s41588-021-00978-w	EDTA plasma using SomaScan¬Æ by SomaLogic (version 4; 4,907 aptamers)	age, sex, sample age	inverse rank normal	normalized SD
proteins	6290_3_6290_3_UTS2B_UTS2B	combined	European	35339	NA	1.8e-09	0.001	10000	1	49.3989	Ferkingstad	10.1038/s41588-021-00978-w	EDTA plasma using SomaScan¬Æ by SomaLogic (version 4; 4,907 aptamers)	age, sex, sample age	inverse rank normal	normalized SD
proteins	6291_55_6291_55_CLSTN3_Alcadein_beta	combined	European	35439	NA	1.8e-09	0.001	10000	3	41.21	Ferkingstad	10.1038/s41588-021-00978-w	EDTA plasma using SomaScan¬Æ by SomaLogic (version 4; 4,907 aptamers)	age, sex, sample age	inverse rank normal	normalized SD
proteins	6294_11_6294_11_BAGE2_BAGE2	combined	European	35371	NA	1.8e-09	0.001	10000	3	43.0286	Ferkingstad	10.1038/s41588-021-00978-w	EDTA plasma using SomaScan¬Æ by SomaLogic (version 4; 4,907 aptamers)	age, sex, sample age	inverse rank normal	normalized SD
proteins	6296_36_6296_36_OIT3_OIT3	combined	European	35439	NA	1.8e-09	0.001	10000	3	39.5904	Ferkingstad	10.1038/s41588-021-00978-w	EDTA plasma using SomaScan¬Æ by SomaLogic (version 4; 4,907 aptamers)	age, sex, sample age	inverse rank normal	normalized SD
proteins	6304_8_6304_8_C1QTNF1_C1QT1	combined	European	35445	NA	1.8e-09	0.001	10000	17	201.467	Ferkingstad	10.1038/s41588-021-00978-w	EDTA plasma using SomaScan¬Æ by SomaLogic (version 4; 4,907 aptamers)	age, sex, sample age	inverse rank normal	normalized SD
proteins	6315_58_6315_58_PLBD1_PLBL1	combined	European	35387	NA	1.8e-09	0.001	10000	3	48.2763	Ferkingstad	10.1038/s41588-021-00978-w	EDTA plasma using SomaScan¬Æ by SomaLogic (version 4; 4,907 aptamers)	age, sex, sample age	inverse rank normal	normalized SD
proteins	6321_65_6321_65_PCDHGA10_PCDGA	combined	European	35377	NA	1.8e-09	0.001	10000	5	52.6697	Ferkingstad	10.1038/s41588-021-00978-w	EDTA plasma using SomaScan¬Æ by SomaLogic (version 4; 4,907 aptamers)	age, sex, sample age	inverse rank normal	normalized SD
proteins	6324_11_6324_11_DNASE1L2_DNSL2	combined	European	35440	NA	1.8e-09	0.001	10000	5	63.4727	Ferkingstad	10.1038/s41588-021-00978-w	EDTA plasma using SomaScan¬Æ by SomaLogic (version 4; 4,907 aptamers)	age, sex, sample age	inverse rank normal	normalized SD
proteins	6326_20_6326_20_BMP4_BMP_4	combined	European	35365	NA	1.8e-09	0.001	10000	5	45.035	Ferkingstad	10.1038/s41588-021-00978-w	EDTA plasma using SomaScan¬Æ by SomaLogic (version 4; 4,907 aptamers)	age, sex, sample age	inverse rank normal	normalized SD
proteins	6334_9_6334_9_GGT2_GGT2	combined	European	35439	NA	1.8e-09	0.001	10000	17	150.232	Ferkingstad	10.1038/s41588-021-00978-w	EDTA plasma using SomaScan¬Æ by SomaLogic (version 4; 4,907 aptamers)	age, sex, sample age	inverse rank normal	normalized SD
proteins	6342_10_6342_10_NPNT_Nephronectin	combined	European	35367	NA	1.8e-09	0.001	10000	6	191.181	Ferkingstad	10.1038/s41588-021-00978-w	EDTA plasma using SomaScan¬Æ by SomaLogic (version 4; 4,907 aptamers)	age, sex, sample age	inverse rank normal	normalized SD
proteins	6350_43_6350_43_APOC2_Apo_C_II	combined	European	35441	NA	1.8e-09	0.001	10000	6	74.4558	Ferkingstad	10.1038/s41588-021-00978-w	EDTA plasma using SomaScan¬Æ by SomaLogic (version 4; 4,907 aptamers)	age, sex, sample age	inverse rank normal	normalized SD
proteins	6351_55_6351_55_CD79B_CD79B	combined	European	35441	NA	1.8e-09	0.001	10000	3	71.1646	Ferkingstad	10.1038/s41588-021-00978-w	EDTA plasma using SomaScan¬Æ by SomaLogic (version 4; 4,907 aptamers)	age, sex, sample age	inverse rank normal	normalized SD
proteins	6352_8_6352_8_INSRR_INSRR	combined	European	35439	NA	1.8e-09	0.001	10000	3	67.0659	Ferkingstad	10.1038/s41588-021-00978-w	EDTA plasma using SomaScan¬Æ by SomaLogic (version 4; 4,907 aptamers)	age, sex, sample age	inverse rank normal	normalized SD
proteins	6354_13_6354_13_HEPHL1_HPHL1	combined	European	35441	NA	1.8e-09	0.001	10000	5	191.18	Ferkingstad	10.1038/s41588-021-00978-w	EDTA plasma using SomaScan¬Æ by SomaLogic (version 4; 4,907 aptamers)	age, sex, sample age	inverse rank normal	normalized SD
proteins	6357_83_6357_83_CELA3B_ELA3B	combined	European	35441	NA	1.8e-09	0.001	10000	4	78.7709	Ferkingstad	10.1038/s41588-021-00978-w	EDTA plasma using SomaScan¬Æ by SomaLogic (version 4; 4,907 aptamers)	age, sex, sample age	inverse rank normal	normalized SD
proteins	6359_50_6359_50_POMGNT2_AGO61	combined	European	35381	NA	1.8e-09	0.001	10000	18	222.911	Ferkingstad	10.1038/s41588-021-00978-w	EDTA plasma using SomaScan¬Æ by SomaLogic (version 4; 4,907 aptamers)	age, sex, sample age	inverse rank normal	normalized SD
proteins	6360_7_6360_7_DEFB128_DB128	combined	European	35441	NA	1.8e-09	0.001	10000	5	154.619	Ferkingstad	10.1038/s41588-021-00978-w	EDTA plasma using SomaScan¬Æ by SomaLogic (version 4; 4,907 aptamers)	age, sex, sample age	inverse rank normal	normalized SD
proteins	6361_49_6361_49_PTPRR_PTPRR	combined	European	35370	NA	1.8e-09	0.001	10000	3	102.305	Ferkingstad	10.1038/s41588-021-00978-w	EDTA plasma using SomaScan¬Æ by SomaLogic (version 4; 4,907 aptamers)	age, sex, sample age	inverse rank normal	normalized SD
proteins	6362_6_6362_6_C2orf40_AUGN	combined	European	35441	NA	1.8e-09	0.001	10000	13	133.426	Ferkingstad	10.1038/s41588-021-00978-w	EDTA plasma using SomaScan¬Æ by SomaLogic (version 4; 4,907 aptamers)	age, sex, sample age	inverse rank normal	normalized SD
proteins	6364_7_6364_7_TAPBPL_TPSNR	combined	European	35448	NA	1.8e-09	0.001	10000	16	1498.01	Ferkingstad	10.1038/s41588-021-00978-w	EDTA plasma using SomaScan¬Æ by SomaLogic (version 4; 4,907 aptamers)	age, sex, sample age	inverse rank normal	normalized SD
proteins	6366_38_6366_38_TXNDC15_TXD15	combined	European	35448	NA	1.8e-09	0.001	10000	21	344.157	Ferkingstad	10.1038/s41588-021-00978-w	EDTA plasma using SomaScan¬Æ by SomaLogic (version 4; 4,907 aptamers)	age, sex, sample age	inverse rank normal	normalized SD
proteins	6367_66_6367_66_FMOD_fibromodulin	combined	European	35371	NA	1.8e-09	0.001	10000	14	83.0141	Ferkingstad	10.1038/s41588-021-00978-w	EDTA plasma using SomaScan¬Æ by SomaLogic (version 4; 4,907 aptamers)	age, sex, sample age	inverse rank normal	normalized SD
proteins	6368_9_6368_9_CSTL1_CST1L	combined	European	35364	NA	1.8e-09	0.001	10000	3	72.6967	Ferkingstad	10.1038/s41588-021-00978-w	EDTA plasma using SomaScan¬Æ by SomaLogic (version 4; 4,907 aptamers)	age, sex, sample age	inverse rank normal	normalized SD
proteins	6369_82_6369_82_DEAF1_DEAF1	combined	European	35441	NA	1.8e-09	0.001	10000	6	69.4855	Ferkingstad	10.1038/s41588-021-00978-w	EDTA plasma using SomaScan¬Æ by SomaLogic (version 4; 4,907 aptamers)	age, sex, sample age	inverse rank normal	normalized SD
proteins	6371_50_6371_50_ANGPTL7_ANGL7	combined	European	35356	NA	1.8e-09	0.001	10000	4	47.7658	Ferkingstad	10.1038/s41588-021-00978-w	EDTA plasma using SomaScan¬Æ by SomaLogic (version 4; 4,907 aptamers)	age, sex, sample age	inverse rank normal	normalized SD
proteins	6372_7_6372_7_YBX2_YBOX2	combined	European	35391	NA	1.8e-09	0.001	10000	8	126.523	Ferkingstad	10.1038/s41588-021-00978-w	EDTA plasma using SomaScan¬Æ by SomaLogic (version 4; 4,907 aptamers)	age, sex, sample age	inverse rank normal	normalized SD
proteins	6373_54_6373_54_SEMG2_SEMG2	combined	European	35383	NA	1.8e-09	0.001	10000	15	290.036	Ferkingstad	10.1038/s41588-021-00978-w	EDTA plasma using SomaScan¬Æ by SomaLogic (version 4; 4,907 aptamers)	age, sex, sample age	inverse rank normal	normalized SD
proteins	6375_75_6375_75_XXYLT1_XXLT1	combined	European	35376	NA	1.8e-09	0.001	10000	6	166.714	Ferkingstad	10.1038/s41588-021-00978-w	EDTA plasma using SomaScan¬Æ by SomaLogic (version 4; 4,907 aptamers)	age, sex, sample age	inverse rank normal	normalized SD
proteins	6377_54_6377_54_LYZL2_LYZL2	combined	European	35371	NA	1.8e-09	0.001	10000	6	84.577	Ferkingstad	10.1038/s41588-021-00978-w	EDTA plasma using SomaScan¬Æ by SomaLogic (version 4; 4,907 aptamers)	age, sex, sample age	inverse rank normal	normalized SD
proteins	6378_2_6378_2_C5orf38_CEI	combined	European	35377	NA	1.8e-09	0.001	10000	17	123.718	Ferkingstad	10.1038/s41588-021-00978-w	EDTA plasma using SomaScan¬Æ by SomaLogic (version 4; 4,907 aptamers)	age, sex, sample age	inverse rank normal	normalized SD
proteins	6379_62_6379_62_ADAMTSL2_ATL2	combined	European	35375	NA	1.8e-09	0.001	10000	8	73.0568	Ferkingstad	10.1038/s41588-021-00978-w	EDTA plasma using SomaScan¬Æ by SomaLogic (version 4; 4,907 aptamers)	age, sex, sample age	inverse rank normal	normalized SD
proteins	6380_23_6380_23_ICT1_ICT1	combined	European	35369	NA	1.8e-09	0.001	10000	10	199.256	Ferkingstad	10.1038/s41588-021-00978-w	EDTA plasma using SomaScan¬Æ by SomaLogic (version 4; 4,907 aptamers)	age, sex, sample age	inverse rank normal	normalized SD
proteins	6382_17_6382_17_MANBA_MANBA	combined	European	35439	NA	1.8e-09	0.001	10000	17	219.039	Ferkingstad	10.1038/s41588-021-00978-w	EDTA plasma using SomaScan¬Æ by SomaLogic (version 4; 4,907 aptamers)	age, sex, sample age	inverse rank normal	normalized SD
proteins	6383_90_6383_90_TLL1_TLL1	combined	European	35377	NA	1.8e-09	0.001	10000	15	87.958	Ferkingstad	10.1038/s41588-021-00978-w	EDTA plasma using SomaScan¬Æ by SomaLogic (version 4; 4,907 aptamers)	age, sex, sample age	inverse rank normal	normalized SD
proteins	6384_19_6384_19_WFDC3_WFDC3	combined	European	35387	NA	1.8e-09	0.001	10000	5	64.6545	Ferkingstad	10.1038/s41588-021-00978-w	EDTA plasma using SomaScan¬Æ by SomaLogic (version 4; 4,907 aptamers)	age, sex, sample age	inverse rank normal	normalized SD
proteins	6385_63_6385_63_VWA1_VWA1	combined	European	35441	NA	1.8e-09	0.001	10000	15	456.965	Ferkingstad	10.1038/s41588-021-00978-w	EDTA plasma using SomaScan¬Æ by SomaLogic (version 4; 4,907 aptamers)	age, sex, sample age	inverse rank normal	normalized SD
proteins	6388_21_6388_21_CCDC126_CC126	combined	European	35384	NA	1.8e-09	0.001	10000	18	145.047	Ferkingstad	10.1038/s41588-021-00978-w	EDTA plasma using SomaScan¬Æ by SomaLogic (version 4; 4,907 aptamers)	age, sex, sample age	inverse rank normal	normalized SD
proteins	6390_18_6390_18_NPS_NPS	combined	European	35439	NA	1.8e-09	0.001	10000	6	104.484	Ferkingstad	10.1038/s41588-021-00978-w	EDTA plasma using SomaScan¬Æ by SomaLogic (version 4; 4,907 aptamers)	age, sex, sample age	inverse rank normal	normalized SD
proteins	6391_52_6391_52_LILRA3_LIRA3	combined	European	35383	NA	1.8e-09	0.001	10000	17	415.161	Ferkingstad	10.1038/s41588-021-00978-w	EDTA plasma using SomaScan¬Æ by SomaLogic (version 4; 4,907 aptamers)	age, sex, sample age	inverse rank normal	normalized SD
proteins	6392_7_6392_7_WISP2_WISP_2	combined	European	35378	NA	1.8e-09	0.001	10000	12	289.579	Ferkingstad	10.1038/s41588-021-00978-w	EDTA plasma using SomaScan¬Æ by SomaLogic (version 4; 4,907 aptamers)	age, sex, sample age	inverse rank normal	normalized SD
proteins	6393_63_6393_63_HSP90B1_Endoplasmin	combined	European	35371	NA	1.8e-09	0.001	10000	8	921.726	Ferkingstad	10.1038/s41588-021-00978-w	EDTA plasma using SomaScan¬Æ by SomaLogic (version 4; 4,907 aptamers)	age, sex, sample age	inverse rank normal	normalized SD
proteins	6395_58_6395_58_GPHA2_GPHA2	combined	European	35441	NA	1.8e-09	0.001	10000	6	181.805	Ferkingstad	10.1038/s41588-021-00978-w	EDTA plasma using SomaScan¬Æ by SomaLogic (version 4; 4,907 aptamers)	age, sex, sample age	inverse rank normal	normalized SD
proteins	6398_12_6398_12_LONP1_LONM	combined	European	35387	NA	1.8e-09	0.001	10000	5	64.263	Ferkingstad	10.1038/s41588-021-00978-w	EDTA plasma using SomaScan¬Æ by SomaLogic (version 4; 4,907 aptamers)	age, sex, sample age	inverse rank normal	normalized SD
proteins	6399_52_6399_52_DEFB107A_D107A	combined	European	35441	NA	1.8e-09	0.001	10000	4	51.3646	Ferkingstad	10.1038/s41588-021-00978-w	EDTA plasma using SomaScan¬Æ by SomaLogic (version 4; 4,907 aptamers)	age, sex, sample age	inverse rank normal	normalized SD
proteins	6400_33_6400_33_TP53I13_P5I13	combined	European	35381	NA	1.8e-09	0.001	10000	8	60.204	Ferkingstad	10.1038/s41588-021-00978-w	EDTA plasma using SomaScan¬Æ by SomaLogic (version 4; 4,907 aptamers)	age, sex, sample age	inverse rank normal	normalized SD
proteins	6402_8_6402_8_PILRA_PILRA_isoform_FDF03_deltaTM	combined	European	35439	NA	1.8e-09	0.001	10000	23	748.909	Ferkingstad	10.1038/s41588-021-00978-w	EDTA plasma using SomaScan¬Æ by SomaLogic (version 4; 4,907 aptamers)	age, sex, sample age	inverse rank normal	normalized SD
proteins	6404_20_6404_20_C1QL1_C1QRF	combined	European	35370	NA	1.8e-09	0.001	10000	11	136.887	Ferkingstad	10.1038/s41588-021-00978-w	EDTA plasma using SomaScan¬Æ by SomaLogic (version 4; 4,907 aptamers)	age, sex, sample age	inverse rank normal	normalized SD
proteins	6405_74_6405_74_PSG2_PSG2	combined	European	35441	NA	1.8e-09	0.001	10000	5	114.636	Ferkingstad	10.1038/s41588-021-00978-w	EDTA plasma using SomaScan¬Æ by SomaLogic (version 4; 4,907 aptamers)	age, sex, sample age	inverse rank normal	normalized SD
proteins	6406_3_6406_3_NMES1_NMES1	combined	European	35369	NA	1.8e-09	0.001	10000	3	128.893	Ferkingstad	10.1038/s41588-021-00978-w	EDTA plasma using SomaScan¬Æ by SomaLogic (version 4; 4,907 aptamers)	age, sex, sample age	inverse rank normal	normalized SD
proteins	6407_63_6407_63_LAD1_LAD1	combined	European	35357	NA	1.8e-09	0.001	10000	3	40.703	Ferkingstad	10.1038/s41588-021-00978-w	EDTA plasma using SomaScan¬Æ by SomaLogic (version 4; 4,907 aptamers)	age, sex, sample age	inverse rank normal	normalized SD
proteins	6408_2_6408_2_INHBC_INHBC	combined	European	35375	NA	1.8e-09	0.001	10000	5	62.9836	Ferkingstad	10.1038/s41588-021-00978-w	EDTA plasma using SomaScan¬Æ by SomaLogic (version 4; 4,907 aptamers)	age, sex, sample age	inverse rank normal	normalized SD
proteins	6409_57_6409_57_ADGRF5_GP116	combined	European	35374	NA	1.8e-09	0.001	10000	28	454.463	Ferkingstad	10.1038/s41588-021-00978-w	EDTA plasma using SomaScan¬Æ by SomaLogic (version 4; 4,907 aptamers)	age, sex, sample age	inverse rank normal	normalized SD
proteins	6410_26_6410_26_INSL4_INSL4	combined	European	35439	NA	1.8e-09	0.001	10000	2	45.4074	Ferkingstad	10.1038/s41588-021-00978-w	EDTA plasma using SomaScan¬Æ by SomaLogic (version 4; 4,907 aptamers)	age, sex, sample age	inverse rank normal	normalized SD
proteins	6411_58_6411_58_DEFB135_DB135	combined	European	35441	NA	1.8e-09	0.001	10000	6	133.012	Ferkingstad	10.1038/s41588-021-00978-w	EDTA plasma using SomaScan¬Æ by SomaLogic (version 4; 4,907 aptamers)	age, sex, sample age	inverse rank normal	normalized SD
proteins	6413_79_6413_79_LIPK_LIPK	combined	European	35339	NA	1.8e-09	0.001	10000	2	49.9528	Ferkingstad	10.1038/s41588-021-00978-w	EDTA plasma using SomaScan¬Æ by SomaLogic (version 4; 4,907 aptamers)	age, sex, sample age	inverse rank normal	normalized SD
proteins	6414_8_6414_8_OAF_OAF	combined	European	35381	NA	1.8e-09	0.001	10000	14	352.303	Ferkingstad	10.1038/s41588-021-00978-w	EDTA plasma using SomaScan¬Æ by SomaLogic (version 4; 4,907 aptamers)	age, sex, sample age	inverse rank normal	normalized SD
proteins	6415_90_6415_90_CPN2_CPN2	combined	European	35381	NA	1.8e-09	0.001	10000	23	384.76	Ferkingstad	10.1038/s41588-021-00978-w	EDTA plasma using SomaScan¬Æ by SomaLogic (version 4; 4,907 aptamers)	age, sex, sample age	inverse rank normal	normalized SD
proteins	6416_8_6416_8_GKN2_GKN2	combined	European	35439	NA	1.8e-09	0.001	10000	15	336.88	Ferkingstad	10.1038/s41588-021-00978-w	EDTA plasma using SomaScan¬Æ by SomaLogic (version 4; 4,907 aptamers)	age, sex, sample age	inverse rank normal	normalized SD
proteins	6421_52_6421_52_IFNA16_IFN16	combined	European	35440	NA	1.8e-09	0.001	10000	5	38.4634	Ferkingstad	10.1038/s41588-021-00978-w	EDTA plasma using SomaScan¬Æ by SomaLogic (version 4; 4,907 aptamers)	age, sex, sample age	inverse rank normal	normalized SD
proteins	6424_2_6424_2_RNASE13_RNS13	combined	European	35338	NA	1.8e-09	0.001	10000	1	71.7001	Ferkingstad	10.1038/s41588-021-00978-w	EDTA plasma using SomaScan¬Æ by SomaLogic (version 4; 4,907 aptamers)	age, sex, sample age	inverse rank normal	normalized SD
proteins	6425_87_6425_87_MMP19_MMP19	combined	European	35376	NA	1.8e-09	0.001	10000	11	85.6462	Ferkingstad	10.1038/s41588-021-00978-w	EDTA plasma using SomaScan¬Æ by SomaLogic (version 4; 4,907 aptamers)	age, sex, sample age	inverse rank normal	normalized SD
proteins	6430_36_6430_36_FAM19A2_F19A2	combined	European	35441	NA	1.8e-09	0.001	10000	5	64.4562	Ferkingstad	10.1038/s41588-021-00978-w	EDTA plasma using SomaScan¬Æ by SomaLogic (version 4; 4,907 aptamers)	age, sex, sample age	inverse rank normal	normalized SD
proteins	6431_68_6431_68_PCYOX1_PCYOX	combined	European	35440	NA	1.8e-09	0.001	10000	26	380.403	Ferkingstad	10.1038/s41588-021-00978-w	EDTA plasma using SomaScan¬Æ by SomaLogic (version 4; 4,907 aptamers)	age, sex, sample age	inverse rank normal	normalized SD
proteins	6433_57_6433_57_FAM20A_FA20A	combined	European	35441	NA	1.8e-09	0.001	10000	13	86.5884	Ferkingstad	10.1038/s41588-021-00978-w	EDTA plasma using SomaScan¬Æ by SomaLogic (version 4; 4,907 aptamers)	age, sex, sample age	inverse rank normal	normalized SD
proteins	6434_18_6434_18_AOC2_Amine_oxidase	combined	European	35383	NA	1.8e-09	0.001	10000	2	54.6583	Ferkingstad	10.1038/s41588-021-00978-w	EDTA plasma using SomaScan¬Æ by SomaLogic (version 4; 4,907 aptamers)	age, sex, sample age	inverse rank normal	normalized SD
proteins	6439_59_6439_59_C14orf93_CN093	combined	European	35373	NA	1.8e-09	0.001	10000	10	128.186	Ferkingstad	10.1038/s41588-021-00978-w	EDTA plasma using SomaScan¬Æ by SomaLogic (version 4; 4,907 aptamers)	age, sex, sample age	inverse rank normal	normalized SD
proteins	6440_31_6440_31_MFAP5_MFAP5	combined	European	35369	NA	1.8e-09	0.001	10000	5	52.4626	Ferkingstad	10.1038/s41588-021-00978-w	EDTA plasma using SomaScan¬Æ by SomaLogic (version 4; 4,907 aptamers)	age, sex, sample age	inverse rank normal	normalized SD
proteins	6441_62_6441_62_ADAMTS6_ATS6	combined	European	35383	NA	1.8e-09	0.001	10000	3	64.202	Ferkingstad	10.1038/s41588-021-00978-w	EDTA plasma using SomaScan¬Æ by SomaLogic (version 4; 4,907 aptamers)	age, sex, sample age	inverse rank normal	normalized SD
proteins	6442_6_6442_6_BAGE3_BAGE3	combined	European	35363	NA	1.8e-09	0.001	10000	6	108.572	Ferkingstad	10.1038/s41588-021-00978-w	EDTA plasma using SomaScan¬Æ by SomaLogic (version 4; 4,907 aptamers)	age, sex, sample age	inverse rank normal	normalized SD
proteins	6444_15_6444_15_PSG3_PSG3	combined	European	35371	NA	1.8e-09	0.001	10000	12	646.315	Ferkingstad	10.1038/s41588-021-00978-w	EDTA plasma using SomaScan¬Æ by SomaLogic (version 4; 4,907 aptamers)	age, sex, sample age	inverse rank normal	normalized SD
proteins	6447_73_6447_73_PTX3_PTX3	combined	European	35441	NA	1.8e-09	0.001	10000	6	153.285	Ferkingstad	10.1038/s41588-021-00978-w	EDTA plasma using SomaScan¬Æ by SomaLogic (version 4; 4,907 aptamers)	age, sex, sample age	inverse rank normal	normalized SD
proteins	6448_36_6448_36_SEMA3C_Sema_E	combined	European	35439	NA	1.8e-09	0.001	10000	8	66.5936	Ferkingstad	10.1038/s41588-021-00978-w	EDTA plasma using SomaScan¬Æ by SomaLogic (version 4; 4,907 aptamers)	age, sex, sample age	inverse rank normal	normalized SD
proteins	6450_8_6450_8_FABP6_FABP6	combined	European	35439	NA	1.8e-09	0.001	10000	1	38.7561	Ferkingstad	10.1038/s41588-021-00978-w	EDTA plasma using SomaScan¬Æ by SomaLogic (version 4; 4,907 aptamers)	age, sex, sample age	inverse rank normal	normalized SD
proteins	6451_64_6451_64_ASPN_ASPN	combined	European	35374	NA	1.8e-09	0.001	10000	18	271.81	Ferkingstad	10.1038/s41588-021-00978-w	EDTA plasma using SomaScan¬Æ by SomaLogic (version 4; 4,907 aptamers)	age, sex, sample age	inverse rank normal	normalized SD
proteins	6453_70_6453_70_LILRB4_LIRB4	combined	European	35378	NA	1.8e-09	0.001	10000	19	130.146	Ferkingstad	10.1038/s41588-021-00978-w	EDTA plasma using SomaScan¬Æ by SomaLogic (version 4; 4,907 aptamers)	age, sex, sample age	inverse rank normal	normalized SD
proteins	6454_38_6454_38_ARHGDIA_Rho_GDIa	combined	European	35441	NA	1.8e-09	0.001	10000	4	79.5828	Ferkingstad	10.1038/s41588-021-00978-w	EDTA plasma using SomaScan¬Æ by SomaLogic (version 4; 4,907 aptamers)	age, sex, sample age	inverse rank normal	normalized SD
proteins	6455_52_6455_52_HAPLN4_HPLN4	combined	European	35353	NA	1.8e-09	0.001	10000	3	63.1675	Ferkingstad	10.1038/s41588-021-00978-w	EDTA plasma using SomaScan¬Æ by SomaLogic (version 4; 4,907 aptamers)	age, sex, sample age	inverse rank normal	normalized SD
proteins	6456_17_6456_17_PSG6_PSG6	combined	European	35441	NA	1.8e-09	0.001	10000	4	64.2405	Ferkingstad	10.1038/s41588-021-00978-w	EDTA plasma using SomaScan¬Æ by SomaLogic (version 4; 4,907 aptamers)	age, sex, sample age	inverse rank normal	normalized SD
proteins	6457_50_6457_50_PCDHGA1_PCDG1	combined	European	35379	NA	1.8e-09	0.001	10000	16	916.354	Ferkingstad	10.1038/s41588-021-00978-w	EDTA plasma using SomaScan¬Æ by SomaLogic (version 4; 4,907 aptamers)	age, sex, sample age	inverse rank normal	normalized SD
proteins	6458_6_6458_6_RPN1_RPN1	combined	European	35385	NA	1.8e-09	0.001	10000	9	585.993	Ferkingstad	10.1038/s41588-021-00978-w	EDTA plasma using SomaScan¬Æ by SomaLogic (version 4; 4,907 aptamers)	age, sex, sample age	inverse rank normal	normalized SD
proteins	6461_54_6461_54_APOC3_Apo_C_III	combined	European	35439	NA	1.8e-09	0.001	10000	29	74.2203	Ferkingstad	10.1038/s41588-021-00978-w	EDTA plasma using SomaScan¬Æ by SomaLogic (version 4; 4,907 aptamers)	age, sex, sample age	inverse rank normal	normalized SD
proteins	6462_12_6462_12_TIMP4_TIMP_4	combined	European	35439	NA	1.8e-09	0.001	10000	14	153.725	Ferkingstad	10.1038/s41588-021-00978-w	EDTA plasma using SomaScan¬Æ by SomaLogic (version 4; 4,907 aptamers)	age, sex, sample age	inverse rank normal	normalized SD
proteins	6463_59_6463_59_QRFP_OX26	combined	European	35441	NA	1.8e-09	0.001	10000	5	139.388	Ferkingstad	10.1038/s41588-021-00978-w	EDTA plasma using SomaScan¬Æ by SomaLogic (version 4; 4,907 aptamers)	age, sex, sample age	inverse rank normal	normalized SD
proteins	6464_40_6464_40_PVRIG_PVRIG	combined	European	35352	NA	1.8e-09	0.001	10000	2	34.8135	Ferkingstad	10.1038/s41588-021-00978-w	EDTA plasma using SomaScan¬Æ by SomaLogic (version 4; 4,907 aptamers)	age, sex, sample age	inverse rank normal	normalized SD
proteins	6467_65_6467_65_POGLUT1_KTEL1	combined	European	35362	NA	1.8e-09	0.001	10000	4	193.078	Ferkingstad	10.1038/s41588-021-00978-w	EDTA plasma using SomaScan¬Æ by SomaLogic (version 4; 4,907 aptamers)	age, sex, sample age	inverse rank normal	normalized SD
proteins	6468_37_6468_37_TAC4_TKN4	combined	European	35441	NA	1.8e-09	0.001	10000	7	147.028	Ferkingstad	10.1038/s41588-021-00978-w	EDTA plasma using SomaScan¬Æ by SomaLogic (version 4; 4,907 aptamers)	age, sex, sample age	inverse rank normal	normalized SD
proteins	6469_62_6469_62_LY6G6D_LY66D	combined	European	35439	NA	1.8e-09	0.001	10000	3	59.8161	Ferkingstad	10.1038/s41588-021-00978-w	EDTA plasma using SomaScan¬Æ by SomaLogic (version 4; 4,907 aptamers)	age, sex, sample age	inverse rank normal	normalized SD
proteins	6470_19_6470_19_FBLN1_fibulin_1	combined	European	35440	NA	1.8e-09	0.001	10000	14	63.8237	Ferkingstad	10.1038/s41588-021-00978-w	EDTA plasma using SomaScan¬Æ by SomaLogic (version 4; 4,907 aptamers)	age, sex, sample age	inverse rank normal	normalized SD
proteins	6471_53_6471_53_CFHR4_FHR4	combined	European	35376	NA	1.8e-09	0.001	10000	27	920.538	Ferkingstad	10.1038/s41588-021-00978-w	EDTA plasma using SomaScan¬Æ by SomaLogic (version 4; 4,907 aptamers)	age, sex, sample age	inverse rank normal	normalized SD
proteins	6472_40_6472_40_PMEL_GP100	combined	European	35379	NA	1.8e-09	0.001	10000	25	120.03	Ferkingstad	10.1038/s41588-021-00978-w	EDTA plasma using SomaScan¬Æ by SomaLogic (version 4; 4,907 aptamers)	age, sex, sample age	inverse rank normal	normalized SD
proteins	6473_55_6473_55_BPIFA1_PLUNC	combined	European	35441	NA	1.8e-09	0.001	10000	6	126.601	Ferkingstad	10.1038/s41588-021-00978-w	EDTA plasma using SomaScan¬Æ by SomaLogic (version 4; 4,907 aptamers)	age, sex, sample age	inverse rank normal	normalized SD
proteins	6478_2_6478_2_IGLON5_IGLO5	combined	European	35380	NA	1.8e-09	0.001	10000	10	49.7799	Ferkingstad	10.1038/s41588-021-00978-w	EDTA plasma using SomaScan¬Æ by SomaLogic (version 4; 4,907 aptamers)	age, sex, sample age	inverse rank normal	normalized SD
proteins	6480_1_6480_1_CANT1_CANT1	combined	European	35369	NA	1.8e-09	0.001	10000	1	0.857603	Ferkingstad	10.1038/s41588-021-00978-w	EDTA plasma using SomaScan¬Æ by SomaLogic (version 4; 4,907 aptamers)	age, sex, sample age	inverse rank normal	normalized SD
proteins	6485_59_6485_59_IGLL1_IGLL1	combined	European	35379	NA	1.8e-09	0.001	10000	34	182.233	Ferkingstad	10.1038/s41588-021-00978-w	EDTA plasma using SomaScan¬Æ by SomaLogic (version 4; 4,907 aptamers)	age, sex, sample age	inverse rank normal	normalized SD
proteins	6491_59_6491_59_KLK15_kallikrein_15	combined	European	35356	NA	1.8e-09	0.001	10000	2	35.6703	Ferkingstad	10.1038/s41588-021-00978-w	EDTA plasma using SomaScan¬Æ by SomaLogic (version 4; 4,907 aptamers)	age, sex, sample age	inverse rank normal	normalized SD
proteins	6493_9_6493_9_CPZ_CBPZ	combined	European	35439	NA	1.8e-09	0.001	10000	4	58.3256	Ferkingstad	10.1038/s41588-021-00978-w	EDTA plasma using SomaScan¬Æ by SomaLogic (version 4; 4,907 aptamers)	age, sex, sample age	inverse rank normal	normalized SD
proteins	6494_60_6494_60_SPACA5_sperm_acrosome_associated_5	combined	European	35339	NA	1.8e-09	0.001	10000	2	46.6574	Ferkingstad	10.1038/s41588-021-00978-w	EDTA plasma using SomaScan¬Æ by SomaLogic (version 4; 4,907 aptamers)	age, sex, sample age	inverse rank normal	normalized SD
proteins	6495_14_6495_14_EDN1_Endothelin_1	combined	European	35338	NA	1.8e-09	0.001	10000	1	38.4176	Ferkingstad	10.1038/s41588-021-00978-w	EDTA plasma using SomaScan¬Æ by SomaLogic (version 4; 4,907 aptamers)	age, sex, sample age	inverse rank normal	normalized SD
proteins	6496_60_6496_60_DLK1_DLK1	combined	European	35383	NA	1.8e-09	0.001	10000	12	336.026	Ferkingstad	10.1038/s41588-021-00978-w	EDTA plasma using SomaScan¬Æ by SomaLogic (version 4; 4,907 aptamers)	age, sex, sample age	inverse rank normal	normalized SD
proteins	6497_10_6497_10_RS1_XLRS1	combined	European	35440	NA	1.8e-09	0.001	10000	3	69.9413	Ferkingstad	10.1038/s41588-021-00978-w	EDTA plasma using SomaScan¬Æ by SomaLogic (version 4; 4,907 aptamers)	age, sex, sample age	inverse rank normal	normalized SD
proteins	6504_65_6504_65_LOXL2_Lysyl_oxidase_like_protein_2	combined	European	35439	NA	1.8e-09	0.001	10000	2	36.2363	Ferkingstad	10.1038/s41588-021-00978-w	EDTA plasma using SomaScan¬Æ by SomaLogic (version 4; 4,907 aptamers)	age, sex, sample age	inverse rank normal	normalized SD
proteins	6506_54_6506_54_TMED10_TMEDA	combined	European	35372	NA	1.8e-09	0.001	10000	10	378.67	Ferkingstad	10.1038/s41588-021-00978-w	EDTA plasma using SomaScan¬Æ by SomaLogic (version 4; 4,907 aptamers)	age, sex, sample age	inverse rank normal	normalized SD
proteins	6507_16_6507_16_NCAM2_NCAM2	combined	European	35369	NA	1.8e-09	0.001	10000	10	528.546	Ferkingstad	10.1038/s41588-021-00978-w	EDTA plasma using SomaScan¬Æ by SomaLogic (version 4; 4,907 aptamers)	age, sex, sample age	inverse rank normal	normalized SD
proteins	6508_68_6508_68_SCGB1D2_SG1D2	combined	European	35373	NA	1.8e-09	0.001	10000	2	37.9497	Ferkingstad	10.1038/s41588-021-00978-w	EDTA plasma using SomaScan¬Æ by SomaLogic (version 4; 4,907 aptamers)	age, sex, sample age	inverse rank normal	normalized SD
proteins	6510_56_6510_56_RNF128_RN128	combined	European	35441	NA	1.8e-09	0.001	10000	5	113.791	Ferkingstad	10.1038/s41588-021-00978-w	EDTA plasma using SomaScan¬Æ by SomaLogic (version 4; 4,907 aptamers)	age, sex, sample age	inverse rank normal	normalized SD
proteins	6511_17_6511_17_FAM19A4_F19A4	combined	European	35435	NA	1.8e-09	0.001	10000	2	70.1012	Ferkingstad	10.1038/s41588-021-00978-w	EDTA plasma using SomaScan¬Æ by SomaLogic (version 4; 4,907 aptamers)	age, sex, sample age	inverse rank normal	normalized SD
proteins	6517_14_6517_14_GDF10_BMP_3b	combined	European	35441	NA	1.8e-09	0.001	10000	3	81.8368	Ferkingstad	10.1038/s41588-021-00978-w	EDTA plasma using SomaScan¬Æ by SomaLogic (version 4; 4,907 aptamers)	age, sex, sample age	inverse rank normal	normalized SD
proteins	6518_85_6518_85_GHRL_ghrelin	combined	European	35358	NA	1.8e-09	0.001	10000	3	258.971	Ferkingstad	10.1038/s41588-021-00978-w	EDTA plasma using SomaScan¬Æ by SomaLogic (version 4; 4,907 aptamers)	age, sex, sample age	inverse rank normal	normalized SD
proteins	6520_87_6520_87_MGP_MGP	combined	European	35373	NA	1.8e-09	0.001	10000	8	194.725	Ferkingstad	10.1038/s41588-021-00978-w	EDTA plasma using SomaScan¬Æ by SomaLogic (version 4; 4,907 aptamers)	age, sex, sample age	inverse rank normal	normalized SD
proteins	6521_35_6521_35_NPTX2_NPTX2	combined	European	35439	NA	1.8e-09	0.001	10000	10	115.272	Ferkingstad	10.1038/s41588-021-00978-w	EDTA plasma using SomaScan¬Æ by SomaLogic (version 4; 4,907 aptamers)	age, sex, sample age	inverse rank normal	normalized SD
proteins	6525_17_6525_17_DUSP13_DUSP13	combined	European	35363	NA	1.8e-09	0.001	10000	7	166.093	Ferkingstad	10.1038/s41588-021-00978-w	EDTA plasma using SomaScan¬Æ by SomaLogic (version 4; 4,907 aptamers)	age, sex, sample age	inverse rank normal	normalized SD
proteins	6526_77_6526_77_OBP2A_OBP2A	combined	European	35332	NA	1.8e-09	0.001	10000	1	33.1059	Ferkingstad	10.1038/s41588-021-00978-w	EDTA plasma using SomaScan¬Æ by SomaLogic (version 4; 4,907 aptamers)	age, sex, sample age	inverse rank normal	normalized SD
proteins	6527_1_6527_1_TRIL_TRIL	combined	European	35441	NA	1.8e-09	0.001	10000	13	135.917	Ferkingstad	10.1038/s41588-021-00978-w	EDTA plasma using SomaScan¬Æ by SomaLogic (version 4; 4,907 aptamers)	age, sex, sample age	inverse rank normal	normalized SD
proteins	6528_95_6528_95_EXTL2_EXTL2	combined	European	35441	NA	1.8e-09	0.001	10000	9	111.677	Ferkingstad	10.1038/s41588-021-00978-w	EDTA plasma using SomaScan¬Æ by SomaLogic (version 4; 4,907 aptamers)	age, sex, sample age	inverse rank normal	normalized SD
proteins	6530_63_6530_63_PROL1_PROL1	combined	European	35365	NA	1.8e-09	0.001	10000	3	30.9059	Ferkingstad	10.1038/s41588-021-00978-w	EDTA plasma using SomaScan¬Æ by SomaLogic (version 4; 4,907 aptamers)	age, sex, sample age	inverse rank normal	normalized SD
proteins	6531_29_6531_29_FAM162A_F162A	combined	European	35332	NA	1.8e-09	0.001	10000	1	35.3124	Ferkingstad	10.1038/s41588-021-00978-w	EDTA plasma using SomaScan¬Æ by SomaLogic (version 4; 4,907 aptamers)	age, sex, sample age	inverse rank normal	normalized SD
proteins	6533_20_6533_20_DNASE2B_DNS2B	combined	European	35439	NA	1.8e-09	0.001	10000	3	42.3807	Ferkingstad	10.1038/s41588-021-00978-w	EDTA plasma using SomaScan¬Æ by SomaLogic (version 4; 4,907 aptamers)	age, sex, sample age	inverse rank normal	normalized SD
proteins	6536_54_6536_54_PLBD2_LAML2	combined	European	35441	NA	1.8e-09	0.001	10000	4	117.614	Ferkingstad	10.1038/s41588-021-00978-w	EDTA plasma using SomaScan¬Æ by SomaLogic (version 4; 4,907 aptamers)	age, sex, sample age	inverse rank normal	normalized SD
proteins	6538_90_6538_90_KIAA2013_K2013	combined	European	35440	NA	1.8e-09	0.001	10000	7	755.594	Ferkingstad	10.1038/s41588-021-00978-w	EDTA plasma using SomaScan¬Æ by SomaLogic (version 4; 4,907 aptamers)	age, sex, sample age	inverse rank normal	normalized SD
proteins	6543_182_6543_182_PRLH_PRRP	combined	European	35440	NA	1.8e-09	0.001	10000	6	49.5549	Ferkingstad	10.1038/s41588-021-00978-w	EDTA plasma using SomaScan¬Æ by SomaLogic (version 4; 4,907 aptamers)	age, sex, sample age	inverse rank normal	normalized SD
proteins	6544_33_6544_33_NELL1_NELL1	combined	European	35384	NA	1.8e-09	0.001	10000	33	204.291	Ferkingstad	10.1038/s41588-021-00978-w	EDTA plasma using SomaScan¬Æ by SomaLogic (version 4; 4,907 aptamers)	age, sex, sample age	inverse rank normal	normalized SD
proteins	6545_58_6545_58_PRNP_PRIO	combined	European	35441	NA	1.8e-09	0.001	10000	5	125.274	Ferkingstad	10.1038/s41588-021-00978-w	EDTA plasma using SomaScan¬Æ by SomaLogic (version 4; 4,907 aptamers)	age, sex, sample age	inverse rank normal	normalized SD
proteins	6547_83_6547_83_TMPRSS11D_TM11D	combined	European	35440	NA	1.8e-09	0.001	10000	5	205.416	Ferkingstad	10.1038/s41588-021-00978-w	EDTA plasma using SomaScan¬Æ by SomaLogic (version 4; 4,907 aptamers)	age, sex, sample age	inverse rank normal	normalized SD
proteins	6549_60_6549_60_VSTM2L_VTM2L	combined	European	35441	NA	1.8e-09	0.001	10000	4	66.5308	Ferkingstad	10.1038/s41588-021-00978-w	EDTA plasma using SomaScan¬Æ by SomaLogic (version 4; 4,907 aptamers)	age, sex, sample age	inverse rank normal	normalized SD
proteins	6550_4_6550_4_ICAM4_ICAM4	combined	European	35440	NA	1.8e-09	0.001	10000	26	212.69	Ferkingstad	10.1038/s41588-021-00978-w	EDTA plasma using SomaScan¬Æ by SomaLogic (version 4; 4,907 aptamers)	age, sex, sample age	inverse rank normal	normalized SD
proteins	6551_94_6551_94_SERPINA12_Vaspin	combined	European	35441	NA	1.8e-09	0.001	10000	13	381.247	Ferkingstad	10.1038/s41588-021-00978-w	EDTA plasma using SomaScan¬Æ by SomaLogic (version 4; 4,907 aptamers)	age, sex, sample age	inverse rank normal	normalized SD
proteins	6553_68_6553_68_CFAP45_CCD19	combined	European	35439	NA	1.8e-09	0.001	10000	4	53.6001	Ferkingstad	10.1038/s41588-021-00978-w	EDTA plasma using SomaScan¬Æ by SomaLogic (version 4; 4,907 aptamers)	age, sex, sample age	inverse rank normal	normalized SD
proteins	6555_58_6555_58_STOML2_Stomatin_like_protein_2	combined	European	35374	NA	1.8e-09	0.001	10000	9	237.774	Ferkingstad	10.1038/s41588-021-00978-w	EDTA plasma using SomaScan¬Æ by SomaLogic (version 4; 4,907 aptamers)	age, sex, sample age	inverse rank normal	normalized SD
proteins	6556_5_6556_5_ENPP5_ENPP5	combined	European	35377	NA	1.8e-09	0.001	10000	22	246.238	Ferkingstad	10.1038/s41588-021-00978-w	EDTA plasma using SomaScan¬Æ by SomaLogic (version 4; 4,907 aptamers)	age, sex, sample age	inverse rank normal	normalized SD
proteins	6557_50_6557_50_LRRC15_LRC15	combined	European	35367	NA	1.8e-09	0.001	10000	15	142.17	Ferkingstad	10.1038/s41588-021-00978-w	EDTA plasma using SomaScan¬Æ by SomaLogic (version 4; 4,907 aptamers)	age, sex, sample age	inverse rank normal	normalized SD
proteins	6558_5_6558_5_COLEC10_COL10	combined	European	35441	NA	1.8e-09	0.001	10000	10	136.763	Ferkingstad	10.1038/s41588-021-00978-w	EDTA plasma using SomaScan¬Æ by SomaLogic (version 4; 4,907 aptamers)	age, sex, sample age	inverse rank normal	normalized SD
proteins	6570_1_6570_1_COL13A1_CODA1	combined	European	35353	NA	1.8e-09	0.001	10000	6	67.7019	Ferkingstad	10.1038/s41588-021-00978-w	EDTA plasma using SomaScan¬Æ by SomaLogic (version 4; 4,907 aptamers)	age, sex, sample age	inverse rank normal	normalized SD
proteins	6571_75_6571_75_C17orf78_CQ078	combined	European	35338	NA	1.8e-09	0.001	10000	1	76.9124	Ferkingstad	10.1038/s41588-021-00978-w	EDTA plasma using SomaScan¬Æ by SomaLogic (version 4; 4,907 aptamers)	age, sex, sample age	inverse rank normal	normalized SD
proteins	6572_10_6572_10_LRRTM4_LRRT4	combined	European	35371	NA	1.8e-09	0.001	10000	6	391.967	Ferkingstad	10.1038/s41588-021-00978-w	EDTA plasma using SomaScan¬Æ by SomaLogic (version 4; 4,907 aptamers)	age, sex, sample age	inverse rank normal	normalized SD
proteins	6574_11_6574_11_FAIM3_FAIM3	combined	European	35444	NA	1.8e-09	0.001	10000	23	53.4445	Ferkingstad	10.1038/s41588-021-00978-w	EDTA plasma using SomaScan¬Æ by SomaLogic (version 4; 4,907 aptamers)	age, sex, sample age	inverse rank normal	normalized SD
proteins	6576_1_6576_1_ART4_ART4	combined	European	35376	NA	1.8e-09	0.001	10000	12	938.297	Ferkingstad	10.1038/s41588-021-00978-w	EDTA plasma using SomaScan¬Æ by SomaLogic (version 4; 4,907 aptamers)	age, sex, sample age	inverse rank normal	normalized SD
proteins	6577_64_6577_64_LAMA4_LAMA4	combined	European	35373	NA	1.8e-09	0.001	10000	4	48.3676	Ferkingstad	10.1038/s41588-021-00978-w	EDTA plasma using SomaScan¬Æ by SomaLogic (version 4; 4,907 aptamers)	age, sex, sample age	inverse rank normal	normalized SD
proteins	6578_29_6578_29_TNMD_TNMD	combined	European	35441	NA	1.8e-09	0.001	10000	5	126.12	Ferkingstad	10.1038/s41588-021-00978-w	EDTA plasma using SomaScan¬Æ by SomaLogic (version 4; 4,907 aptamers)	age, sex, sample age	inverse rank normal	normalized SD
proteins	6580_29_6580_29_PZP_Pregnancy_zone_protein	combined	European	35389	NA	1.8e-09	0.001	10000	20	62.2703	Ferkingstad	10.1038/s41588-021-00978-w	EDTA plasma using SomaScan¬Æ by SomaLogic (version 4; 4,907 aptamers)	age, sex, sample age	inverse rank normal	normalized SD
proteins	6584_1_6584_1_HRC_SRCH	combined	European	35343	NA	1.8e-09	0.001	10000	3	85.9132	Ferkingstad	10.1038/s41588-021-00978-w	EDTA plasma using SomaScan¬Æ by SomaLogic (version 4; 4,907 aptamers)	age, sex, sample age	inverse rank normal	normalized SD
proteins	6586_19_6586_19_ADAM11_ADA11	combined	European	35368	NA	1.8e-09	0.001	10000	9	127.459	Ferkingstad	10.1038/s41588-021-00978-w	EDTA plasma using SomaScan¬Æ by SomaLogic (version 4; 4,907 aptamers)	age, sex, sample age	inverse rank normal	normalized SD
proteins	6587_6_6587_6_LRFN5_LRFN5	combined	European	35441	NA	1.8e-09	0.001	10000	9	156.91	Ferkingstad	10.1038/s41588-021-00978-w	EDTA plasma using SomaScan¬Æ by SomaLogic (version 4; 4,907 aptamers)	age, sex, sample age	inverse rank normal	normalized SD
proteins	6593_5_6593_5_GALNT3_GALT3	combined	European	35338	NA	1.8e-09	0.001	10000	1	54.0204	Ferkingstad	10.1038/s41588-021-00978-w	EDTA plasma using SomaScan¬Æ by SomaLogic (version 4; 4,907 aptamers)	age, sex, sample age	inverse rank normal	normalized SD
proteins	6594_64_6594_64_SAYSD1_SMDC1	combined	European	35441	NA	1.8e-09	0.001	10000	3	111.054	Ferkingstad	10.1038/s41588-021-00978-w	EDTA plasma using SomaScan¬Æ by SomaLogic (version 4; 4,907 aptamers)	age, sex, sample age	inverse rank normal	normalized SD
proteins	6597_24_6597_24_FAM174A_TM157	combined	European	35439	NA	1.8e-09	0.001	10000	14	251.528	Ferkingstad	10.1038/s41588-021-00978-w	EDTA plasma using SomaScan¬Æ by SomaLogic (version 4; 4,907 aptamers)	age, sex, sample age	inverse rank normal	normalized SD
proteins	6599_5_6599_5_APCDD1_APCD1	combined	European	35440	NA	1.8e-09	0.001	10000	4	82.7205	Ferkingstad	10.1038/s41588-021-00978-w	EDTA plasma using SomaScan¬Æ by SomaLogic (version 4; 4,907 aptamers)	age, sex, sample age	inverse rank normal	normalized SD
proteins	6600_70_6600_70_RELL2_RELL2	combined	European	35441	NA	1.8e-09	0.001	10000	5	120.774	Ferkingstad	10.1038/s41588-021-00978-w	EDTA plasma using SomaScan¬Æ by SomaLogic (version 4; 4,907 aptamers)	age, sex, sample age	inverse rank normal	normalized SD
proteins	6603_18_6603_18_KAL1_KALM	combined	European	35370	NA	1.8e-09	0.001	10000	8	367.499	Ferkingstad	10.1038/s41588-021-00978-w	EDTA plasma using SomaScan¬Æ by SomaLogic (version 4; 4,907 aptamers)	age, sex, sample age	inverse rank normal	normalized SD
proteins	6604_59_6604_59_NDNF_CD031	combined	European	35441	NA	1.8e-09	0.001	10000	5	93.1665	Ferkingstad	10.1038/s41588-021-00978-w	EDTA plasma using SomaScan¬Æ by SomaLogic (version 4; 4,907 aptamers)	age, sex, sample age	inverse rank normal	normalized SD
proteins	6605_17_6605_17_IGFALS_IGFALS	combined	European	35372	NA	1.8e-09	0.001	10000	13	111.586	Ferkingstad	10.1038/s41588-021-00978-w	EDTA plasma using SomaScan¬Æ by SomaLogic (version 4; 4,907 aptamers)	age, sex, sample age	inverse rank normal	normalized SD
proteins	6606_61_6606_61_KISS1_KISS1	combined	European	35371	NA	1.8e-09	0.001	10000	20	448.011	Ferkingstad	10.1038/s41588-021-00978-w	EDTA plasma using SomaScan¬Æ by SomaLogic (version 4; 4,907 aptamers)	age, sex, sample age	inverse rank normal	normalized SD
proteins	6609_22_6609_22_CNP_CN37	combined	European	35386	NA	1.8e-09	0.001	10000	3	53.8161	Ferkingstad	10.1038/s41588-021-00978-w	EDTA plasma using SomaScan¬Æ by SomaLogic (version 4; 4,907 aptamers)	age, sex, sample age	inverse rank normal	normalized SD
proteins	6611_8_6611_8_KDELC1_KDEL1	combined	European	35441	NA	1.8e-09	0.001	10000	6	108.423	Ferkingstad	10.1038/s41588-021-00978-w	EDTA plasma using SomaScan¬Æ by SomaLogic (version 4; 4,907 aptamers)	age, sex, sample age	inverse rank normal	normalized SD
proteins	6612_90_6612_90_BRICD5_CP079	combined	European	35369	NA	1.8e-09	0.001	10000	3	100.448	Ferkingstad	10.1038/s41588-021-00978-w	EDTA plasma using SomaScan¬Æ by SomaLogic (version 4; 4,907 aptamers)	age, sex, sample age	inverse rank normal	normalized SD
proteins	6617_12_6617_12_FCRL6_FCRL6	combined	European	35441	NA	1.8e-09	0.001	10000	9	125.828	Ferkingstad	10.1038/s41588-021-00978-w	EDTA plasma using SomaScan¬Æ by SomaLogic (version 4; 4,907 aptamers)	age, sex, sample age	inverse rank normal	normalized SD
proteins	6620_82_6620_82_LINGO1_LIGO1	combined	European	35440	NA	1.8e-09	0.001	10000	17	61.0263	Ferkingstad	10.1038/s41588-021-00978-w	EDTA plasma using SomaScan¬Æ by SomaLogic (version 4; 4,907 aptamers)	age, sex, sample age	inverse rank normal	normalized SD
proteins	6621_10_6621_10_RLN2_REL2	combined	European	35441	NA	1.8e-09	0.001	10000	7	143.551	Ferkingstad	10.1038/s41588-021-00978-w	EDTA plasma using SomaScan¬Æ by SomaLogic (version 4; 4,907 aptamers)	age, sex, sample age	inverse rank normal	normalized SD
proteins	6622_90_6622_90_APLN_APEL	combined	European	35441	NA	1.8e-09	0.001	10000	4	146.254	Ferkingstad	10.1038/s41588-021-00978-w	EDTA plasma using SomaScan¬Æ by SomaLogic (version 4; 4,907 aptamers)	age, sex, sample age	inverse rank normal	normalized SD
proteins	6624_94_6624_94_WNT11_WNT11	combined	European	35441	NA	1.8e-09	0.001	10000	4	126.585	Ferkingstad	10.1038/s41588-021-00978-w	EDTA plasma using SomaScan¬Æ by SomaLogic (version 4; 4,907 aptamers)	age, sex, sample age	inverse rank normal	normalized SD
proteins	6625_31_6625_31_ATAD1_ATAD1	combined	European	35352	NA	1.8e-09	0.001	10000	1	377.39	Ferkingstad	10.1038/s41588-021-00978-w	EDTA plasma using SomaScan¬Æ by SomaLogic (version 4; 4,907 aptamers)	age, sex, sample age	inverse rank normal	normalized SD
proteins	6626_81_6626_81_CHST12_CHSTC	combined	European	35440	NA	1.8e-09	0.001	10000	9	138.975	Ferkingstad	10.1038/s41588-021-00978-w	EDTA plasma using SomaScan¬Æ by SomaLogic (version 4; 4,907 aptamers)	age, sex, sample age	inverse rank normal	normalized SD
proteins	6627_25_6627_25_PNLIPRP1_LIPR1	combined	European	35449	NA	1.8e-09	0.001	10000	29	100.407	Ferkingstad	10.1038/s41588-021-00978-w	EDTA plasma using SomaScan¬Æ by SomaLogic (version 4; 4,907 aptamers)	age, sex, sample age	inverse rank normal	normalized SD
proteins	6629_3_6629_3_DEFB1_HBD_1	combined	European	35395	NA	1.8e-09	0.001	10000	20	237.999	Ferkingstad	10.1038/s41588-021-00978-w	EDTA plasma using SomaScan¬Æ by SomaLogic (version 4; 4,907 aptamers)	age, sex, sample age	inverse rank normal	normalized SD
proteins	6631_17_6631_17_COL9A1_CO9A1	combined	European	35338	NA	1.8e-09	0.001	10000	2	43.637	Ferkingstad	10.1038/s41588-021-00978-w	EDTA plasma using SomaScan¬Æ by SomaLogic (version 4; 4,907 aptamers)	age, sex, sample age	inverse rank normal	normalized SD
proteins	6633_43_6633_43_UPK3BL_UPK3L	combined	European	35441	NA	1.8e-09	0.001	10000	12	170.529	Ferkingstad	10.1038/s41588-021-00978-w	EDTA plasma using SomaScan¬Æ by SomaLogic (version 4; 4,907 aptamers)	age, sex, sample age	inverse rank normal	normalized SD
proteins	6641_60_6641_60_UBB_PolyUbiquitin_K48	combined	European	35381	NA	1.8e-09	0.001	10000	2	80.8495	Ferkingstad	10.1038/s41588-021-00978-w	EDTA plasma using SomaScan¬Æ by SomaLogic (version 4; 4,907 aptamers)	age, sex, sample age	inverse rank normal	normalized SD
proteins	6647_55_6647_55_UBC_PolyUbiquitin_K63	combined	European	35375	NA	1.8e-09	0.001	10000	2	47.9357	Ferkingstad	10.1038/s41588-021-00978-w	EDTA plasma using SomaScan¬Æ by SomaLogic (version 4; 4,907 aptamers)	age, sex, sample age	inverse rank normal	normalized SD
proteins	6649_51_6649_51_NTN1_NET1	combined	European	35377	NA	1.8e-09	0.001	10000	10	371.32	Ferkingstad	10.1038/s41588-021-00978-w	EDTA plasma using SomaScan¬Æ by SomaLogic (version 4; 4,907 aptamers)	age, sex, sample age	inverse rank normal	normalized SD
proteins	6651_74_6651_74_UBB_PolyUbiquitin_K48	combined	European	35441	NA	1.8e-09	0.001	10000	4	65.2812	Ferkingstad	10.1038/s41588-021-00978-w	EDTA plasma using SomaScan¬Æ by SomaLogic (version 4; 4,907 aptamers)	age, sex, sample age	inverse rank normal	normalized SD
proteins	6653_58_6653_58_CD47_CD47	combined	European	35356	NA	1.8e-09	0.001	10000	4	37.6222	Ferkingstad	10.1038/s41588-021-00978-w	EDTA plasma using SomaScan¬Æ by SomaLogic (version 4; 4,907 aptamers)	age, sex, sample age	inverse rank normal	normalized SD
proteins	6706_18_6706_18_ALPPL2_PPBN	combined	European	35441	NA	1.8e-09	0.001	10000	2	36.2515	Ferkingstad	10.1038/s41588-021-00978-w	EDTA plasma using SomaScan¬Æ by SomaLogic (version 4; 4,907 aptamers)	age, sex, sample age	inverse rank normal	normalized SD
proteins	6713_4_6713_4_LRP11_LRP11	combined	European	35382	NA	1.8e-09	0.001	10000	12	469.631	Ferkingstad	10.1038/s41588-021-00978-w	EDTA plasma using SomaScan¬Æ by SomaLogic (version 4; 4,907 aptamers)	age, sex, sample age	inverse rank normal	normalized SD
proteins	6715_63_6715_63_ALPPL2_PPBN	combined	European	35368	NA	1.8e-09	0.001	10000	4	168.093	Ferkingstad	10.1038/s41588-021-00978-w	EDTA plasma using SomaScan¬Æ by SomaLogic (version 4; 4,907 aptamers)	age, sex, sample age	inverse rank normal	normalized SD
proteins	6895_1_6895_1_TFRC_TR	combined	European	35439	NA	1.8e-09	0.001	10000	14	57.912	Ferkingstad	10.1038/s41588-021-00978-w	EDTA plasma using SomaScan¬Æ by SomaLogic (version 4; 4,907 aptamers)	age, sex, sample age	inverse rank normal	normalized SD
proteins	6896_3_6896_3_C1orf162_CA162	combined	European	35441	NA	1.8e-09	0.001	10000	13	115.176	Ferkingstad	10.1038/s41588-021-00978-w	EDTA plasma using SomaScan¬Æ by SomaLogic (version 4; 4,907 aptamers)	age, sex, sample age	inverse rank normal	normalized SD
proteins	6897_38_6897_38_B3GAT3_B3GA3	combined	European	35367	NA	1.8e-09	0.001	10000	5	231.461	Ferkingstad	10.1038/s41588-021-00978-w	EDTA plasma using SomaScan¬Æ by SomaLogic (version 4; 4,907 aptamers)	age, sex, sample age	inverse rank normal	normalized SD
proteins	6899_37_6899_37_PCBD2_PHS2	combined	European	35376	NA	1.8e-09	0.001	10000	3	133.413	Ferkingstad	10.1038/s41588-021-00978-w	EDTA plasma using SomaScan¬Æ by SomaLogic (version 4; 4,907 aptamers)	age, sex, sample age	inverse rank normal	normalized SD
proteins	6900_30_6900_30_UBE2J1_UB2J1	combined	European	35367	NA	1.8e-09	0.001	10000	2	128.006	Ferkingstad	10.1038/s41588-021-00978-w	EDTA plasma using SomaScan¬Æ by SomaLogic (version 4; 4,907 aptamers)	age, sex, sample age	inverse rank normal	normalized SD
proteins	6904_14_6904_14_LRRTM2_LRRT2	combined	European	35373	NA	1.8e-09	0.001	10000	8	68.039	Ferkingstad	10.1038/s41588-021-00978-w	EDTA plasma using SomaScan¬Æ by SomaLogic (version 4; 4,907 aptamers)	age, sex, sample age	inverse rank normal	normalized SD
proteins	6907_17_6907_17_TMCO5A_TMC5A	combined	European	35439	NA	1.8e-09	0.001	10000	2	32.8682	Ferkingstad	10.1038/s41588-021-00978-w	EDTA plasma using SomaScan¬Æ by SomaLogic (version 4; 4,907 aptamers)	age, sex, sample age	inverse rank normal	normalized SD
proteins	6909_40_6909_40_MGAT2_MGAT2	combined	European	35392	NA	1.8e-09	0.001	10000	9	90.9655	Ferkingstad	10.1038/s41588-021-00978-w	EDTA plasma using SomaScan¬Æ by SomaLogic (version 4; 4,907 aptamers)	age, sex, sample age	inverse rank normal	normalized SD
proteins	6911_103_6911_103_CLEC6A_CLC6A	combined	European	35439	NA	1.8e-09	0.001	10000	1	33.0029	Ferkingstad	10.1038/s41588-021-00978-w	EDTA plasma using SomaScan¬Æ by SomaLogic (version 4; 4,907 aptamers)	age, sex, sample age	inverse rank normal	normalized SD
proteins	6915_2_6915_2_CD164L2_C16L2	combined	European	35441	NA	1.8e-09	0.001	10000	7	139.057	Ferkingstad	10.1038/s41588-021-00978-w	EDTA plasma using SomaScan¬Æ by SomaLogic (version 4; 4,907 aptamers)	age, sex, sample age	inverse rank normal	normalized SD
proteins	6918_183_6918_183_CCK_CCKN	combined	European	35387	NA	1.8e-09	0.001	10000	8	122.629	Ferkingstad	10.1038/s41588-021-00978-w	EDTA plasma using SomaScan¬Æ by SomaLogic (version 4; 4,907 aptamers)	age, sex, sample age	inverse rank normal	normalized SD
proteins	6919_3_6919_3_HBZ_HBAZ	combined	European	35381	NA	1.8e-09	0.001	10000	12	663.211	Ferkingstad	10.1038/s41588-021-00978-w	EDTA plasma using SomaScan¬Æ by SomaLogic (version 4; 4,907 aptamers)	age, sex, sample age	inverse rank normal	normalized SD
proteins	6920_1_6920_1_GFRAL_GFRAL	combined	European	35441	NA	1.8e-09	0.001	10000	14	100.883	Ferkingstad	10.1038/s41588-021-00978-w	EDTA plasma using SomaScan¬Æ by SomaLogic (version 4; 4,907 aptamers)	age, sex, sample age	inverse rank normal	normalized SD
proteins	6921_24_6921_24_B4GALT3_B4GT3	combined	European	35441	NA	1.8e-09	0.001	10000	4	74.2237	Ferkingstad	10.1038/s41588-021-00978-w	EDTA plasma using SomaScan¬Æ by SomaLogic (version 4; 4,907 aptamers)	age, sex, sample age	inverse rank normal	normalized SD
proteins	6923_1_6923_1_PLOD2_PLOD2	combined	European	35374	NA	1.8e-09	0.001	10000	7	50.2725	Ferkingstad	10.1038/s41588-021-00978-w	EDTA plasma using SomaScan¬Æ by SomaLogic (version 4; 4,907 aptamers)	age, sex, sample age	inverse rank normal	normalized SD
proteins	6925_26_6925_26_SNX8_SNX8	combined	European	35357	NA	1.8e-09	0.001	10000	3	101.111	Ferkingstad	10.1038/s41588-021-00978-w	EDTA plasma using SomaScan¬Æ by SomaLogic (version 4; 4,907 aptamers)	age, sex, sample age	inverse rank normal	normalized SD
proteins	6927_7_6927_7_NDST1_NDST1	combined	European	35371	NA	1.8e-09	0.001	10000	12	85.4018	Ferkingstad	10.1038/s41588-021-00978-w	EDTA plasma using SomaScan¬Æ by SomaLogic (version 4; 4,907 aptamers)	age, sex, sample age	inverse rank normal	normalized SD
proteins	6929_10_6929_10_ST8SIA3_SIA8C	combined	European	35439	NA	1.8e-09	0.001	10000	3	32.5887	Ferkingstad	10.1038/s41588-021-00978-w	EDTA plasma using SomaScan¬Æ by SomaLogic (version 4; 4,907 aptamers)	age, sex, sample age	inverse rank normal	normalized SD
proteins	6930_95_6930_95_ST8SIA6_SIA8F	combined	European	35441	NA	1.8e-09	0.001	10000	5	44.7527	Ferkingstad	10.1038/s41588-021-00978-w	EDTA plasma using SomaScan¬Æ by SomaLogic (version 4; 4,907 aptamers)	age, sex, sample age	inverse rank normal	normalized SD
proteins	6932_42_6932_42_ITGA5_ITA5	combined	European	35441	NA	1.8e-09	0.001	10000	6	172.661	Ferkingstad	10.1038/s41588-021-00978-w	EDTA plasma using SomaScan¬Æ by SomaLogic (version 4; 4,907 aptamers)	age, sex, sample age	inverse rank normal	normalized SD
proteins	6933_20_6933_20_MRPL34_RM34	combined	European	35441	NA	1.8e-09	0.001	10000	5	57.0753	Ferkingstad	10.1038/s41588-021-00978-w	EDTA plasma using SomaScan¬Æ by SomaLogic (version 4; 4,907 aptamers)	age, sex, sample age	inverse rank normal	normalized SD
proteins	6936_7_6936_7_PMEPA1_PMEPA	combined	European	35440	NA	1.8e-09	0.001	10000	5	74.5363	Ferkingstad	10.1038/s41588-021-00978-w	EDTA plasma using SomaScan¬Æ by SomaLogic (version 4; 4,907 aptamers)	age, sex, sample age	inverse rank normal	normalized SD
proteins	6937_251_6937_251_C1orf43_CA043	combined	European	35439	NA	1.8e-09	0.001	10000	3	51.9661	Ferkingstad	10.1038/s41588-021-00978-w	EDTA plasma using SomaScan¬Æ by SomaLogic (version 4; 4,907 aptamers)	age, sex, sample age	inverse rank normal	normalized SD
proteins	6938_21_6938_21_PCDHGA12_PCDGC	combined	European	35377	NA	1.8e-09	0.001	10000	2	47.8292	Ferkingstad	10.1038/s41588-021-00978-w	EDTA plasma using SomaScan¬Æ by SomaLogic (version 4; 4,907 aptamers)	age, sex, sample age	inverse rank normal	normalized SD
proteins	6940_18_6940_18_JPH1_JPH1	combined	European	35440	NA	1.8e-09	0.001	10000	9	65.6671	Ferkingstad	10.1038/s41588-021-00978-w	EDTA plasma using SomaScan¬Æ by SomaLogic (version 4; 4,907 aptamers)	age, sex, sample age	inverse rank normal	normalized SD
proteins	6941_11_6941_11_SUMF1_SUMF1	combined	European	35440	NA	1.8e-09	0.001	10000	14	97.9726	Ferkingstad	10.1038/s41588-021-00978-w	EDTA plasma using SomaScan¬Æ by SomaLogic (version 4; 4,907 aptamers)	age, sex, sample age	inverse rank normal	normalized SD
proteins	6947_4_6947_4_ST3GAL6_SIA10	combined	European	35443	NA	1.8e-09	0.001	10000	36	499.228	Ferkingstad	10.1038/s41588-021-00978-w	EDTA plasma using SomaScan¬Æ by SomaLogic (version 4; 4,907 aptamers)	age, sex, sample age	inverse rank normal	normalized SD
proteins	6948_82_6948_82_FIG4_FIG4	combined	European	35439	NA	1.8e-09	0.001	10000	1	30.9368	Ferkingstad	10.1038/s41588-021-00978-w	EDTA plasma using SomaScan¬Æ by SomaLogic (version 4; 4,907 aptamers)	age, sex, sample age	inverse rank normal	normalized SD
proteins	6951_26_6951_26_ASIC4_ASIC4	combined	European	35441	NA	1.8e-09	0.001	10000	4	82.3971	Ferkingstad	10.1038/s41588-021-00978-w	EDTA plasma using SomaScan¬Æ by SomaLogic (version 4; 4,907 aptamers)	age, sex, sample age	inverse rank normal	normalized SD
proteins	6955_68_6955_68_SNX1_SNX1	combined	European	35440	NA	1.8e-09	0.001	10000	6	97.605	Ferkingstad	10.1038/s41588-021-00978-w	EDTA plasma using SomaScan¬Æ by SomaLogic (version 4; 4,907 aptamers)	age, sex, sample age	inverse rank normal	normalized SD
proteins	6961_14_6961_14_IGFL3_IGFL3	combined	European	35441	NA	1.8e-09	0.001	10000	11	193.208	Ferkingstad	10.1038/s41588-021-00978-w	EDTA plasma using SomaScan¬Æ by SomaLogic (version 4; 4,907 aptamers)	age, sex, sample age	inverse rank normal	normalized SD
proteins	6962_5_6962_5_HLA_DRB3_DRB3	combined	European	35372	NA	1.8e-09	0.001	10000	7	167.478	Ferkingstad	10.1038/s41588-021-00978-w	EDTA plasma using SomaScan¬Æ by SomaLogic (version 4; 4,907 aptamers)	age, sex, sample age	inverse rank normal	normalized SD
proteins	6965_19_6965_19_CNTNAP2_CNTP2	combined	European	35441	NA	1.8e-09	0.001	10000	15	267.621	Ferkingstad	10.1038/s41588-021-00978-w	EDTA plasma using SomaScan¬Æ by SomaLogic (version 4; 4,907 aptamers)	age, sex, sample age	inverse rank normal	normalized SD
proteins	6966_144_6966_144_STX1B_STX1B	combined	European	35441	NA	1.8e-09	0.001	10000	4	87.3354	Ferkingstad	10.1038/s41588-021-00978-w	EDTA plasma using SomaScan¬Æ by SomaLogic (version 4; 4,907 aptamers)	age, sex, sample age	inverse rank normal	normalized SD
proteins	6969_14_6969_14_WFDC5_WFDC5	combined	European	35441	NA	1.8e-09	0.001	10000	6	140.399	Ferkingstad	10.1038/s41588-021-00978-w	EDTA plasma using SomaScan¬Æ by SomaLogic (version 4; 4,907 aptamers)	age, sex, sample age	inverse rank normal	normalized SD
proteins	6974_6_6974_6_CD74_HG2A	combined	European	35339	NA	1.8e-09	0.001	10000	1	40.3557	Ferkingstad	10.1038/s41588-021-00978-w	EDTA plasma using SomaScan¬Æ by SomaLogic (version 4; 4,907 aptamers)	age, sex, sample age	inverse rank normal	normalized SD
proteins	6975_52_6975_52_SNAPIN_SNAPN	combined	European	35441	NA	1.8e-09	0.001	10000	5	85.8022	Ferkingstad	10.1038/s41588-021-00978-w	EDTA plasma using SomaScan¬Æ by SomaLogic (version 4; 4,907 aptamers)	age, sex, sample age	inverse rank normal	normalized SD
proteins	6984_6_6984_6_IGSF8_IGSF8	combined	European	35368	NA	1.8e-09	0.001	10000	5	100.015	Ferkingstad	10.1038/s41588-021-00978-w	EDTA plasma using SomaScan¬Æ by SomaLogic (version 4; 4,907 aptamers)	age, sex, sample age	inverse rank normal	normalized SD
proteins	6986_17_6986_17_HS3ST3B1_HS3SB	combined	European	35441	NA	1.8e-09	0.001	10000	7	92.4025	Ferkingstad	10.1038/s41588-021-00978-w	EDTA plasma using SomaScan¬Æ by SomaLogic (version 4; 4,907 aptamers)	age, sex, sample age	inverse rank normal	normalized SD
proteins	6990_44_6990_44_SDF2L1_SDF2L	combined	European	35440	NA	1.8e-09	0.001	10000	7	69.3741	Ferkingstad	10.1038/s41588-021-00978-w	EDTA plasma using SomaScan¬Æ by SomaLogic (version 4; 4,907 aptamers)	age, sex, sample age	inverse rank normal	normalized SD
proteins	6991_24_6991_24_FUT9_FUT9	combined	European	35440	NA	1.8e-09	0.001	10000	6	130.744	Ferkingstad	10.1038/s41588-021-00978-w	EDTA plasma using SomaScan¬Æ by SomaLogic (version 4; 4,907 aptamers)	age, sex, sample age	inverse rank normal	normalized SD
proteins	6992_67_6992_67_HBD_HBD	combined	European	35441	NA	1.8e-09	0.001	10000	9	168.048	Ferkingstad	10.1038/s41588-021-00978-w	EDTA plasma using SomaScan¬Æ by SomaLogic (version 4; 4,907 aptamers)	age, sex, sample age	inverse rank normal	normalized SD
proteins	6994_19_6994_19_C3orf18_CC018	combined	European	35441	NA	1.8e-09	0.001	10000	9	186.636	Ferkingstad	10.1038/s41588-021-00978-w	EDTA plasma using SomaScan¬Æ by SomaLogic (version 4; 4,907 aptamers)	age, sex, sample age	inverse rank normal	normalized SD
proteins	6997_32_6997_32_RAB26_RAB26	combined	European	35445	NA	1.8e-09	0.001	10000	31	92.9292	Ferkingstad	10.1038/s41588-021-00978-w	EDTA plasma using SomaScan¬Æ by SomaLogic (version 4; 4,907 aptamers)	age, sex, sample age	inverse rank normal	normalized SD
proteins	6998_106_6998_106_ASPH_HAAH	combined	European	35373	NA	1.8e-09	0.001	10000	4	74.3392	Ferkingstad	10.1038/s41588-021-00978-w	EDTA plasma using SomaScan¬Æ by SomaLogic (version 4; 4,907 aptamers)	age, sex, sample age	inverse rank normal	normalized SD
proteins	7003_4_7003_4_GALNT10_GLT10	combined	European	35440	NA	1.8e-09	0.001	10000	4	49.9756	Ferkingstad	10.1038/s41588-021-00978-w	EDTA plasma using SomaScan¬Æ by SomaLogic (version 4; 4,907 aptamers)	age, sex, sample age	inverse rank normal	normalized SD
proteins	7006_4_7006_4_COL25A1_COPA1	combined	European	35440	NA	1.8e-09	0.001	10000	3	86.3975	Ferkingstad	10.1038/s41588-021-00978-w	EDTA plasma using SomaScan¬Æ by SomaLogic (version 4; 4,907 aptamers)	age, sex, sample age	inverse rank normal	normalized SD
proteins	7007_24_7007_24_TRAPPC4_TRAPPC4	combined	European	35372	NA	1.8e-09	0.001	10000	2	41.8125	Ferkingstad	10.1038/s41588-021-00978-w	EDTA plasma using SomaScan¬Æ by SomaLogic (version 4; 4,907 aptamers)	age, sex, sample age	inverse rank normal	normalized SD
proteins	7009_8_7009_8_CD72_CD72	combined	European	35441	NA	1.8e-09	0.001	10000	8	88.9705	Ferkingstad	10.1038/s41588-021-00978-w	EDTA plasma using SomaScan¬Æ by SomaLogic (version 4; 4,907 aptamers)	age, sex, sample age	inverse rank normal	normalized SD
proteins	7011_8_7011_8_KCNIP4_KCIP4	combined	European	35441	NA	1.8e-09	0.001	10000	4	67.2376	Ferkingstad	10.1038/s41588-021-00978-w	EDTA plasma using SomaScan¬Æ by SomaLogic (version 4; 4,907 aptamers)	age, sex, sample age	inverse rank normal	normalized SD
proteins	7015_8_7015_8_LILRB5_LIRB5	combined	European	35377	NA	1.8e-09	0.001	10000	11	1546.91	Ferkingstad	10.1038/s41588-021-00978-w	EDTA plasma using SomaScan¬Æ by SomaLogic (version 4; 4,907 aptamers)	age, sex, sample age	inverse rank normal	normalized SD
proteins	7016_12_7016_12_GCNT1_GCNT1	combined	European	35338	NA	1.8e-09	0.001	10000	2	40.8511	Ferkingstad	10.1038/s41588-021-00978-w	EDTA plasma using SomaScan¬Æ by SomaLogic (version 4; 4,907 aptamers)	age, sex, sample age	inverse rank normal	normalized SD
proteins	7018_10_7018_10_TSR3_TSR3	combined	European	35441	NA	1.8e-09	0.001	10000	7	150.371	Ferkingstad	10.1038/s41588-021-00978-w	EDTA plasma using SomaScan¬Æ by SomaLogic (version 4; 4,907 aptamers)	age, sex, sample age	inverse rank normal	normalized SD
proteins	7019_13_7019_13_SEMA7A_Semaphorin_7A	combined	European	35437	NA	1.8e-09	0.001	10000	16	88.981	Ferkingstad	10.1038/s41588-021-00978-w	EDTA plasma using SomaScan¬Æ by SomaLogic (version 4; 4,907 aptamers)	age, sex, sample age	inverse rank normal	normalized SD
proteins	7020_13_7020_13_CHST5_CHST5	combined	European	35439	NA	1.8e-09	0.001	10000	1	33.3401	Ferkingstad	10.1038/s41588-021-00978-w	EDTA plasma using SomaScan¬Æ by SomaLogic (version 4; 4,907 aptamers)	age, sex, sample age	inverse rank normal	normalized SD
proteins	7038_45_7038_45_ST8SIA4_SIA8D	combined	European	35362	NA	1.8e-09	0.001	10000	1	32.3753	Ferkingstad	10.1038/s41588-021-00978-w	EDTA plasma using SomaScan¬Æ by SomaLogic (version 4; 4,907 aptamers)	age, sex, sample age	inverse rank normal	normalized SD
proteins	7045_4_7045_4_BNIP3_BNIP3	combined	European	35368	NA	1.8e-09	0.001	10000	3	59.8036	Ferkingstad	10.1038/s41588-021-00978-w	EDTA plasma using SomaScan¬Æ by SomaLogic (version 4; 4,907 aptamers)	age, sex, sample age	inverse rank normal	normalized SD
proteins	7046_6_7046_6_C20orf173_CT173	combined	European	35441	NA	1.8e-09	0.001	10000	12	208.471	Ferkingstad	10.1038/s41588-021-00978-w	EDTA plasma using SomaScan¬Æ by SomaLogic (version 4; 4,907 aptamers)	age, sex, sample age	inverse rank normal	normalized SD
proteins	7048_4_7048_4_CEACAM19_CEA19	combined	European	35441	NA	1.8e-09	0.001	10000	6	124.201	Ferkingstad	10.1038/s41588-021-00978-w	EDTA plasma using SomaScan¬Æ by SomaLogic (version 4; 4,907 aptamers)	age, sex, sample age	inverse rank normal	normalized SD
proteins	7049_2_7049_2_ADAM23_ADAM_23	combined	European	35423	NA	1.8e-09	0.001	10000	15	659.918	Ferkingstad	10.1038/s41588-021-00978-w	EDTA plasma using SomaScan¬Æ by SomaLogic (version 4; 4,907 aptamers)	age, sex, sample age	inverse rank normal	normalized SD
proteins	7050_5_7050_5_NEGR1_NEGR1	combined	European	35373	NA	1.8e-09	0.001	10000	6	73.1696	Ferkingstad	10.1038/s41588-021-00978-w	EDTA plasma using SomaScan¬Æ by SomaLogic (version 4; 4,907 aptamers)	age, sex, sample age	inverse rank normal	normalized SD
proteins	7054_87_7054_87_CLEC2D_CLC2D	combined	European	35441	NA	1.8e-09	0.001	10000	4	143.351	Ferkingstad	10.1038/s41588-021-00978-w	EDTA plasma using SomaScan¬Æ by SomaLogic (version 4; 4,907 aptamers)	age, sex, sample age	inverse rank normal	normalized SD
proteins	7059_14_7059_14_LILRA6_LIRA6	combined	European	35387	NA	1.8e-09	0.001	10000	16	2137.35	Ferkingstad	10.1038/s41588-021-00978-w	EDTA plasma using SomaScan¬Æ by SomaLogic (version 4; 4,907 aptamers)	age, sex, sample age	inverse rank normal	normalized SD
proteins	7060_2_7060_2_ERO1L_ERO1A	combined	European	35441	NA	1.8e-09	0.001	10000	4	125.505	Ferkingstad	10.1038/s41588-021-00978-w	EDTA plasma using SomaScan¬Æ by SomaLogic (version 4; 4,907 aptamers)	age, sex, sample age	inverse rank normal	normalized SD
proteins	7064_2_7064_2_VAMP8_VAMP8	combined	European	35441	NA	1.8e-09	0.001	10000	4	139.965	Ferkingstad	10.1038/s41588-021-00978-w	EDTA plasma using SomaScan¬Æ by SomaLogic (version 4; 4,907 aptamers)	age, sex, sample age	inverse rank normal	normalized SD
proteins	7065_1_7065_1_G6B_G6B	combined	European	35365	NA	1.8e-09	0.001	10000	2	35.4635	Ferkingstad	10.1038/s41588-021-00978-w	EDTA plasma using SomaScan¬Æ by SomaLogic (version 4; 4,907 aptamers)	age, sex, sample age	inverse rank normal	normalized SD
proteins	7066_199_7066_199_FAM209B_F209B	combined	European	35369	NA	1.8e-09	0.001	10000	1	2.81387	Ferkingstad	10.1038/s41588-021-00978-w	EDTA plasma using SomaScan¬Æ by SomaLogic (version 4; 4,907 aptamers)	age, sex, sample age	inverse rank normal	normalized SD
proteins	7069_9_7069_9_TSNARE1_TSNA1	combined	European	35441	NA	1.8e-09	0.001	10000	7	149.326	Ferkingstad	10.1038/s41588-021-00978-w	EDTA plasma using SomaScan¬Æ by SomaLogic (version 4; 4,907 aptamers)	age, sex, sample age	inverse rank normal	normalized SD
proteins	7070_25_7070_25_KEL_KELL	combined	European	35338	NA	1.8e-09	0.001	10000	2	73.5094	Ferkingstad	10.1038/s41588-021-00978-w	EDTA plasma using SomaScan¬Æ by SomaLogic (version 4; 4,907 aptamers)	age, sex, sample age	inverse rank normal	normalized SD
proteins	7071_23_7071_23_MAN1B1_MA1B1	combined	European	35440	NA	1.8e-09	0.001	10000	7	61.0802	Ferkingstad	10.1038/s41588-021-00978-w	EDTA plasma using SomaScan¬Æ by SomaLogic (version 4; 4,907 aptamers)	age, sex, sample age	inverse rank normal	normalized SD
proteins	7073_69_7073_69_C22orf15_CV015	combined	European	35439	NA	1.8e-09	0.001	10000	1	33.9803	Ferkingstad	10.1038/s41588-021-00978-w	EDTA plasma using SomaScan¬Æ by SomaLogic (version 4; 4,907 aptamers)	age, sex, sample age	inverse rank normal	normalized SD
proteins	7076_17_7076_17_ECEL1_ECEL1	combined	European	35441	NA	1.8e-09	0.001	10000	3	75.4023	Ferkingstad	10.1038/s41588-021-00978-w	EDTA plasma using SomaScan¬Æ by SomaLogic (version 4; 4,907 aptamers)	age, sex, sample age	inverse rank normal	normalized SD
proteins	7081_2_7081_2_BTN3A1_BT3A1	combined	European	35441	NA	1.8e-09	0.001	10000	6	93.1497	Ferkingstad	10.1038/s41588-021-00978-w	EDTA plasma using SomaScan¬Æ by SomaLogic (version 4; 4,907 aptamers)	age, sex, sample age	inverse rank normal	normalized SD
proteins	7082_2_7082_2_B3GNT6_B3GN6	combined	European	35441	NA	1.8e-09	0.001	10000	4	163.614	Ferkingstad	10.1038/s41588-021-00978-w	EDTA plasma using SomaScan¬Æ by SomaLogic (version 4; 4,907 aptamers)	age, sex, sample age	inverse rank normal	normalized SD
