## Extended Data 1 for "A proteogenomic analysis of the adiposity colorectal cancer relationship identifies GREM1 as a probable mediator" (part 2 of 3)

### Sheet: T1B data description (continued)
Table 1. Data description. Overview of all data used, including doi of source. Columns: N = overall sample size or case sample size; pvalue_threshld = genome-wide significance threshold used to identify associated single nucleotide polymorphisms (SNPs); LD_r2 = linkage disequilibrium independence threshold; LD_window = LD independence base window; SNPs = associated SNPs identified using pvalue and LD thresholds; f_stat = mean f-statistics for the associated SNPs; measure = how the trait was measured in the source; adjustment = how the trait was adjusted during genome-wide analysis; transformation = transformation of the trait prior to genome-wide analysis; unit = how the trait is expressed given the transformation. BMI = body mass index; WHR = wiast hip ratio.
proteins	7083_74_7083_74_MATN4_MATN4	combined	European	35371	NA	1.8e-09	0.001	10000	8	131.174	Ferkingstad	10.1038/s41588-021-00978-w	EDTA plasma using SomaScan¬Æ by SomaLogic (version 4; 4,907 aptamers)	age, sex, sample age	inverse rank normal	normalized SD
proteins	7085_81_7085_81_CDSN_CDSN	combined	European	35438	NA	1.8e-09	0.001	10000	13	146.904	Ferkingstad	10.1038/s41588-021-00978-w	EDTA plasma using SomaScan¬Æ by SomaLogic (version 4; 4,907 aptamers)	age, sex, sample age	inverse rank normal	normalized SD
proteins	7089_42_7089_42_SYT11_SYT11	combined	European	35367	NA	1.8e-09	0.001	10000	4	62.9039	Ferkingstad	10.1038/s41588-021-00978-w	EDTA plasma using SomaScan¬Æ by SomaLogic (version 4; 4,907 aptamers)	age, sex, sample age	inverse rank normal	normalized SD
proteins	7090_17_7090_17_GALNT1_GALT1	combined	European	35441	NA	1.8e-09	0.001	10000	6	55.9089	Ferkingstad	10.1038/s41588-021-00978-w	EDTA plasma using SomaScan¬Æ by SomaLogic (version 4; 4,907 aptamers)	age, sex, sample age	inverse rank normal	normalized SD
proteins	7092_7_7092_7_PDILT_PDILT	combined	European	35441	NA	1.8e-09	0.001	10000	5	63.9637	Ferkingstad	10.1038/s41588-021-00978-w	EDTA plasma using SomaScan¬Æ by SomaLogic (version 4; 4,907 aptamers)	age, sex, sample age	inverse rank normal	normalized SD
proteins	7096_30_7096_30_RMDN1_RMD1	combined	European	35356	NA	1.8e-09	0.001	10000	8	235.376	Ferkingstad	10.1038/s41588-021-00978-w	EDTA plasma using SomaScan¬Æ by SomaLogic (version 4; 4,907 aptamers)	age, sex, sample age	inverse rank normal	normalized SD
proteins	7097_8_7097_8_CDY1_CDY1	combined	European	35338	NA	1.8e-09	0.001	10000	1	37.2193	Ferkingstad	10.1038/s41588-021-00978-w	EDTA plasma using SomaScan¬Æ by SomaLogic (version 4; 4,907 aptamers)	age, sex, sample age	inverse rank normal	normalized SD
proteins	7099_33_7099_33_FSTL5_FSTL5	combined	European	35441	NA	1.8e-09	0.001	10000	4	52.2678	Ferkingstad	10.1038/s41588-021-00978-w	EDTA plasma using SomaScan¬Æ by SomaLogic (version 4; 4,907 aptamers)	age, sex, sample age	inverse rank normal	normalized SD
proteins	7100_31_7100_31_CD2_CD2	combined	European	35369	NA	1.8e-09	0.001	10000	1	0.0890329	Ferkingstad	10.1038/s41588-021-00978-w	EDTA plasma using SomaScan¬Æ by SomaLogic (version 4; 4,907 aptamers)	age, sex, sample age	inverse rank normal	normalized SD
proteins	7104_71_7104_71_CABP7_CABP7	combined	European	35441	NA	1.8e-09	0.001	10000	9	94.7081	Ferkingstad	10.1038/s41588-021-00978-w	EDTA plasma using SomaScan¬Æ by SomaLogic (version 4; 4,907 aptamers)	age, sex, sample age	inverse rank normal	normalized SD
proteins	7105_7_7105_7_CABLES2_CABL2	combined	European	35369	NA	1.8e-09	0.001	10000	1	0.62293	Ferkingstad	10.1038/s41588-021-00978-w	EDTA plasma using SomaScan¬Æ by SomaLogic (version 4; 4,907 aptamers)	age, sex, sample age	inverse rank normal	normalized SD
proteins	7106_37_7106_37_OOSP2_PLACL	combined	European	35369	NA	1.8e-09	0.001	10000	1	2.06208	Ferkingstad	10.1038/s41588-021-00978-w	EDTA plasma using SomaScan¬Æ by SomaLogic (version 4; 4,907 aptamers)	age, sex, sample age	inverse rank normal	normalized SD
proteins	7108_7_7108_7_SMIM24_CS077	combined	European	35339	NA	1.8e-09	0.001	10000	2	156.689	Ferkingstad	10.1038/s41588-021-00978-w	EDTA plasma using SomaScan¬Æ by SomaLogic (version 4; 4,907 aptamers)	age, sex, sample age	inverse rank normal	normalized SD
proteins	7110_2_7110_2_DNAJB11_DJB11	combined	European	35440	NA	1.8e-09	0.001	10000	12	109.343	Ferkingstad	10.1038/s41588-021-00978-w	EDTA plasma using SomaScan¬Æ by SomaLogic (version 4; 4,907 aptamers)	age, sex, sample age	inverse rank normal	normalized SD
proteins	7113_1_7113_1_GRPEL1_GRPE1	combined	European	35369	NA	1.8e-09	0.001	10000	1	4.10847	Ferkingstad	10.1038/s41588-021-00978-w	EDTA plasma using SomaScan¬Æ by SomaLogic (version 4; 4,907 aptamers)	age, sex, sample age	inverse rank normal	normalized SD
proteins	7115_5_7115_5_SEMG1_Semenogelin	combined	European	35374	NA	1.8e-09	0.001	10000	16	491.505	Ferkingstad	10.1038/s41588-021-00978-w	EDTA plasma using SomaScan¬Æ by SomaLogic (version 4; 4,907 aptamers)	age, sex, sample age	inverse rank normal	normalized SD
proteins	7116_31_7116_31_OSCAR_OSCAR	combined	European	35440	NA	1.8e-09	0.001	10000	2	69.4579	Ferkingstad	10.1038/s41588-021-00978-w	EDTA plasma using SomaScan¬Æ by SomaLogic (version 4; 4,907 aptamers)	age, sex, sample age	inverse rank normal	normalized SD
proteins	7117_21_7117_21_SERPINI2_SPI2	combined	European	35441	NA	1.8e-09	0.001	10000	4	109.719	Ferkingstad	10.1038/s41588-021-00978-w	EDTA plasma using SomaScan¬Æ by SomaLogic (version 4; 4,907 aptamers)	age, sex, sample age	inverse rank normal	normalized SD
proteins	7118_24_7118_24_IGDCC3_IGDC3	combined	European	35440	NA	1.8e-09	0.001	10000	2	37.0142	Ferkingstad	10.1038/s41588-021-00978-w	EDTA plasma using SomaScan¬Æ by SomaLogic (version 4; 4,907 aptamers)	age, sex, sample age	inverse rank normal	normalized SD
proteins	7121_2_7121_2_SYT7_SYT7	combined	European	35441	NA	1.8e-09	0.001	10000	4	46.2556	Ferkingstad	10.1038/s41588-021-00978-w	EDTA plasma using SomaScan¬Æ by SomaLogic (version 4; 4,907 aptamers)	age, sex, sample age	inverse rank normal	normalized SD
proteins	7123_25_7123_25_MRPL52_RM52	combined	European	35441	NA	1.8e-09	0.001	10000	4	76.6233	Ferkingstad	10.1038/s41588-021-00978-w	EDTA plasma using SomaScan¬Æ by SomaLogic (version 4; 4,907 aptamers)	age, sex, sample age	inverse rank normal	normalized SD
proteins	7124_18_7124_18_IL21_IL_21	combined	European	35441	NA	1.8e-09	0.001	10000	7	203.076	Ferkingstad	10.1038/s41588-021-00978-w	EDTA plasma using SomaScan¬Æ by SomaLogic (version 4; 4,907 aptamers)	age, sex, sample age	inverse rank normal	normalized SD
proteins	7127_3_7127_3_APOA2_Apo_A_II	combined	European	35373	NA	1.8e-09	0.001	10000	10	310.985	Ferkingstad	10.1038/s41588-021-00978-w	EDTA plasma using SomaScan¬Æ by SomaLogic (version 4; 4,907 aptamers)	age, sex, sample age	inverse rank normal	normalized SD
proteins	7128_9_7128_9_VWA2_VWA2	combined	European	35383	NA	1.8e-09	0.001	10000	20	235.15	Ferkingstad	10.1038/s41588-021-00978-w	EDTA plasma using SomaScan¬Æ by SomaLogic (version 4; 4,907 aptamers)	age, sex, sample age	inverse rank normal	normalized SD
proteins	7130_4_7130_4_LAIR2_LAIR2	combined	European	35369	NA	1.8e-09	0.001	10000	1	0.562996	Ferkingstad	10.1038/s41588-021-00978-w	EDTA plasma using SomaScan¬Æ by SomaLogic (version 4; 4,907 aptamers)	age, sex, sample age	inverse rank normal	normalized SD
proteins	7132_55_7132_55_C1QL4_C1QL4	combined	European	35441	NA	1.8e-09	0.001	10000	4	78.5208	Ferkingstad	10.1038/s41588-021-00978-w	EDTA plasma using SomaScan¬Æ by SomaLogic (version 4; 4,907 aptamers)	age, sex, sample age	inverse rank normal	normalized SD
proteins	7137_8_7137_8_MSRA_MSRA	combined	European	35339	NA	1.8e-09	0.001	10000	1	60.4355	Ferkingstad	10.1038/s41588-021-00978-w	EDTA plasma using SomaScan¬Æ by SomaLogic (version 4; 4,907 aptamers)	age, sex, sample age	inverse rank normal	normalized SD
proteins	7139_14_7139_14_SLITRK4_SLIK4	combined	European	35379	NA	1.8e-09	0.001	10000	2	46.4903	Ferkingstad	10.1038/s41588-021-00978-w	EDTA plasma using SomaScan¬Æ by SomaLogic (version 4; 4,907 aptamers)	age, sex, sample age	inverse rank normal	normalized SD
proteins	7140_1_7140_1_CELA2A_ELA2A	combined	European	35382	NA	1.8e-09	0.001	10000	17	76.0544	Ferkingstad	10.1038/s41588-021-00978-w	EDTA plasma using SomaScan¬Æ by SomaLogic (version 4; 4,907 aptamers)	age, sex, sample age	inverse rank normal	normalized SD
proteins	7141_21_7141_21_MGAT4B_MGT4B	combined	European	35373	NA	1.8e-09	0.001	10000	10	297.377	Ferkingstad	10.1038/s41588-021-00978-w	EDTA plasma using SomaScan¬Æ by SomaLogic (version 4; 4,907 aptamers)	age, sex, sample age	inverse rank normal	normalized SD
proteins	7142_5_7142_5_CPN1_CBPN	combined	European	35441	NA	1.8e-09	0.001	10000	5	133.727	Ferkingstad	10.1038/s41588-021-00978-w	EDTA plasma using SomaScan¬Æ by SomaLogic (version 4; 4,907 aptamers)	age, sex, sample age	inverse rank normal	normalized SD
proteins	7143_9_7143_9_GCNT2_GNT2C	combined	European	35339	NA	1.8e-09	0.001	10000	2	38.4914	Ferkingstad	10.1038/s41588-021-00978-w	EDTA plasma using SomaScan¬Æ by SomaLogic (version 4; 4,907 aptamers)	age, sex, sample age	inverse rank normal	normalized SD
proteins	7144_234_7144_234_KAZALD1_KAZD1	combined	European	35377	NA	1.8e-09	0.001	10000	16	99.7943	Ferkingstad	10.1038/s41588-021-00978-w	EDTA plasma using SomaScan¬Æ by SomaLogic (version 4; 4,907 aptamers)	age, sex, sample age	inverse rank normal	normalized SD
proteins	7145_1_7145_1_ITIH3_ITIH3	combined	European	35377	NA	1.8e-09	0.001	10000	17	414.319	Ferkingstad	10.1038/s41588-021-00978-w	EDTA plasma using SomaScan¬Æ by SomaLogic (version 4; 4,907 aptamers)	age, sex, sample age	inverse rank normal	normalized SD
proteins	7146_16_7146_16_PDIA4_PDIA4	combined	European	35441	NA	1.8e-09	0.001	10000	5	81.0366	Ferkingstad	10.1038/s41588-021-00978-w	EDTA plasma using SomaScan¬Æ by SomaLogic (version 4; 4,907 aptamers)	age, sex, sample age	inverse rank normal	normalized SD
proteins	7147_35_7147_35_WFDC8_WFDC8	combined	European	35370	NA	1.8e-09	0.001	10000	3	103.197	Ferkingstad	10.1038/s41588-021-00978-w	EDTA plasma using SomaScan¬Æ by SomaLogic (version 4; 4,907 aptamers)	age, sex, sample age	inverse rank normal	normalized SD
proteins	7148_42_7148_42_FAM173A_F173A	combined	European	35439	NA	1.8e-09	0.001	10000	4	36.5868	Ferkingstad	10.1038/s41588-021-00978-w	EDTA plasma using SomaScan¬Æ by SomaLogic (version 4; 4,907 aptamers)	age, sex, sample age	inverse rank normal	normalized SD
proteins	7153_66_7153_66_NGRN_NGRN	combined	European	35440	NA	1.8e-09	0.001	10000	3	57.7794	Ferkingstad	10.1038/s41588-021-00978-w	EDTA plasma using SomaScan¬Æ by SomaLogic (version 4; 4,907 aptamers)	age, sex, sample age	inverse rank normal	normalized SD
proteins	7154_92_7154_92_LEG1_CF058	combined	European	35381	NA	1.8e-09	0.001	10000	20	266.672	Ferkingstad	10.1038/s41588-021-00978-w	EDTA plasma using SomaScan¬Æ by SomaLogic (version 4; 4,907 aptamers)	age, sex, sample age	inverse rank normal	normalized SD
proteins	7155_46_7155_46_C4BPB_C4b_binding_protein_beta_chain	combined	European	35438	NA	1.8e-09	0.001	10000	4	49.4103	Ferkingstad	10.1038/s41588-021-00978-w	EDTA plasma using SomaScan¬Æ by SomaLogic (version 4; 4,907 aptamers)	age, sex, sample age	inverse rank normal	normalized SD
proteins	7156_2_7156_2_FUT10_FUT10	combined	European	35374	NA	1.8e-09	0.001	10000	24	313.929	Ferkingstad	10.1038/s41588-021-00978-w	EDTA plasma using SomaScan¬Æ by SomaLogic (version 4; 4,907 aptamers)	age, sex, sample age	inverse rank normal	normalized SD
proteins	7157_22_7157_22_PCDHA4_PCDA4	combined	European	35444	NA	1.8e-09	0.001	10000	30	68.087	Ferkingstad	10.1038/s41588-021-00978-w	EDTA plasma using SomaScan¬Æ by SomaLogic (version 4; 4,907 aptamers)	age, sex, sample age	inverse rank normal	normalized SD
proteins	7161_25_7161_25_H6PD_G6PE	combined	European	35447	NA	1.8e-09	0.001	10000	37	505.592	Ferkingstad	10.1038/s41588-021-00978-w	EDTA plasma using SomaScan¬Æ by SomaLogic (version 4; 4,907 aptamers)	age, sex, sample age	inverse rank normal	normalized SD
proteins	7163_26_7163_26_LACRT_lacritin	combined	European	35381	NA	1.8e-09	0.001	10000	14	230.088	Ferkingstad	10.1038/s41588-021-00978-w	EDTA plasma using SomaScan¬Æ by SomaLogic (version 4; 4,907 aptamers)	age, sex, sample age	inverse rank normal	normalized SD
proteins	7167_102_7167_102_VAPA_VAPA	combined	European	35384	NA	1.8e-09	0.001	10000	2	36.4046	Ferkingstad	10.1038/s41588-021-00978-w	EDTA plasma using SomaScan¬Æ by SomaLogic (version 4; 4,907 aptamers)	age, sex, sample age	inverse rank normal	normalized SD
proteins	7173_141_7173_141_TMEM132C_T132C	combined	European	35381	NA	1.8e-09	0.001	10000	15	189.409	Ferkingstad	10.1038/s41588-021-00978-w	EDTA plasma using SomaScan¬Æ by SomaLogic (version 4; 4,907 aptamers)	age, sex, sample age	inverse rank normal	normalized SD
proteins	7175_4_7175_4_PCDHGA2_PCDG2	combined	European	35356	NA	1.8e-09	0.001	10000	1	50.4605	Ferkingstad	10.1038/s41588-021-00978-w	EDTA plasma using SomaScan¬Æ by SomaLogic (version 4; 4,907 aptamers)	age, sex, sample age	inverse rank normal	normalized SD
proteins	7178_59_7178_59_DEPP_DEPP	combined	European	35371	NA	1.8e-09	0.001	10000	12	2302.34	Ferkingstad	10.1038/s41588-021-00978-w	EDTA plasma using SomaScan¬Æ by SomaLogic (version 4; 4,907 aptamers)	age, sex, sample age	inverse rank normal	normalized SD
proteins	7179_69_7179_69_NFASC_NFASC	combined	European	35373	NA	1.8e-09	0.001	10000	9	267.374	Ferkingstad	10.1038/s41588-021-00978-w	EDTA plasma using SomaScan¬Æ by SomaLogic (version 4; 4,907 aptamers)	age, sex, sample age	inverse rank normal	normalized SD
proteins	7180_114_7180_114_IFNA14_IFN14	combined	European	35440	NA	1.8e-09	0.001	10000	2	68.9568	Ferkingstad	10.1038/s41588-021-00978-w	EDTA plasma using SomaScan¬Æ by SomaLogic (version 4; 4,907 aptamers)	age, sex, sample age	inverse rank normal	normalized SD
proteins	7181_17_7181_17_VAPB_VAPB	combined	European	35368	NA	1.8e-09	0.001	10000	1	30.4304	Ferkingstad	10.1038/s41588-021-00978-w	EDTA plasma using SomaScan¬Æ by SomaLogic (version 4; 4,907 aptamers)	age, sex, sample age	inverse rank normal	normalized SD
proteins	7183_102_7183_102_C19orf80_TD26	combined	European	35440	NA	1.8e-09	0.001	10000	3	45.2796	Ferkingstad	10.1038/s41588-021-00978-w	EDTA plasma using SomaScan¬Æ by SomaLogic (version 4; 4,907 aptamers)	age, sex, sample age	inverse rank normal	normalized SD
proteins	7184_13_7184_13_CEACAM7_CEAM7	combined	European	35362	NA	1.8e-09	0.001	10000	9	254.932	Ferkingstad	10.1038/s41588-021-00978-w	EDTA plasma using SomaScan¬Æ by SomaLogic (version 4; 4,907 aptamers)	age, sex, sample age	inverse rank normal	normalized SD
proteins	7185_29_7185_29_GP5_GPV	combined	European	35380	NA	1.8e-09	0.001	10000	7	67.5142	Ferkingstad	10.1038/s41588-021-00978-w	EDTA plasma using SomaScan¬Æ by SomaLogic (version 4; 4,907 aptamers)	age, sex, sample age	inverse rank normal	normalized SD
proteins	7187_3_7187_3_PPM1L_PPM1L	combined	European	35352	NA	1.8e-09	0.001	10000	1	32.5512	Ferkingstad	10.1038/s41588-021-00978-w	EDTA plasma using SomaScan¬Æ by SomaLogic (version 4; 4,907 aptamers)	age, sex, sample age	inverse rank normal	normalized SD
proteins	7189_55_7189_55_CHST3_CHST3	combined	European	35441	NA	1.8e-09	0.001	10000	4	97.8785	Ferkingstad	10.1038/s41588-021-00978-w	EDTA plasma using SomaScan¬Æ by SomaLogic (version 4; 4,907 aptamers)	age, sex, sample age	inverse rank normal	normalized SD
proteins	7191_32_7191_32_SLMAP_SLMAP	combined	European	35363	NA	1.8e-09	0.001	10000	2	48.3004	Ferkingstad	10.1038/s41588-021-00978-w	EDTA plasma using SomaScan¬Æ by SomaLogic (version 4; 4,907 aptamers)	age, sex, sample age	inverse rank normal	normalized SD
proteins	7192_37_7192_37_IFNLR1_CRF2_12	combined	European	35439	NA	1.8e-09	0.001	10000	5	141.718	Ferkingstad	10.1038/s41588-021-00978-w	EDTA plasma using SomaScan¬Æ by SomaLogic (version 4; 4,907 aptamers)	age, sex, sample age	inverse rank normal	normalized SD
proteins	7193_98_7193_98_PCDHAC1_PCDC1	combined	European	35354	NA	1.8e-09	0.001	10000	3	46.516	Ferkingstad	10.1038/s41588-021-00978-w	EDTA plasma using SomaScan¬Æ by SomaLogic (version 4; 4,907 aptamers)	age, sex, sample age	inverse rank normal	normalized SD
proteins	7194_36_7194_36_NPTN_NPTN	combined	European	35371	NA	1.8e-09	0.001	10000	5	40.0771	Ferkingstad	10.1038/s41588-021-00978-w	EDTA plasma using SomaScan¬Æ by SomaLogic (version 4; 4,907 aptamers)	age, sex, sample age	inverse rank normal	normalized SD
proteins	7197_2_7197_2_DNAJC15_DJC15	combined	European	35435	NA	1.8e-09	0.001	10000	3	37.7919	Ferkingstad	10.1038/s41588-021-00978-w	EDTA plasma using SomaScan¬Æ by SomaLogic (version 4; 4,907 aptamers)	age, sex, sample age	inverse rank normal	normalized SD
proteins	7198_197_7198_197_FAM20B_FA20B	combined	European	35377	NA	1.8e-09	0.001	10000	10	76.9391	Ferkingstad	10.1038/s41588-021-00978-w	EDTA plasma using SomaScan¬Æ by SomaLogic (version 4; 4,907 aptamers)	age, sex, sample age	inverse rank normal	normalized SD
proteins	7199_3_7199_3_SYN3_SYN3	combined	European	35441	NA	1.8e-09	0.001	10000	4	85.8643	Ferkingstad	10.1038/s41588-021-00978-w	EDTA plasma using SomaScan¬Æ by SomaLogic (version 4; 4,907 aptamers)	age, sex, sample age	inverse rank normal	normalized SD
proteins	7200_4_7200_4_LRFN2_LRFN2	combined	European	35349	NA	1.8e-09	0.001	10000	1	47.6952	Ferkingstad	10.1038/s41588-021-00978-w	EDTA plasma using SomaScan¬Æ by SomaLogic (version 4; 4,907 aptamers)	age, sex, sample age	inverse rank normal	normalized SD
proteins	7202_107_7202_107_SEMA6C_SEMA6C	combined	European	35439	NA	1.8e-09	0.001	10000	5	69.0983	Ferkingstad	10.1038/s41588-021-00978-w	EDTA plasma using SomaScan¬Æ by SomaLogic (version 4; 4,907 aptamers)	age, sex, sample age	inverse rank normal	normalized SD
proteins	7203_125_7203_125_RFNG_RFNG	combined	European	35440	NA	1.8e-09	0.001	10000	6	74.4224	Ferkingstad	10.1038/s41588-021-00978-w	EDTA plasma using SomaScan¬Æ by SomaLogic (version 4; 4,907 aptamers)	age, sex, sample age	inverse rank normal	normalized SD
proteins	7204_1_7204_1_CEACAM21_CEA21	combined	European	35369	NA	1.8e-09	0.001	10000	1	0.990383	Ferkingstad	10.1038/s41588-021-00978-w	EDTA plasma using SomaScan¬Æ by SomaLogic (version 4; 4,907 aptamers)	age, sex, sample age	inverse rank normal	normalized SD
proteins	7206_20_7206_20_FBP1_F16P1	combined	European	35439	NA	1.8e-09	0.001	10000	10	54.7138	Ferkingstad	10.1038/s41588-021-00978-w	EDTA plasma using SomaScan¬Æ by SomaLogic (version 4; 4,907 aptamers)	age, sex, sample age	inverse rank normal	normalized SD
proteins	7207_4_7207_4_IK_RED	combined	European	35339	NA	1.8e-09	0.001	10000	1	44.0798	Ferkingstad	10.1038/s41588-021-00978-w	EDTA plasma using SomaScan¬Æ by SomaLogic (version 4; 4,907 aptamers)	age, sex, sample age	inverse rank normal	normalized SD
proteins	7208_60_7208_60_MGAT4C_MGT4C	combined	European	35372	NA	1.8e-09	0.001	10000	3	44.5801	Ferkingstad	10.1038/s41588-021-00978-w	EDTA plasma using SomaScan¬Æ by SomaLogic (version 4; 4,907 aptamers)	age, sex, sample age	inverse rank normal	normalized SD
proteins	7210_25_7210_25_APLP1_Amyloid_like_protein_1	combined	European	35369	NA	1.8e-09	0.001	10000	6	62.4377	Ferkingstad	10.1038/s41588-021-00978-w	EDTA plasma using SomaScan¬Æ by SomaLogic (version 4; 4,907 aptamers)	age, sex, sample age	inverse rank normal	normalized SD
proteins	7211_2_7211_2_RNASE1_RNase_1	combined	European	35439	NA	1.8e-09	0.001	10000	11	103.571	Ferkingstad	10.1038/s41588-021-00978-w	EDTA plasma using SomaScan¬Æ by SomaLogic (version 4; 4,907 aptamers)	age, sex, sample age	inverse rank normal	normalized SD
proteins	7215_18_7215_18_CYB5R3_NADH_cytochrome_b5_reductase	combined	European	35369	NA	1.8e-09	0.001	10000	2	56.7784	Ferkingstad	10.1038/s41588-021-00978-w	EDTA plasma using SomaScan¬Æ by SomaLogic (version 4; 4,907 aptamers)	age, sex, sample age	inverse rank normal	normalized SD
proteins	7218_87_7218_87_ATP1B2_AT1B2	combined	European	35389	NA	1.8e-09	0.001	10000	12	190.891	Ferkingstad	10.1038/s41588-021-00978-w	EDTA plasma using SomaScan¬Æ by SomaLogic (version 4; 4,907 aptamers)	age, sex, sample age	inverse rank normal	normalized SD
proteins	7221_56_7221_56_CKAP4_CKAP4	combined	European	35441	NA	1.8e-09	0.001	10000	5	122.415	Ferkingstad	10.1038/s41588-021-00978-w	EDTA plasma using SomaScan¬Æ by SomaLogic (version 4; 4,907 aptamers)	age, sex, sample age	inverse rank normal	normalized SD
proteins	7223_60_7223_60_S100A13_S100A13	combined	European	35377	NA	1.8e-09	0.001	10000	15	758.267	Ferkingstad	10.1038/s41588-021-00978-w	EDTA plasma using SomaScan¬Æ by SomaLogic (version 4; 4,907 aptamers)	age, sex, sample age	inverse rank normal	normalized SD
proteins	7224_11_7224_11_TRAT1_TRAT1	combined	European	35365	NA	1.8e-09	0.001	10000	4	38.1918	Ferkingstad	10.1038/s41588-021-00978-w	EDTA plasma using SomaScan¬Æ by SomaLogic (version 4; 4,907 aptamers)	age, sex, sample age	inverse rank normal	normalized SD
proteins	7225_51_7225_51_MMGT1_MMGT1	combined	European	35441	NA	1.8e-09	0.001	10000	3	103.556	Ferkingstad	10.1038/s41588-021-00978-w	EDTA plasma using SomaScan¬Æ by SomaLogic (version 4; 4,907 aptamers)	age, sex, sample age	inverse rank normal	normalized SD
proteins	7227_75_7227_75_COCH_COCH	combined	European	35375	NA	1.8e-09	0.001	10000	29	118.365	Ferkingstad	10.1038/s41588-021-00978-w	EDTA plasma using SomaScan¬Æ by SomaLogic (version 4; 4,907 aptamers)	age, sex, sample age	inverse rank normal	normalized SD
proteins	7228_2_7228_2_ST6GALNAC6_SIA7F	combined	European	35368	NA	1.8e-09	0.001	10000	4	53.4764	Ferkingstad	10.1038/s41588-021-00978-w	EDTA plasma using SomaScan¬Æ by SomaLogic (version 4; 4,907 aptamers)	age, sex, sample age	inverse rank normal	normalized SD
proteins	7231_37_7231_37_TMPRSS11A_TM11A	combined	European	35441	NA	1.8e-09	0.001	10000	3	86.3179	Ferkingstad	10.1038/s41588-021-00978-w	EDTA plasma using SomaScan¬Æ by SomaLogic (version 4; 4,907 aptamers)	age, sex, sample age	inverse rank normal	normalized SD
proteins	7233_73_7233_73_P2RX6_P2RX6	combined	European	35441	NA	1.8e-09	0.001	10000	4	67.0933	Ferkingstad	10.1038/s41588-021-00978-w	EDTA plasma using SomaScan¬Æ by SomaLogic (version 4; 4,907 aptamers)	age, sex, sample age	inverse rank normal	normalized SD
proteins	7234_12_7234_12_COLGALT2_GT252	combined	European	35440	NA	1.8e-09	0.001	10000	4	59.2779	Ferkingstad	10.1038/s41588-021-00978-w	EDTA plasma using SomaScan¬Æ by SomaLogic (version 4; 4,907 aptamers)	age, sex, sample age	inverse rank normal	normalized SD
proteins	7240_2_7240_2_MBTPS1_MBTP1	combined	European	35439	NA	1.8e-09	0.001	10000	2	36.6461	Ferkingstad	10.1038/s41588-021-00978-w	EDTA plasma using SomaScan¬Æ by SomaLogic (version 4; 4,907 aptamers)	age, sex, sample age	inverse rank normal	normalized SD
proteins	7242_14_7242_14_VSTM4_CJ072	combined	European	35441	NA	1.8e-09	0.001	10000	9	152.822	Ferkingstad	10.1038/s41588-021-00978-w	EDTA plasma using SomaScan¬Æ by SomaLogic (version 4; 4,907 aptamers)	age, sex, sample age	inverse rank normal	normalized SD
proteins	7244_16_7244_16_IGFLR1_TM149	combined	European	35441	NA	1.8e-09	0.001	10000	10	451.623	Ferkingstad	10.1038/s41588-021-00978-w	EDTA plasma using SomaScan¬Æ by SomaLogic (version 4; 4,907 aptamers)	age, sex, sample age	inverse rank normal	normalized SD
proteins	7245_2_7245_2_CELF2_CELF2	combined	European	35439	NA	1.8e-09	0.001	10000	3	46.9382	Ferkingstad	10.1038/s41588-021-00978-w	EDTA plasma using SomaScan¬Æ by SomaLogic (version 4; 4,907 aptamers)	age, sex, sample age	inverse rank normal	normalized SD
proteins	7246_4_7246_4_FREM2_FREM2	combined	European	35440	NA	1.8e-09	0.001	10000	4	87.1912	Ferkingstad	10.1038/s41588-021-00978-w	EDTA plasma using SomaScan¬Æ by SomaLogic (version 4; 4,907 aptamers)	age, sex, sample age	inverse rank normal	normalized SD
proteins	7247_1_7247_1_GORAB_GORAB	combined	European	35441	NA	1.8e-09	0.001	10000	5	105.57	Ferkingstad	10.1038/s41588-021-00978-w	EDTA plasma using SomaScan¬Æ by SomaLogic (version 4; 4,907 aptamers)	age, sex, sample age	inverse rank normal	normalized SD
proteins	7249_307_7249_307_BCL2L10_B2L10	combined	European	35441	NA	1.8e-09	0.001	10000	4	115.257	Ferkingstad	10.1038/s41588-021-00978-w	EDTA plasma using SomaScan¬Æ by SomaLogic (version 4; 4,907 aptamers)	age, sex, sample age	inverse rank normal	normalized SD
proteins	7251_64_7251_64_C1QTNF3_C1QT3	combined	European	35383	NA	1.8e-09	0.001	10000	9	59.1763	Ferkingstad	10.1038/s41588-021-00978-w	EDTA plasma using SomaScan¬Æ by SomaLogic (version 4; 4,907 aptamers)	age, sex, sample age	inverse rank normal	normalized SD
proteins	7253_6_7253_6_QKI_QKI	combined	European	35437	NA	1.8e-09	0.001	10000	2	36.9104	Ferkingstad	10.1038/s41588-021-00978-w	EDTA plasma using SomaScan¬Æ by SomaLogic (version 4; 4,907 aptamers)	age, sex, sample age	inverse rank normal	normalized SD
proteins	7257_18_7257_18_PTH2_TIP39	combined	European	35439	NA	1.8e-09	0.001	10000	4	59.5078	Ferkingstad	10.1038/s41588-021-00978-w	EDTA plasma using SomaScan¬Æ by SomaLogic (version 4; 4,907 aptamers)	age, sex, sample age	inverse rank normal	normalized SD
proteins	7258_5_7258_5_PRG2_EMBP	combined	European	35439	NA	1.8e-09	0.001	10000	7	54.3037	Ferkingstad	10.1038/s41588-021-00978-w	EDTA plasma using SomaScan¬Æ by SomaLogic (version 4; 4,907 aptamers)	age, sex, sample age	inverse rank normal	normalized SD
proteins	7262_191_7262_191_CHST14_CHSTE	combined	European	35435	NA	1.8e-09	0.001	10000	3	42.8835	Ferkingstad	10.1038/s41588-021-00978-w	EDTA plasma using SomaScan¬Æ by SomaLogic (version 4; 4,907 aptamers)	age, sex, sample age	inverse rank normal	normalized SD
proteins	7265_32_7265_32_OSTN_OSTN	combined	European	35338	NA	1.8e-09	0.001	10000	1	33.6461	Ferkingstad	10.1038/s41588-021-00978-w	EDTA plasma using SomaScan¬Æ by SomaLogic (version 4; 4,907 aptamers)	age, sex, sample age	inverse rank normal	normalized SD
proteins	7266_4_7266_4_SERPINA9_SPA9	combined	European	35391	NA	1.8e-09	0.001	10000	7	105.513	Ferkingstad	10.1038/s41588-021-00978-w	EDTA plasma using SomaScan¬Æ by SomaLogic (version 4; 4,907 aptamers)	age, sex, sample age	inverse rank normal	normalized SD
proteins	7267_2_7267_2_SPTLC2_LCB2	combined	European	35441	NA	1.8e-09	0.001	10000	4	161.022	Ferkingstad	10.1038/s41588-021-00978-w	EDTA plasma using SomaScan¬Æ by SomaLogic (version 4; 4,907 aptamers)	age, sex, sample age	inverse rank normal	normalized SD
proteins	7551_33_7551_33_LRRC32_LRC32	combined	European	35439	NA	1.8e-09	0.001	10000	16	140.221	Ferkingstad	10.1038/s41588-021-00978-w	EDTA plasma using SomaScan¬Æ by SomaLogic (version 4; 4,907 aptamers)	age, sex, sample age	inverse rank normal	normalized SD
proteins	7624_19_7624_19_ANK2_ANK2	combined	European	35372	NA	1.8e-09	0.001	10000	12	198.694	Ferkingstad	10.1038/s41588-021-00978-w	EDTA plasma using SomaScan¬Æ by SomaLogic (version 4; 4,907 aptamers)	age, sex, sample age	inverse rank normal	normalized SD
proteins	7625_27_7625_27_YWHAQ_14_3_3_protein_theta	combined	European	35368	NA	1.8e-09	0.001	10000	2	68.7914	Ferkingstad	10.1038/s41588-021-00978-w	EDTA plasma using SomaScan¬Æ by SomaLogic (version 4; 4,907 aptamers)	age, sex, sample age	inverse rank normal	normalized SD
proteins	7628_40_7628_40_CRELD1_CREL1	combined	European	35439	NA	1.8e-09	0.001	10000	15	567.417	Ferkingstad	10.1038/s41588-021-00978-w	EDTA plasma using SomaScan¬Æ by SomaLogic (version 4; 4,907 aptamers)	age, sex, sample age	inverse rank normal	normalized SD
proteins	7638_30_7638_30_LMAN2_Lectin__mannose_binding_2	combined	European	35374	NA	1.8e-09	0.001	10000	9	107.35	Ferkingstad	10.1038/s41588-021-00978-w	EDTA plasma using SomaScan¬Æ by SomaLogic (version 4; 4,907 aptamers)	age, sex, sample age	inverse rank normal	normalized SD
proteins	7648_9_7648_9_MYBPC1_MYPC1	combined	European	35378	NA	1.8e-09	0.001	10000	8	63.4304	Ferkingstad	10.1038/s41588-021-00978-w	EDTA plasma using SomaScan¬Æ by SomaLogic (version 4; 4,907 aptamers)	age, sex, sample age	inverse rank normal	normalized SD
proteins	7655_11_7655_11_NPPB_N_terminal_pro_BNP	combined	European	35388	NA	1.8e-09	0.001	10000	6	222.61	Ferkingstad	10.1038/s41588-021-00978-w	EDTA plasma using SomaScan¬Æ by SomaLogic (version 4; 4,907 aptamers)	age, sex, sample age	inverse rank normal	normalized SD
proteins	7696_3_7696_3_NBR1_NBR1	combined	European	35439	NA	1.8e-09	0.001	10000	5	40.3792	Ferkingstad	10.1038/s41588-021-00978-w	EDTA plasma using SomaScan¬Æ by SomaLogic (version 4; 4,907 aptamers)	age, sex, sample age	inverse rank normal	normalized SD
proteins	7713_102_7713_102_FMR1_FMR1	combined	European	35374	NA	1.8e-09	0.001	10000	6	44.6492	Ferkingstad	10.1038/s41588-021-00978-w	EDTA plasma using SomaScan¬Æ by SomaLogic (version 4; 4,907 aptamers)	age, sex, sample age	inverse rank normal	normalized SD
proteins	7717_95_7717_95_CFTR_CFTR	combined	European	34966	NA	1.8e-09	0.001	10000	1	36.3059	Ferkingstad	10.1038/s41588-021-00978-w	EDTA plasma using SomaScan¬Æ by SomaLogic (version 4; 4,907 aptamers)	age, sex, sample age	inverse rank normal	normalized SD
proteins	7732_45_7732_45_VAMP4_VAMP4	combined	European	35338	NA	1.8e-09	0.001	10000	1	65.7848	Ferkingstad	10.1038/s41588-021-00978-w	EDTA plasma using SomaScan¬Æ by SomaLogic (version 4; 4,907 aptamers)	age, sex, sample age	inverse rank normal	normalized SD
proteins	7736_28_7736_28_OPALIN_OPALI	combined	European	35369	NA	1.8e-09	0.001	10000	1	0.0138216	Ferkingstad	10.1038/s41588-021-00978-w	EDTA plasma using SomaScan¬Æ by SomaLogic (version 4; 4,907 aptamers)	age, sex, sample age	inverse rank normal	normalized SD
proteins	7737_76_7737_76_ITGB6_ITB6	combined	European	35440	NA	1.8e-09	0.001	10000	4	53.5152	Ferkingstad	10.1038/s41588-021-00978-w	EDTA plasma using SomaScan¬Æ by SomaLogic (version 4; 4,907 aptamers)	age, sex, sample age	inverse rank normal	normalized SD
proteins	7738_299_7738_299_STX2_STX2	combined	European	35441	NA	1.8e-09	0.001	10000	10	336.921	Ferkingstad	10.1038/s41588-021-00978-w	EDTA plasma using SomaScan¬Æ by SomaLogic (version 4; 4,907 aptamers)	age, sex, sample age	inverse rank normal	normalized SD
proteins	7740_33_7740_33_FATE1_FATE1	combined	European	35436	NA	1.8e-09	0.001	10000	3	67.9452	Ferkingstad	10.1038/s41588-021-00978-w	EDTA plasma using SomaScan¬Æ by SomaLogic (version 4; 4,907 aptamers)	age, sex, sample age	inverse rank normal	normalized SD
proteins	7741_111_7741_111_RTF1_RTF1	combined	European	35339	NA	1.8e-09	0.001	10000	1	92.6604	Ferkingstad	10.1038/s41588-021-00978-w	EDTA plasma using SomaScan¬Æ by SomaLogic (version 4; 4,907 aptamers)	age, sex, sample age	inverse rank normal	normalized SD
proteins	7742_11_7742_11_RNF148_RN148	combined	European	35441	NA	1.8e-09	0.001	10000	4	53.2375	Ferkingstad	10.1038/s41588-021-00978-w	EDTA plasma using SomaScan¬Æ by SomaLogic (version 4; 4,907 aptamers)	age, sex, sample age	inverse rank normal	normalized SD
proteins	7743_5_7743_5_TIMM50_TIM50	combined	European	35339	NA	1.8e-09	0.001	10000	2	66.5025	Ferkingstad	10.1038/s41588-021-00978-w	EDTA plasma using SomaScan¬Æ by SomaLogic (version 4; 4,907 aptamers)	age, sex, sample age	inverse rank normal	normalized SD
proteins	7745_3_7745_3_CISD1_ZCD1	combined	European	35441	NA	1.8e-09	0.001	10000	4	86.0723	Ferkingstad	10.1038/s41588-021-00978-w	EDTA plasma using SomaScan¬Æ by SomaLogic (version 4; 4,907 aptamers)	age, sex, sample age	inverse rank normal	normalized SD
proteins	7747_47_7747_47_NDUFB11_NDUBB	combined	European	35441	NA	1.8e-09	0.001	10000	10	78.4868	Ferkingstad	10.1038/s41588-021-00978-w	EDTA plasma using SomaScan¬Æ by SomaLogic (version 4; 4,907 aptamers)	age, sex, sample age	inverse rank normal	normalized SD
proteins	7748_11_7748_11_NDUFV2_NDUV2	combined	European	35439	NA	1.8e-09	0.001	10000	3	55.8921	Ferkingstad	10.1038/s41588-021-00978-w	EDTA plasma using SomaScan¬Æ by SomaLogic (version 4; 4,907 aptamers)	age, sex, sample age	inverse rank normal	normalized SD
proteins	7751_121_7751_121_SFRP2_SARP_1	combined	European	35441	NA	1.8e-09	0.001	10000	9	164.371	Ferkingstad	10.1038/s41588-021-00978-w	EDTA plasma using SomaScan¬Æ by SomaLogic (version 4; 4,907 aptamers)	age, sex, sample age	inverse rank normal	normalized SD
proteins	7752_31_7752_31_CLEC4D_CLC4D	combined	European	35441	NA	1.8e-09	0.001	10000	7	153.064	Ferkingstad	10.1038/s41588-021-00978-w	EDTA plasma using SomaScan¬Æ by SomaLogic (version 4; 4,907 aptamers)	age, sex, sample age	inverse rank normal	normalized SD
proteins	7753_21_7753_21_HTATIP2_HTAI2	combined	European	35441	NA	1.8e-09	0.001	10000	18	235.504	Ferkingstad	10.1038/s41588-021-00978-w	EDTA plasma using SomaScan¬Æ by SomaLogic (version 4; 4,907 aptamers)	age, sex, sample age	inverse rank normal	normalized SD
proteins	7754_11_7754_11_JAG1_JAG1	combined	European	35339	NA	1.8e-09	0.001	10000	1	68.1175	Ferkingstad	10.1038/s41588-021-00978-w	EDTA plasma using SomaScan¬Æ by SomaLogic (version 4; 4,907 aptamers)	age, sex, sample age	inverse rank normal	normalized SD
proteins	7755_37_7755_37_ITGB5_ITB5	combined	European	35441	NA	1.8e-09	0.001	10000	4	134.549	Ferkingstad	10.1038/s41588-021-00978-w	EDTA plasma using SomaScan¬Æ by SomaLogic (version 4; 4,907 aptamers)	age, sex, sample age	inverse rank normal	normalized SD
proteins	7757_5_7757_5_HLA_DQA2_DQA2	combined	European	35445	NA	1.8e-09	0.001	10000	8	265.437	Ferkingstad	10.1038/s41588-021-00978-w	EDTA plasma using SomaScan¬Æ by SomaLogic (version 4; 4,907 aptamers)	age, sex, sample age	inverse rank normal	normalized SD
proteins	7758_217_7758_217_RNF215_RN215	combined	European	35339	NA	1.8e-09	0.001	10000	2	76.6598	Ferkingstad	10.1038/s41588-021-00978-w	EDTA plasma using SomaScan¬Æ by SomaLogic (version 4; 4,907 aptamers)	age, sex, sample age	inverse rank normal	normalized SD
proteins	7761_125_7761_125_CHKB_CHKB	combined	European	35341	NA	1.8e-09	0.001	10000	5	116.93	Ferkingstad	10.1038/s41588-021-00978-w	EDTA plasma using SomaScan¬Æ by SomaLogic (version 4; 4,907 aptamers)	age, sex, sample age	inverse rank normal	normalized SD
proteins	7762_30_7762_30_SNN_SNN	combined	European	35441	NA	1.8e-09	0.001	10000	4	135.254	Ferkingstad	10.1038/s41588-021-00978-w	EDTA plasma using SomaScan¬Æ by SomaLogic (version 4; 4,907 aptamers)	age, sex, sample age	inverse rank normal	normalized SD
proteins	7763_25_7763_25_CDH11_Cadherin_11	combined	European	35441	NA	1.8e-09	0.001	10000	9	149.936	Ferkingstad	10.1038/s41588-021-00978-w	EDTA plasma using SomaScan¬Æ by SomaLogic (version 4; 4,907 aptamers)	age, sex, sample age	inverse rank normal	normalized SD
proteins	7765_15_7765_15_ITM2A_ITM2A	combined	European	35441	NA	1.8e-09	0.001	10000	5	149.771	Ferkingstad	10.1038/s41588-021-00978-w	EDTA plasma using SomaScan¬Æ by SomaLogic (version 4; 4,907 aptamers)	age, sex, sample age	inverse rank normal	normalized SD
proteins	7766_25_7766_25_ZP4_ZP4	combined	European	35441	NA	1.8e-09	0.001	10000	6	68.8298	Ferkingstad	10.1038/s41588-021-00978-w	EDTA plasma using SomaScan¬Æ by SomaLogic (version 4; 4,907 aptamers)	age, sex, sample age	inverse rank normal	normalized SD
proteins	7767_1_7767_1_CLPSL2_CF126	combined	European	35441	NA	1.8e-09	0.001	10000	5	123.032	Ferkingstad	10.1038/s41588-021-00978-w	EDTA plasma using SomaScan¬Æ by SomaLogic (version 4; 4,907 aptamers)	age, sex, sample age	inverse rank normal	normalized SD
proteins	7769_29_7769_29_SH3BP2_3BP2	combined	European	35356	NA	1.8e-09	0.001	10000	5	253.623	Ferkingstad	10.1038/s41588-021-00978-w	EDTA plasma using SomaScan¬Æ by SomaLogic (version 4; 4,907 aptamers)	age, sex, sample age	inverse rank normal	normalized SD
proteins	7773_20_7773_20_KIR2DL2_KI2L2	combined	European	35440	NA	1.8e-09	0.001	10000	6	118.528	Ferkingstad	10.1038/s41588-021-00978-w	EDTA plasma using SomaScan¬Æ by SomaLogic (version 4; 4,907 aptamers)	age, sex, sample age	inverse rank normal	normalized SD
proteins	7776_20_7776_20_UNC5B_UNC5B	combined	European	35446	NA	1.8e-09	0.001	10000	9	86.0279	Ferkingstad	10.1038/s41588-021-00978-w	EDTA plasma using SomaScan¬Æ by SomaLogic (version 4; 4,907 aptamers)	age, sex, sample age	inverse rank normal	normalized SD
proteins	7778_104_7778_104_C9orf89_BINCA	combined	European	35441	NA	1.8e-09	0.001	10000	4	97.9494	Ferkingstad	10.1038/s41588-021-00978-w	EDTA plasma using SomaScan¬Æ by SomaLogic (version 4; 4,907 aptamers)	age, sex, sample age	inverse rank normal	normalized SD
proteins	7779_86_7779_86_CHST11_CHSTB	combined	European	35381	NA	1.8e-09	0.001	10000	12	179.841	Ferkingstad	10.1038/s41588-021-00978-w	EDTA plasma using SomaScan¬Æ by SomaLogic (version 4; 4,907 aptamers)	age, sex, sample age	inverse rank normal	normalized SD
proteins	7782_34_7782_34_EDDM3B_EP3B	combined	European	35441	NA	1.8e-09	0.001	10000	3	47.9957	Ferkingstad	10.1038/s41588-021-00978-w	EDTA plasma using SomaScan¬Æ by SomaLogic (version 4; 4,907 aptamers)	age, sex, sample age	inverse rank normal	normalized SD
proteins	7784_1_7784_1_KNG1_Kininogen__HMW	combined	European	35373	NA	1.8e-09	0.001	10000	7	239.406	Ferkingstad	10.1038/s41588-021-00978-w	EDTA plasma using SomaScan¬Æ by SomaLogic (version 4; 4,907 aptamers)	age, sex, sample age	inverse rank normal	normalized SD
proteins	7785_1_7785_1_EFNB3_Ephrin_B3	combined	European	35439	NA	1.8e-09	0.001	10000	3	162.042	Ferkingstad	10.1038/s41588-021-00978-w	EDTA plasma using SomaScan¬Æ by SomaLogic (version 4; 4,907 aptamers)	age, sex, sample age	inverse rank normal	normalized SD
proteins	7786_83_7786_83_CLEC2B_CLC2B	combined	European	35440	NA	1.8e-09	0.001	10000	2	64.3299	Ferkingstad	10.1038/s41588-021-00978-w	EDTA plasma using SomaScan¬Æ by SomaLogic (version 4; 4,907 aptamers)	age, sex, sample age	inverse rank normal	normalized SD
proteins	7787_25_7787_25_LILRA5_LIRA5	combined	European	35439	NA	1.8e-09	0.001	10000	18	213.441	Ferkingstad	10.1038/s41588-021-00978-w	EDTA plasma using SomaScan¬Æ by SomaLogic (version 4; 4,907 aptamers)	age, sex, sample age	inverse rank normal	normalized SD
proteins	7788_1_7788_1_ATP5J_CF6	combined	European	35382	NA	1.8e-09	0.001	10000	1	32.0035	Ferkingstad	10.1038/s41588-021-00978-w	EDTA plasma using SomaScan¬Æ by SomaLogic (version 4; 4,907 aptamers)	age, sex, sample age	inverse rank normal	normalized SD
proteins	7789_182_7789_182_PRDX4_PRDX4	combined	European	35441	NA	1.8e-09	0.001	10000	5	81.2802	Ferkingstad	10.1038/s41588-021-00978-w	EDTA plasma using SomaScan¬Æ by SomaLogic (version 4; 4,907 aptamers)	age, sex, sample age	inverse rank normal	normalized SD
proteins	7790_21_7790_21_LIF_LIF	combined	European	35439	NA	1.8e-09	0.001	10000	3	67.2512	Ferkingstad	10.1038/s41588-021-00978-w	EDTA plasma using SomaScan¬Æ by SomaLogic (version 4; 4,907 aptamers)	age, sex, sample age	inverse rank normal	normalized SD
proteins	7792_58_7792_58_CCDC90B_CC90B	combined	European	35440	NA	1.8e-09	0.001	10000	5	62.6279	Ferkingstad	10.1038/s41588-021-00978-w	EDTA plasma using SomaScan¬Æ by SomaLogic (version 4; 4,907 aptamers)	age, sex, sample age	inverse rank normal	normalized SD
proteins	7795_14_7795_14_KLRC3_NKG2E	combined	European	35441	NA	1.8e-09	0.001	10000	17	305.622	Ferkingstad	10.1038/s41588-021-00978-w	EDTA plasma using SomaScan¬Æ by SomaLogic (version 4; 4,907 aptamers)	age, sex, sample age	inverse rank normal	normalized SD
proteins	7796_10_7796_10_CD79A_CD79A	combined	European	35380	NA	1.8e-09	0.001	10000	4	65.7875	Ferkingstad	10.1038/s41588-021-00978-w	EDTA plasma using SomaScan¬Æ by SomaLogic (version 4; 4,907 aptamers)	age, sex, sample age	inverse rank normal	normalized SD
proteins	7797_11_7797_11_CCDC167_CC167	combined	European	35441	NA	1.8e-09	0.001	10000	5	126.797	Ferkingstad	10.1038/s41588-021-00978-w	EDTA plasma using SomaScan¬Æ by SomaLogic (version 4; 4,907 aptamers)	age, sex, sample age	inverse rank normal	normalized SD
proteins	7803_4_7803_4_CHST1_CHST1	combined	European	35440	NA	1.8e-09	0.001	10000	3	70.7826	Ferkingstad	10.1038/s41588-021-00978-w	EDTA plasma using SomaScan¬Æ by SomaLogic (version 4; 4,907 aptamers)	age, sex, sample age	inverse rank normal	normalized SD
proteins	7805_52_7805_52_GOSR1_GOS_28	combined	European	35441	NA	1.8e-09	0.001	10000	8	121.099	Ferkingstad	10.1038/s41588-021-00978-w	EDTA plasma using SomaScan¬Æ by SomaLogic (version 4; 4,907 aptamers)	age, sex, sample age	inverse rank normal	normalized SD
proteins	7806_33_7806_33_B4GALT7_B4GT7	combined	European	35378	NA	1.8e-09	0.001	10000	11	226.416	Ferkingstad	10.1038/s41588-021-00978-w	EDTA plasma using SomaScan¬Æ by SomaLogic (version 4; 4,907 aptamers)	age, sex, sample age	inverse rank normal	normalized SD
proteins	7808_5_7808_5_GLCE_GLCE	combined	European	35378	NA	1.8e-09	0.001	10000	18	453.016	Ferkingstad	10.1038/s41588-021-00978-w	EDTA plasma using SomaScan¬Æ by SomaLogic (version 4; 4,907 aptamers)	age, sex, sample age	inverse rank normal	normalized SD
proteins	7809_22_7809_22_SPATA9_SPAT9	combined	European	35439	NA	1.8e-09	0.001	10000	7	89.9639	Ferkingstad	10.1038/s41588-021-00978-w	EDTA plasma using SomaScan¬Æ by SomaLogic (version 4; 4,907 aptamers)	age, sex, sample age	inverse rank normal	normalized SD
proteins	7810_20_7810_20_C1QTNF5_C1QTNF5	combined	European	35439	NA	1.8e-09	0.001	10000	18	125.738	Ferkingstad	10.1038/s41588-021-00978-w	EDTA plasma using SomaScan¬Æ by SomaLogic (version 4; 4,907 aptamers)	age, sex, sample age	inverse rank normal	normalized SD
proteins	7815_49_7815_49_IGFBPL1_IBPL1	combined	European	35440	NA	1.8e-09	0.001	10000	3	75.8665	Ferkingstad	10.1038/s41588-021-00978-w	EDTA plasma using SomaScan¬Æ by SomaLogic (version 4; 4,907 aptamers)	age, sex, sample age	inverse rank normal	normalized SD
proteins	7818_101_7818_101_GBP6_GBP6	combined	European	35441	NA	1.8e-09	0.001	10000	11	165.855	Ferkingstad	10.1038/s41588-021-00978-w	EDTA plasma using SomaScan¬Æ by SomaLogic (version 4; 4,907 aptamers)	age, sex, sample age	inverse rank normal	normalized SD
proteins	7821_6_7821_6_C1D_C1D	combined	European	35441	NA	1.8e-09	0.001	10000	4	90.3977	Ferkingstad	10.1038/s41588-021-00978-w	EDTA plasma using SomaScan¬Æ by SomaLogic (version 4; 4,907 aptamers)	age, sex, sample age	inverse rank normal	normalized SD
proteins	7822_11_7822_11_HRASLS2_HRSL2	combined	European	35361	NA	1.8e-09	0.001	10000	2	59.7419	Ferkingstad	10.1038/s41588-021-00978-w	EDTA plasma using SomaScan¬Æ by SomaLogic (version 4; 4,907 aptamers)	age, sex, sample age	inverse rank normal	normalized SD
proteins	7823_22_7823_22_ST6GALNAC2_SIA7B	combined	European	35441	NA	1.8e-09	0.001	10000	10	208.039	Ferkingstad	10.1038/s41588-021-00978-w	EDTA plasma using SomaScan¬Æ by SomaLogic (version 4; 4,907 aptamers)	age, sex, sample age	inverse rank normal	normalized SD
proteins	7824_88_7824_88_MSRB3_MSRB3	combined	European	35339	NA	1.8e-09	0.001	10000	2	51.8723	Ferkingstad	10.1038/s41588-021-00978-w	EDTA plasma using SomaScan¬Æ by SomaLogic (version 4; 4,907 aptamers)	age, sex, sample age	inverse rank normal	normalized SD
proteins	7825_7_7825_7_ABHD12_ABD12	combined	European	35440	NA	1.8e-09	0.001	10000	2	58.8842	Ferkingstad	10.1038/s41588-021-00978-w	EDTA plasma using SomaScan¬Æ by SomaLogic (version 4; 4,907 aptamers)	age, sex, sample age	inverse rank normal	normalized SD
proteins	7826_1_7826_1_DCLK3_DCLK3	combined	European	35391	NA	1.8e-09	0.001	10000	2	35.7921	Ferkingstad	10.1038/s41588-021-00978-w	EDTA plasma using SomaScan¬Æ by SomaLogic (version 4; 4,907 aptamers)	age, sex, sample age	inverse rank normal	normalized SD
proteins	7827_20_7827_20_ADAM32_ADA32	combined	European	35439	NA	1.8e-09	0.001	10000	2	147.103	Ferkingstad	10.1038/s41588-021-00978-w	EDTA plasma using SomaScan¬Æ by SomaLogic (version 4; 4,907 aptamers)	age, sex, sample age	inverse rank normal	normalized SD
proteins	7835_2_7835_2_BNIP3L_BNI3L	combined	European	35369	NA	1.8e-09	0.001	10000	1	1.90244	Ferkingstad	10.1038/s41588-021-00978-w	EDTA plasma using SomaScan¬Æ by SomaLogic (version 4; 4,907 aptamers)	age, sex, sample age	inverse rank normal	normalized SD
proteins	7838_27_7838_27_SMR3A_SMR3A	combined	European	35439	NA	1.8e-09	0.001	10000	2	114.348	Ferkingstad	10.1038/s41588-021-00978-w	EDTA plasma using SomaScan¬Æ by SomaLogic (version 4; 4,907 aptamers)	age, sex, sample age	inverse rank normal	normalized SD
proteins	7839_99_7839_99_FAM19A3_F19A3	combined	European	35441	NA	1.8e-09	0.001	10000	2	53.2175	Ferkingstad	10.1038/s41588-021-00978-w	EDTA plasma using SomaScan¬Æ by SomaLogic (version 4; 4,907 aptamers)	age, sex, sample age	inverse rank normal	normalized SD
proteins	7841_84_7841_84_ESAM_ESAM	combined	European	35373	NA	1.8e-09	0.001	10000	9	129.075	Ferkingstad	10.1038/s41588-021-00978-w	EDTA plasma using SomaScan¬Æ by SomaLogic (version 4; 4,907 aptamers)	age, sex, sample age	inverse rank normal	normalized SD
proteins	7842_52_7842_52_SERF1A_SERF1	combined	European	35441	NA	1.8e-09	0.001	10000	4	99.1385	Ferkingstad	10.1038/s41588-021-00978-w	EDTA plasma using SomaScan¬Æ by SomaLogic (version 4; 4,907 aptamers)	age, sex, sample age	inverse rank normal	normalized SD
proteins	7846_44_7846_44_PSG11_PSG11	combined	European	35441	NA	1.8e-09	0.001	10000	6	143.877	Ferkingstad	10.1038/s41588-021-00978-w	EDTA plasma using SomaScan¬Æ by SomaLogic (version 4; 4,907 aptamers)	age, sex, sample age	inverse rank normal	normalized SD
proteins	7849_3_7849_3_QPCT_Glutaminyl_cyclase	combined	European	35440	NA	1.8e-09	0.001	10000	23	102.289	Ferkingstad	10.1038/s41588-021-00978-w	EDTA plasma using SomaScan¬Æ by SomaLogic (version 4; 4,907 aptamers)	age, sex, sample age	inverse rank normal	normalized SD
proteins	7850_1_7850_1_COX4I2_COX42	combined	European	35441	NA	1.8e-09	0.001	10000	14	152.611	Ferkingstad	10.1038/s41588-021-00978-w	EDTA plasma using SomaScan¬Æ by SomaLogic (version 4; 4,907 aptamers)	age, sex, sample age	inverse rank normal	normalized SD
proteins	7851_30_7851_30_ANKRD46_ANR46	combined	European	35441	NA	1.8e-09	0.001	10000	4	75.4682	Ferkingstad	10.1038/s41588-021-00978-w	EDTA plasma using SomaScan¬Æ by SomaLogic (version 4; 4,907 aptamers)	age, sex, sample age	inverse rank normal	normalized SD
proteins	7852_9_7852_9_MTIF3_IF3M	combined	European	35363	NA	1.8e-09	0.001	10000	1	37.5625	Ferkingstad	10.1038/s41588-021-00978-w	EDTA plasma using SomaScan¬Æ by SomaLogic (version 4; 4,907 aptamers)	age, sex, sample age	inverse rank normal	normalized SD
proteins	7853_19_7853_19_SCO1_SCO1	combined	European	35359	NA	1.8e-09	0.001	10000	5	59.7791	Ferkingstad	10.1038/s41588-021-00978-w	EDTA plasma using SomaScan¬Æ by SomaLogic (version 4; 4,907 aptamers)	age, sex, sample age	inverse rank normal	normalized SD
proteins	7854_38_7854_38_NCR3LG1_NR3L1	combined	European	35441	NA	1.8e-09	0.001	10000	5	118.611	Ferkingstad	10.1038/s41588-021-00978-w	EDTA plasma using SomaScan¬Æ by SomaLogic (version 4; 4,907 aptamers)	age, sex, sample age	inverse rank normal	normalized SD
proteins	7856_51_7856_51_FAM151A_F151A	combined	European	35386	NA	1.8e-09	0.001	10000	17	102.222	Ferkingstad	10.1038/s41588-021-00978-w	EDTA plasma using SomaScan¬Æ by SomaLogic (version 4; 4,907 aptamers)	age, sex, sample age	inverse rank normal	normalized SD
proteins	7857_22_7857_22_NTS_NEUT	combined	European	35377	NA	1.8e-09	0.001	10000	7	65.8703	Ferkingstad	10.1038/s41588-021-00978-w	EDTA plasma using SomaScan¬Æ by SomaLogic (version 4; 4,907 aptamers)	age, sex, sample age	inverse rank normal	normalized SD
proteins	7859_21_7859_21_PCDHGC3_PCDGK	combined	European	35374	NA	1.8e-09	0.001	10000	13	346.063	Ferkingstad	10.1038/s41588-021-00978-w	EDTA plasma using SomaScan¬Æ by SomaLogic (version 4; 4,907 aptamers)	age, sex, sample age	inverse rank normal	normalized SD
proteins	7860_9_7860_9_HERC4_HERC4	combined	European	35441	NA	1.8e-09	0.001	10000	7	117.998	Ferkingstad	10.1038/s41588-021-00978-w	EDTA plasma using SomaScan¬Æ by SomaLogic (version 4; 4,907 aptamers)	age, sex, sample age	inverse rank normal	normalized SD
proteins	7861_9_7861_9_ROR2_ROR2	combined	European	35359	NA	1.8e-09	0.001	10000	5	122.47	Ferkingstad	10.1038/s41588-021-00978-w	EDTA plasma using SomaScan¬Æ by SomaLogic (version 4; 4,907 aptamers)	age, sex, sample age	inverse rank normal	normalized SD
proteins	7863_50_7863_50_PGRMC1_PGRC1	combined	European	35374	NA	1.8e-09	0.001	10000	3	38.4912	Ferkingstad	10.1038/s41588-021-00978-w	EDTA plasma using SomaScan¬Æ by SomaLogic (version 4; 4,907 aptamers)	age, sex, sample age	inverse rank normal	normalized SD
proteins	7864_3_7864_3_SIGLEC8_SIGL8	combined	European	35441	NA	1.8e-09	0.001	10000	8	137.609	Ferkingstad	10.1038/s41588-021-00978-w	EDTA plasma using SomaScan¬Æ by SomaLogic (version 4; 4,907 aptamers)	age, sex, sample age	inverse rank normal	normalized SD
proteins	7865_126_7865_126_PLA2G16_HRSL3	combined	European	35339	NA	1.8e-09	0.001	10000	3	48.8516	Ferkingstad	10.1038/s41588-021-00978-w	EDTA plasma using SomaScan¬Æ by SomaLogic (version 4; 4,907 aptamers)	age, sex, sample age	inverse rank normal	normalized SD
proteins	7866_11_7866_11_DNAJC30_DJC30	combined	European	35361	NA	1.8e-09	0.001	10000	4	143.979	Ferkingstad	10.1038/s41588-021-00978-w	EDTA plasma using SomaScan¬Æ by SomaLogic (version 4; 4,907 aptamers)	age, sex, sample age	inverse rank normal	normalized SD
proteins	7867_154_7867_154_ST6GALNAC1_SIA7A	combined	European	35441	NA	1.8e-09	0.001	10000	6	139.558	Ferkingstad	10.1038/s41588-021-00978-w	EDTA plasma using SomaScan¬Æ by SomaLogic (version 4; 4,907 aptamers)	age, sex, sample age	inverse rank normal	normalized SD
proteins	7871_16_7871_16_TMEM132A_T132A	combined	European	35375	NA	1.8e-09	0.001	10000	16	354.298	Ferkingstad	10.1038/s41588-021-00978-w	EDTA plasma using SomaScan¬Æ by SomaLogic (version 4; 4,907 aptamers)	age, sex, sample age	inverse rank normal	normalized SD
proteins	7873_32_7873_32_TSSK2_TSSK2	combined	European	35439	NA	1.8e-09	0.001	10000	2	66.0909	Ferkingstad	10.1038/s41588-021-00978-w	EDTA plasma using SomaScan¬Æ by SomaLogic (version 4; 4,907 aptamers)	age, sex, sample age	inverse rank normal	normalized SD
proteins	7875_86_7875_86_PLEK_PLEK	combined	European	35361	NA	1.8e-09	0.001	10000	3	105.902	Ferkingstad	10.1038/s41588-021-00978-w	EDTA plasma using SomaScan¬Æ by SomaLogic (version 4; 4,907 aptamers)	age, sex, sample age	inverse rank normal	normalized SD
proteins	7878_2_7878_2_SEC61B_SC61B	combined	European	35441	NA	1.8e-09	0.001	10000	4	52.7611	Ferkingstad	10.1038/s41588-021-00978-w	EDTA plasma using SomaScan¬Æ by SomaLogic (version 4; 4,907 aptamers)	age, sex, sample age	inverse rank normal	normalized SD
proteins	7879_12_7879_12_CYP3A4_Cytochrome_P450_3A4	combined	European	35441	NA	1.8e-09	0.001	10000	9	123.547	Ferkingstad	10.1038/s41588-021-00978-w	EDTA plasma using SomaScan¬Æ by SomaLogic (version 4; 4,907 aptamers)	age, sex, sample age	inverse rank normal	normalized SD
proteins	7880_9_7880_9_PSMA1_PSA1	combined	European	35441	NA	1.8e-09	0.001	10000	11	131.801	Ferkingstad	10.1038/s41588-021-00978-w	EDTA plasma using SomaScan¬Æ by SomaLogic (version 4; 4,907 aptamers)	age, sex, sample age	inverse rank normal	normalized SD
proteins	7881_244_7881_244_PARP16_PAR16	combined	European	35441	NA	1.8e-09	0.001	10000	7	68.392	Ferkingstad	10.1038/s41588-021-00978-w	EDTA plasma using SomaScan¬Æ by SomaLogic (version 4; 4,907 aptamers)	age, sex, sample age	inverse rank normal	normalized SD
proteins	7886_26_7886_26_SPTLC1_SPTC1	combined	European	35367	NA	1.8e-09	0.001	10000	4	56.2215	Ferkingstad	10.1038/s41588-021-00978-w	EDTA plasma using SomaScan¬Æ by SomaLogic (version 4; 4,907 aptamers)	age, sex, sample age	inverse rank normal	normalized SD
proteins	7887_57_7887_57_COX5B_COX5B	combined	European	35338	NA	1.8e-09	0.001	10000	1	43.9921	Ferkingstad	10.1038/s41588-021-00978-w	EDTA plasma using SomaScan¬Æ by SomaLogic (version 4; 4,907 aptamers)	age, sex, sample age	inverse rank normal	normalized SD
proteins	7888_58_7888_58_COA3_CCD56	combined	European	35441	NA	1.8e-09	0.001	10000	7	166.212	Ferkingstad	10.1038/s41588-021-00978-w	EDTA plasma using SomaScan¬Æ by SomaLogic (version 4; 4,907 aptamers)	age, sex, sample age	inverse rank normal	normalized SD
proteins	7890_68_7890_68_DPP10_DPP10	combined	European	35439	NA	1.8e-09	0.001	10000	3	44.596	Ferkingstad	10.1038/s41588-021-00978-w	EDTA plasma using SomaScan¬Æ by SomaLogic (version 4; 4,907 aptamers)	age, sex, sample age	inverse rank normal	normalized SD
proteins	7891_45_7891_45_UGT1A6_UGT_1A6	combined	European	35376	NA	1.8e-09	0.001	10000	7	159.893	Ferkingstad	10.1038/s41588-021-00978-w	EDTA plasma using SomaScan¬Æ by SomaLogic (version 4; 4,907 aptamers)	age, sex, sample age	inverse rank normal	normalized SD
proteins	7892_132_7892_132_KIAA1467_K1467	combined	European	35440	NA	1.8e-09	0.001	10000	3	63.8021	Ferkingstad	10.1038/s41588-021-00978-w	EDTA plasma using SomaScan¬Æ by SomaLogic (version 4; 4,907 aptamers)	age, sex, sample age	inverse rank normal	normalized SD
proteins	7894_155_7894_155_FGF3_FGF_3	combined	European	35338	NA	1.8e-09	0.001	10000	2	91.8364	Ferkingstad	10.1038/s41588-021-00978-w	EDTA plasma using SomaScan¬Æ by SomaLogic (version 4; 4,907 aptamers)	age, sex, sample age	inverse rank normal	normalized SD
proteins	7895_108_7895_108_MRAP_MRAP	combined	European	35441	NA	1.8e-09	0.001	10000	5	81.9002	Ferkingstad	10.1038/s41588-021-00978-w	EDTA plasma using SomaScan¬Æ by SomaLogic (version 4; 4,907 aptamers)	age, sex, sample age	inverse rank normal	normalized SD
proteins	7897_75_7897_75_DLG3_DLG3	combined	European	35372	NA	1.8e-09	0.001	10000	10	89.2695	Ferkingstad	10.1038/s41588-021-00978-w	EDTA plasma using SomaScan¬Æ by SomaLogic (version 4; 4,907 aptamers)	age, sex, sample age	inverse rank normal	normalized SD
proteins	7898_29_7898_29_MDM1_MDM1	combined	European	35379	NA	1.8e-09	0.001	10000	6	71.7181	Ferkingstad	10.1038/s41588-021-00978-w	EDTA plasma using SomaScan¬Æ by SomaLogic (version 4; 4,907 aptamers)	age, sex, sample age	inverse rank normal	normalized SD
proteins	7903_18_7903_18_VAMP3_VAMP3	combined	European	35440	NA	1.8e-09	0.001	10000	4	52.9122	Ferkingstad	10.1038/s41588-021-00978-w	EDTA plasma using SomaScan¬Æ by SomaLogic (version 4; 4,907 aptamers)	age, sex, sample age	inverse rank normal	normalized SD
proteins	7905_30_7905_30_HP_HPT	combined	European	35376	NA	1.8e-09	0.001	10000	19	464.955	Ferkingstad	10.1038/s41588-021-00978-w	EDTA plasma using SomaScan¬Æ by SomaLogic (version 4; 4,907 aptamers)	age, sex, sample age	inverse rank normal	normalized SD
proteins	7910_41_7910_41_LRFN1_LRFN1	combined	European	35441	NA	1.8e-09	0.001	10000	8	151.192	Ferkingstad	10.1038/s41588-021-00978-w	EDTA plasma using SomaScan¬Æ by SomaLogic (version 4; 4,907 aptamers)	age, sex, sample age	inverse rank normal	normalized SD
proteins	7911_29_7911_29_SCN4B_SCN4B	combined	European	35441	NA	1.8e-09	0.001	10000	7	161.67	Ferkingstad	10.1038/s41588-021-00978-w	EDTA plasma using SomaScan¬Æ by SomaLogic (version 4; 4,907 aptamers)	age, sex, sample age	inverse rank normal	normalized SD
proteins	7916_10_7916_10_S100A7_S100A7	combined	European	35368	NA	1.8e-09	0.001	10000	22	547.826	Ferkingstad	10.1038/s41588-021-00978-w	EDTA plasma using SomaScan¬Æ by SomaLogic (version 4; 4,907 aptamers)	age, sex, sample age	inverse rank normal	normalized SD
proteins	7917_17_7917_17_CPD_CBPD	combined	European	35441	NA	1.8e-09	0.001	10000	4	125.881	Ferkingstad	10.1038/s41588-021-00978-w	EDTA plasma using SomaScan¬Æ by SomaLogic (version 4; 4,907 aptamers)	age, sex, sample age	inverse rank normal	normalized SD
proteins	7918_114_7918_114_AMY1A_Amylase__alpha_1A	combined	European	35390	NA	1.8e-09	0.001	10000	30	351.021	Ferkingstad	10.1038/s41588-021-00978-w	EDTA plasma using SomaScan¬Æ by SomaLogic (version 4; 4,907 aptamers)	age, sex, sample age	inverse rank normal	normalized SD
proteins	7920_30_7920_30_ST8SIA2_SIA8B	combined	European	35441	NA	1.8e-09	0.001	10000	3	70.9053	Ferkingstad	10.1038/s41588-021-00978-w	EDTA plasma using SomaScan¬Æ by SomaLogic (version 4; 4,907 aptamers)	age, sex, sample age	inverse rank normal	normalized SD
proteins	7921_65_7921_65_FJX1_FJX1	combined	European	35437	NA	1.8e-09	0.001	10000	12	169.006	Ferkingstad	10.1038/s41588-021-00978-w	EDTA plasma using SomaScan¬Æ by SomaLogic (version 4; 4,907 aptamers)	age, sex, sample age	inverse rank normal	normalized SD
proteins	7922_5_7922_5_ADM_Adrenomedullin	combined	European	35440	NA	1.8e-09	0.001	10000	3	77.3441	Ferkingstad	10.1038/s41588-021-00978-w	EDTA plasma using SomaScan¬Æ by SomaLogic (version 4; 4,907 aptamers)	age, sex, sample age	inverse rank normal	normalized SD
proteins	7923_41_7923_41_SEMA4C_SEM4C	combined	European	35439	NA	1.8e-09	0.001	10000	17	173.296	Ferkingstad	10.1038/s41588-021-00978-w	EDTA plasma using SomaScan¬Æ by SomaLogic (version 4; 4,907 aptamers)	age, sex, sample age	inverse rank normal	normalized SD
proteins	7924_7_7924_7_CD3G_CD3G	combined	European	35338	NA	1.8e-09	0.001	10000	2	46.6365	Ferkingstad	10.1038/s41588-021-00978-w	EDTA plasma using SomaScan¬Æ by SomaLogic (version 4; 4,907 aptamers)	age, sex, sample age	inverse rank normal	normalized SD
proteins	7925_18_7925_18_SMCO2_CL070	combined	European	35339	NA	1.8e-09	0.001	10000	2	75.7644	Ferkingstad	10.1038/s41588-021-00978-w	EDTA plasma using SomaScan¬Æ by SomaLogic (version 4; 4,907 aptamers)	age, sex, sample age	inverse rank normal	normalized SD
proteins	7926_13_7926_13_SPINT3_SPIT3	combined	European	35368	NA	1.8e-09	0.001	10000	3	590.883	Ferkingstad	10.1038/s41588-021-00978-w	EDTA plasma using SomaScan¬Æ by SomaLogic (version 4; 4,907 aptamers)	age, sex, sample age	inverse rank normal	normalized SD
proteins	7927_16_7927_16_ST6GALNAC5_SIA7E	combined	European	35439	NA	1.8e-09	0.001	10000	1	31.123	Ferkingstad	10.1038/s41588-021-00978-w	EDTA plasma using SomaScan¬Æ by SomaLogic (version 4; 4,907 aptamers)	age, sex, sample age	inverse rank normal	normalized SD
proteins	7928_183_7928_183_TPST1_TPST1	combined	European	35378	NA	1.8e-09	0.001	10000	22	102.348	Ferkingstad	10.1038/s41588-021-00978-w	EDTA plasma using SomaScan¬Æ by SomaLogic (version 4; 4,907 aptamers)	age, sex, sample age	inverse rank normal	normalized SD
proteins	7930_3_7930_3_EXOSC1_EXOS1	combined	European	35441	NA	1.8e-09	0.001	10000	6	42.198	Ferkingstad	10.1038/s41588-021-00978-w	EDTA plasma using SomaScan¬Æ by SomaLogic (version 4; 4,907 aptamers)	age, sex, sample age	inverse rank normal	normalized SD
proteins	7932_23_7932_23_SYT8_SYT8	combined	European	35440	NA	1.8e-09	0.001	10000	4	71.0279	Ferkingstad	10.1038/s41588-021-00978-w	EDTA plasma using SomaScan¬Æ by SomaLogic (version 4; 4,907 aptamers)	age, sex, sample age	inverse rank normal	normalized SD
proteins	7933_75_7933_75_ADAM22_ADA22	combined	European	35374	NA	1.8e-09	0.001	10000	8	220.4	Ferkingstad	10.1038/s41588-021-00978-w	EDTA plasma using SomaScan¬Æ by SomaLogic (version 4; 4,907 aptamers)	age, sex, sample age	inverse rank normal	normalized SD
proteins	7934_11_7934_11_NDRG4_NDRG4	combined	European	35441	NA	1.8e-09	0.001	10000	7	126.17	Ferkingstad	10.1038/s41588-021-00978-w	EDTA plasma using SomaScan¬Æ by SomaLogic (version 4; 4,907 aptamers)	age, sex, sample age	inverse rank normal	normalized SD
proteins	7935_26_7935_26_LARGE_LARGE	combined	European	35437	NA	1.8e-09	0.001	10000	22	90.3622	Ferkingstad	10.1038/s41588-021-00978-w	EDTA plasma using SomaScan¬Æ by SomaLogic (version 4; 4,907 aptamers)	age, sex, sample age	inverse rank normal	normalized SD
proteins	7939_1_7939_1_PQLC2L_CC055	combined	European	35435	NA	1.8e-09	0.001	10000	3	49.3185	Ferkingstad	10.1038/s41588-021-00978-w	EDTA plasma using SomaScan¬Æ by SomaLogic (version 4; 4,907 aptamers)	age, sex, sample age	inverse rank normal	normalized SD
proteins	7943_16_7943_16_CUZD1_CUZD1	combined	European	35441	NA	1.8e-09	0.001	10000	6	86.2463	Ferkingstad	10.1038/s41588-021-00978-w	EDTA plasma using SomaScan¬Æ by SomaLogic (version 4; 4,907 aptamers)	age, sex, sample age	inverse rank normal	normalized SD
proteins	7944_1_7944_1_KIR3DL3_KI3L3	combined	European	35440	NA	1.8e-09	0.001	10000	3	46.9019	Ferkingstad	10.1038/s41588-021-00978-w	EDTA plasma using SomaScan¬Æ by SomaLogic (version 4; 4,907 aptamers)	age, sex, sample age	inverse rank normal	normalized SD
proteins	7945_10_7945_10_SEMA6A_Semaphorin_6A	combined	European	35439	NA	1.8e-09	0.001	10000	15	116.201	Ferkingstad	10.1038/s41588-021-00978-w	EDTA plasma using SomaScan¬Æ by SomaLogic (version 4; 4,907 aptamers)	age, sex, sample age	inverse rank normal	normalized SD
proteins	7947_19_7947_19_ENTHD2_AP4AT	combined	European	35441	NA	1.8e-09	0.001	10000	4	59.3803	Ferkingstad	10.1038/s41588-021-00978-w	EDTA plasma using SomaScan¬Æ by SomaLogic (version 4; 4,907 aptamers)	age, sex, sample age	inverse rank normal	normalized SD
proteins	7948_129_7948_129_GLTPD2_GLTD2	combined	European	35389	NA	1.8e-09	0.001	10000	18	115.41	Ferkingstad	10.1038/s41588-021-00978-w	EDTA plasma using SomaScan¬Æ by SomaLogic (version 4; 4,907 aptamers)	age, sex, sample age	inverse rank normal	normalized SD
proteins	7950_142_7950_142_BTNL9_BTNL9	combined	European	35437	NA	1.8e-09	0.001	10000	5	56.6831	Ferkingstad	10.1038/s41588-021-00978-w	EDTA plasma using SomaScan¬Æ by SomaLogic (version 4; 4,907 aptamers)	age, sex, sample age	inverse rank normal	normalized SD
proteins	7952_2_7952_2_VTI1A_VTI1A	combined	European	35356	NA	1.8e-09	0.001	10000	2	70.8387	Ferkingstad	10.1038/s41588-021-00978-w	EDTA plasma using SomaScan¬Æ by SomaLogic (version 4; 4,907 aptamers)	age, sex, sample age	inverse rank normal	normalized SD
proteins	7953_20_7953_20_SLAMF1_SLAF1	combined	European	35440	NA	1.8e-09	0.001	10000	4	59.4987	Ferkingstad	10.1038/s41588-021-00978-w	EDTA plasma using SomaScan¬Æ by SomaLogic (version 4; 4,907 aptamers)	age, sex, sample age	inverse rank normal	normalized SD
proteins	7955_195_7955_195_ITIH1_ITI_heavy_chain_H1	combined	European	35373	NA	1.8e-09	0.001	10000	25	186.239	Ferkingstad	10.1038/s41588-021-00978-w	EDTA plasma using SomaScan¬Æ by SomaLogic (version 4; 4,907 aptamers)	age, sex, sample age	inverse rank normal	normalized SD
proteins	7956_11_7956_11_MINOS1_MOS1	combined	European	35369	NA	1.8e-09	0.001	10000	25	666.52	Ferkingstad	10.1038/s41588-021-00978-w	EDTA plasma using SomaScan¬Æ by SomaLogic (version 4; 4,907 aptamers)	age, sex, sample age	inverse rank normal	normalized SD
proteins	7957_2_7957_2_SCG3_SCG3	combined	European	35373	NA	1.8e-09	0.001	10000	14	235.489	Ferkingstad	10.1038/s41588-021-00978-w	EDTA plasma using SomaScan¬Æ by SomaLogic (version 4; 4,907 aptamers)	age, sex, sample age	inverse rank normal	normalized SD
proteins	7959_34_7959_34_CDH7_CADH7	combined	European	35439	NA	1.8e-09	0.001	10000	17	179.344	Ferkingstad	10.1038/s41588-021-00978-w	EDTA plasma using SomaScan¬Æ by SomaLogic (version 4; 4,907 aptamers)	age, sex, sample age	inverse rank normal	normalized SD
proteins	7960_53_7960_53_POTEG_POTEG	combined	European	35440	NA	1.8e-09	0.001	10000	4	60.4767	Ferkingstad	10.1038/s41588-021-00978-w	EDTA plasma using SomaScan¬Æ by SomaLogic (version 4; 4,907 aptamers)	age, sex, sample age	inverse rank normal	normalized SD
proteins	7962_11_7962_11_SPINK8_ISK8	combined	European	35365	NA	1.8e-09	0.001	10000	2	32.7408	Ferkingstad	10.1038/s41588-021-00978-w	EDTA plasma using SomaScan¬Æ by SomaLogic (version 4; 4,907 aptamers)	age, sex, sample age	inverse rank normal	normalized SD
proteins	7967_38_7967_38_POTEM_POTEM	combined	European	35440	NA	1.8e-09	0.001	10000	2	57.9636	Ferkingstad	10.1038/s41588-021-00978-w	EDTA plasma using SomaScan¬Æ by SomaLogic (version 4; 4,907 aptamers)	age, sex, sample age	inverse rank normal	normalized SD
proteins	7968_15_7968_15_CRTAM_CRTAM	combined	European	35448	NA	1.8e-09	0.001	10000	17	113.479	Ferkingstad	10.1038/s41588-021-00978-w	EDTA plasma using SomaScan¬Æ by SomaLogic (version 4; 4,907 aptamers)	age, sex, sample age	inverse rank normal	normalized SD
proteins	7969_163_7969_163_WFDC11_WFD11	combined	European	35439	NA	1.8e-09	0.001	10000	1	40.6079	Ferkingstad	10.1038/s41588-021-00978-w	EDTA plasma using SomaScan¬Æ by SomaLogic (version 4; 4,907 aptamers)	age, sex, sample age	inverse rank normal	normalized SD
proteins	7970_315_7970_315_ART3_NAR3	combined	European	35373	NA	1.8e-09	0.001	10000	15	99.7037	Ferkingstad	10.1038/s41588-021-00978-w	EDTA plasma using SomaScan¬Æ by SomaLogic (version 4; 4,907 aptamers)	age, sex, sample age	inverse rank normal	normalized SD
proteins	7975_97_7975_97_UNC5A_UNC5A	combined	European	35439	NA	1.8e-09	0.001	10000	1	37.5883	Ferkingstad	10.1038/s41588-021-00978-w	EDTA plasma using SomaScan¬Æ by SomaLogic (version 4; 4,907 aptamers)	age, sex, sample age	inverse rank normal	normalized SD
proteins	7976_19_7976_19_FRRS1L_FRS1L	combined	European	35338	NA	1.8e-09	0.001	10000	1	81.0811	Ferkingstad	10.1038/s41588-021-00978-w	EDTA plasma using SomaScan¬Æ by SomaLogic (version 4; 4,907 aptamers)	age, sex, sample age	inverse rank normal	normalized SD
proteins	7980_72_7980_72_B3GNT2_B3GN2	combined	European	35377	NA	1.8e-09	0.001	10000	19	258.41	Ferkingstad	10.1038/s41588-021-00978-w	EDTA plasma using SomaScan¬Æ by SomaLogic (version 4; 4,907 aptamers)	age, sex, sample age	inverse rank normal	normalized SD
proteins	7981_230_7981_230_B3GALT6_B3GT6	combined	European	35440	NA	1.8e-09	0.001	10000	5	59.5565	Ferkingstad	10.1038/s41588-021-00978-w	EDTA plasma using SomaScan¬Æ by SomaLogic (version 4; 4,907 aptamers)	age, sex, sample age	inverse rank normal	normalized SD
proteins	7982_10_7982_10_MRPL32_RM32	combined	European	35439	NA	1.8e-09	0.001	10000	3	41.0617	Ferkingstad	10.1038/s41588-021-00978-w	EDTA plasma using SomaScan¬Æ by SomaLogic (version 4; 4,907 aptamers)	age, sex, sample age	inverse rank normal	normalized SD
proteins	7983_1_7983_1_PCDHGC5_PCDGM	combined	European	35441	NA	1.8e-09	0.001	10000	3	49.0018	Ferkingstad	10.1038/s41588-021-00978-w	EDTA plasma using SomaScan¬Æ by SomaLogic (version 4; 4,907 aptamers)	age, sex, sample age	inverse rank normal	normalized SD
proteins	7986_98_7986_98_NAALAD2_NALD2	combined	European	35443	NA	1.8e-09	0.001	10000	12	274.358	Ferkingstad	10.1038/s41588-021-00978-w	EDTA plasma using SomaScan¬Æ by SomaLogic (version 4; 4,907 aptamers)	age, sex, sample age	inverse rank normal	normalized SD
proteins	7989_5_7989_5_C1orf226_CA226	combined	European	35440	NA	1.8e-09	0.001	10000	8	73.944	Ferkingstad	10.1038/s41588-021-00978-w	EDTA plasma using SomaScan¬Æ by SomaLogic (version 4; 4,907 aptamers)	age, sex, sample age	inverse rank normal	normalized SD
proteins	7991_54_7991_54_IQCF1_IQCF1	combined	European	35441	NA	1.8e-09	0.001	10000	7	93.8986	Ferkingstad	10.1038/s41588-021-00978-w	EDTA plasma using SomaScan¬Æ by SomaLogic (version 4; 4,907 aptamers)	age, sex, sample age	inverse rank normal	normalized SD
proteins	7993_23_7993_23_ASTL_ASTL	combined	European	35441	NA	1.8e-09	0.001	10000	3	53.3508	Ferkingstad	10.1038/s41588-021-00978-w	EDTA plasma using SomaScan¬Æ by SomaLogic (version 4; 4,907 aptamers)	age, sex, sample age	inverse rank normal	normalized SD
proteins	7994_41_7994_41_ERO1LB_ERO1B	combined	European	35369	NA	1.8e-09	0.001	10000	4	131.628	Ferkingstad	10.1038/s41588-021-00978-w	EDTA plasma using SomaScan¬Æ by SomaLogic (version 4; 4,907 aptamers)	age, sex, sample age	inverse rank normal	normalized SD
proteins	7995_16_7995_16_VWC2L_VWC2L	combined	European	35441	NA	1.8e-09	0.001	10000	4	39.4852	Ferkingstad	10.1038/s41588-021-00978-w	EDTA plasma using SomaScan¬Æ by SomaLogic (version 4; 4,907 aptamers)	age, sex, sample age	inverse rank normal	normalized SD
proteins	7997_118_7997_118_DOC2B_DOC2B	combined	European	35357	NA	1.8e-09	0.001	10000	2	30.5233	Ferkingstad	10.1038/s41588-021-00978-w	EDTA plasma using SomaScan¬Æ by SomaLogic (version 4; 4,907 aptamers)	age, sex, sample age	inverse rank normal	normalized SD
proteins	7999_23_7999_23_ENTPD1_CD39	combined	European	35439	NA	1.8e-09	0.001	10000	17	77.7971	Ferkingstad	10.1038/s41588-021-00978-w	EDTA plasma using SomaScan¬Æ by SomaLogic (version 4; 4,907 aptamers)	age, sex, sample age	inverse rank normal	normalized SD
proteins	8000_17_8000_17_KIR2DL5A_KI2LA	combined	European	35381	NA	1.8e-09	0.001	10000	13	4815.23	Ferkingstad	10.1038/s41588-021-00978-w	EDTA plasma using SomaScan¬Æ by SomaLogic (version 4; 4,907 aptamers)	age, sex, sample age	inverse rank normal	normalized SD
proteins	8002_27_8002_27_TMPRSS5_Spinesin	combined	European	35441	NA	1.8e-09	0.001	10000	4	80.378	Ferkingstad	10.1038/s41588-021-00978-w	EDTA plasma using SomaScan¬Æ by SomaLogic (version 4; 4,907 aptamers)	age, sex, sample age	inverse rank normal	normalized SD
proteins	8003_57_8003_57_LGI3_LGI3	combined	European	35347	NA	1.8e-09	0.001	10000	1	31.0936	Ferkingstad	10.1038/s41588-021-00978-w	EDTA plasma using SomaScan¬Æ by SomaLogic (version 4; 4,907 aptamers)	age, sex, sample age	inverse rank normal	normalized SD
proteins	8004_15_8004_15_GAPDHS_G3PT	combined	European	35339	NA	1.8e-09	0.001	10000	1	40.9384	Ferkingstad	10.1038/s41588-021-00978-w	EDTA plasma using SomaScan¬Æ by SomaLogic (version 4; 4,907 aptamers)	age, sex, sample age	inverse rank normal	normalized SD
proteins	8005_1_8005_1_MXRA7_MXRA7	combined	European	35439	NA	1.8e-09	0.001	10000	9	174.808	Ferkingstad	10.1038/s41588-021-00978-w	EDTA plasma using SomaScan¬Æ by SomaLogic (version 4; 4,907 aptamers)	age, sex, sample age	inverse rank normal	normalized SD
proteins	8006_12_8006_12_DNAJB12_DJB12	combined	European	35373	NA	1.8e-09	0.001	10000	3	118.536	Ferkingstad	10.1038/s41588-021-00978-w	EDTA plasma using SomaScan¬Æ by SomaLogic (version 4; 4,907 aptamers)	age, sex, sample age	inverse rank normal	normalized SD
proteins	8007_19_8007_19_CTSB_Cathepsin_B	combined	European	35438	NA	1.8e-09	0.001	10000	17	328.038	Ferkingstad	10.1038/s41588-021-00978-w	EDTA plasma using SomaScan¬Æ by SomaLogic (version 4; 4,907 aptamers)	age, sex, sample age	inverse rank normal	normalized SD
proteins	8008_28_8008_28_HRK_HRK	combined	European	35441	NA	1.8e-09	0.001	10000	5	88.131	Ferkingstad	10.1038/s41588-021-00978-w	EDTA plasma using SomaScan¬Æ by SomaLogic (version 4; 4,907 aptamers)	age, sex, sample age	inverse rank normal	normalized SD
proteins	8009_121_8009_121_SURF1_SURF1	combined	European	35441	NA	1.8e-09	0.001	10000	20	145.802	Ferkingstad	10.1038/s41588-021-00978-w	EDTA plasma using SomaScan¬Æ by SomaLogic (version 4; 4,907 aptamers)	age, sex, sample age	inverse rank normal	normalized SD
proteins	8011_96_8011_96_PAPL_PAPL	combined	European	35338	NA	1.8e-09	0.001	10000	1	38.7236	Ferkingstad	10.1038/s41588-021-00978-w	EDTA plasma using SomaScan¬Æ by SomaLogic (version 4; 4,907 aptamers)	age, sex, sample age	inverse rank normal	normalized SD
proteins	8013_9_8013_9_LMAN2L_LMA2L	combined	European	35365	NA	1.8e-09	0.001	10000	3	122.681	Ferkingstad	10.1038/s41588-021-00978-w	EDTA plasma using SomaScan¬Æ by SomaLogic (version 4; 4,907 aptamers)	age, sex, sample age	inverse rank normal	normalized SD
proteins	8014_359_8014_359_MANEA_MANEA	combined	European	35375	NA	1.8e-09	0.001	10000	23	966.698	Ferkingstad	10.1038/s41588-021-00978-w	EDTA plasma using SomaScan¬Æ by SomaLogic (version 4; 4,907 aptamers)	age, sex, sample age	inverse rank normal	normalized SD
proteins	8016_19_8016_19_DNAJC4_DNJC4	combined	European	35441	NA	1.8e-09	0.001	10000	4	95.1699	Ferkingstad	10.1038/s41588-021-00978-w	EDTA plasma using SomaScan¬Æ by SomaLogic (version 4; 4,907 aptamers)	age, sex, sample age	inverse rank normal	normalized SD
proteins	8017_23_8017_23_FOXRED1_FXRD1	combined	European	35441	NA	1.8e-09	0.001	10000	6	124.795	Ferkingstad	10.1038/s41588-021-00978-w	EDTA plasma using SomaScan¬Æ by SomaLogic (version 4; 4,907 aptamers)	age, sex, sample age	inverse rank normal	normalized SD
proteins	8018_43_8018_43_VSIG2_VSIG2	combined	European	35439	NA	1.8e-09	0.001	10000	9	270.092	Ferkingstad	10.1038/s41588-021-00978-w	EDTA plasma using SomaScan¬Æ by SomaLogic (version 4; 4,907 aptamers)	age, sex, sample age	inverse rank normal	normalized SD
proteins	8019_73_8019_73_STMN3_STMN3	combined	European	35376	NA	1.8e-09	0.001	10000	4	61.0434	Ferkingstad	10.1038/s41588-021-00978-w	EDTA plasma using SomaScan¬Æ by SomaLogic (version 4; 4,907 aptamers)	age, sex, sample age	inverse rank normal	normalized SD
proteins	8021_59_8021_59_MRPL14_RM14	combined	European	35369	NA	1.8e-09	0.001	10000	1	0.000223018	Ferkingstad	10.1038/s41588-021-00978-w	EDTA plasma using SomaScan¬Æ by SomaLogic (version 4; 4,907 aptamers)	age, sex, sample age	inverse rank normal	normalized SD
proteins	8024_64_8024_64_TPST2_TPST2	combined	European	35439	NA	1.8e-09	0.001	10000	8	121.304	Ferkingstad	10.1038/s41588-021-00978-w	EDTA plasma using SomaScan¬Æ by SomaLogic (version 4; 4,907 aptamers)	age, sex, sample age	inverse rank normal	normalized SD
proteins	8028_22_8028_22_SPINK5_SPINK5	combined	European	35439	NA	1.8e-09	0.001	10000	7	61.6505	Ferkingstad	10.1038/s41588-021-00978-w	EDTA plasma using SomaScan¬Æ by SomaLogic (version 4; 4,907 aptamers)	age, sex, sample age	inverse rank normal	normalized SD
proteins	8032_23_8032_23_MCCD1_MCCD1	combined	European	35339	NA	1.8e-09	0.001	10000	2	43.4511	Ferkingstad	10.1038/s41588-021-00978-w	EDTA plasma using SomaScan¬Æ by SomaLogic (version 4; 4,907 aptamers)	age, sex, sample age	inverse rank normal	normalized SD
proteins	8033_1_8033_1_DNAJC18_DJC18	combined	European	35439	NA	1.8e-09	0.001	10000	3	50.2946	Ferkingstad	10.1038/s41588-021-00978-w	EDTA plasma using SomaScan¬Æ by SomaLogic (version 4; 4,907 aptamers)	age, sex, sample age	inverse rank normal	normalized SD
proteins	8034_6_8034_6_DRGX_DRGX	combined	European	35362	NA	1.8e-09	0.001	10000	11	388.029	Ferkingstad	10.1038/s41588-021-00978-w	EDTA plasma using SomaScan¬Æ by SomaLogic (version 4; 4,907 aptamers)	age, sex, sample age	inverse rank normal	normalized SD
proteins	8035_6_8035_6_C1orf198_CA198	combined	European	35374	NA	1.8e-09	0.001	10000	3	69.1841	Ferkingstad	10.1038/s41588-021-00978-w	EDTA plasma using SomaScan¬Æ by SomaLogic (version 4; 4,907 aptamers)	age, sex, sample age	inverse rank normal	normalized SD
proteins	8036_75_8036_75_FSHB_FSHB	combined	European	35441	NA	1.8e-09	0.001	10000	4	68.3194	Ferkingstad	10.1038/s41588-021-00978-w	EDTA plasma using SomaScan¬Æ by SomaLogic (version 4; 4,907 aptamers)	age, sex, sample age	inverse rank normal	normalized SD
proteins	8038_41_8038_41_NSDHL_NSDHL	combined	European	35438	NA	1.8e-09	0.001	10000	6	199.183	Ferkingstad	10.1038/s41588-021-00978-w	EDTA plasma using SomaScan¬Æ by SomaLogic (version 4; 4,907 aptamers)	age, sex, sample age	inverse rank normal	normalized SD
proteins	8039_41_8039_41_FAM177A1_F177A	combined	European	35383	NA	1.8e-09	0.001	10000	15	395.521	Ferkingstad	10.1038/s41588-021-00978-w	EDTA plasma using SomaScan¬Æ by SomaLogic (version 4; 4,907 aptamers)	age, sex, sample age	inverse rank normal	normalized SD
proteins	8040_9_8040_9_LEMD1_LEMD1	combined	European	35362	NA	1.8e-09	0.001	10000	4	49.7523	Ferkingstad	10.1038/s41588-021-00978-w	EDTA plasma using SomaScan¬Æ by SomaLogic (version 4; 4,907 aptamers)	age, sex, sample age	inverse rank normal	normalized SD
proteins	8042_88_8042_88_SPINK9_ISK9	combined	European	35383	NA	1.8e-09	0.001	10000	6	69.3062	Ferkingstad	10.1038/s41588-021-00978-w	EDTA plasma using SomaScan¬Æ by SomaLogic (version 4; 4,907 aptamers)	age, sex, sample age	inverse rank normal	normalized SD
proteins	8043_153_8043_153_COMP_COMP	combined	European	35384	NA	1.8e-09	0.001	10000	14	96.7423	Ferkingstad	10.1038/s41588-021-00978-w	EDTA plasma using SomaScan¬Æ by SomaLogic (version 4; 4,907 aptamers)	age, sex, sample age	inverse rank normal	normalized SD
proteins	8044_90_8044_90_XG_XG	combined	European	35439	NA	1.8e-09	0.001	10000	2	38.3753	Ferkingstad	10.1038/s41588-021-00978-w	EDTA plasma using SomaScan¬Æ by SomaLogic (version 4; 4,907 aptamers)	age, sex, sample age	inverse rank normal	normalized SD
proteins	8045_3_8045_3_KIR3DL3_KI3L3	combined	European	35439	NA	1.8e-09	0.001	10000	6	46.8685	Ferkingstad	10.1038/s41588-021-00978-w	EDTA plasma using SomaScan¬Æ by SomaLogic (version 4; 4,907 aptamers)	age, sex, sample age	inverse rank normal	normalized SD
proteins	8046_9_8046_9_LGALS1_Galectin_1	combined	European	35349	NA	1.8e-09	0.001	10000	2	41.7371	Ferkingstad	10.1038/s41588-021-00978-w	EDTA plasma using SomaScan¬Æ by SomaLogic (version 4; 4,907 aptamers)	age, sex, sample age	inverse rank normal	normalized SD
proteins	8048_9_8048_9_FTMT_FTMT	combined	European	35448	NA	1.8e-09	0.001	10000	13	463.13	Ferkingstad	10.1038/s41588-021-00978-w	EDTA plasma using SomaScan¬Æ by SomaLogic (version 4; 4,907 aptamers)	age, sex, sample age	inverse rank normal	normalized SD
proteins	8051_10_8051_10_AGGF1_AGGF1	combined	European	35361	NA	1.8e-09	0.001	10000	3	120.611	Ferkingstad	10.1038/s41588-021-00978-w	EDTA plasma using SomaScan¬Æ by SomaLogic (version 4; 4,907 aptamers)	age, sex, sample age	inverse rank normal	normalized SD
proteins	8053_16_8053_16_DNAJB14_DJB14	combined	European	35356	NA	1.8e-09	0.001	10000	2	56.7445	Ferkingstad	10.1038/s41588-021-00978-w	EDTA plasma using SomaScan¬Æ by SomaLogic (version 4; 4,907 aptamers)	age, sex, sample age	inverse rank normal	normalized SD
proteins	8055_33_8055_33_DGCR2_IDD	combined	European	35338	NA	1.8e-09	0.001	10000	3	38.762	Ferkingstad	10.1038/s41588-021-00978-w	EDTA plasma using SomaScan¬Æ by SomaLogic (version 4; 4,907 aptamers)	age, sex, sample age	inverse rank normal	normalized SD
proteins	8059_1_8059_1_THPO_Tpo	combined	European	35441	NA	1.8e-09	0.001	10000	5	75.0523	Ferkingstad	10.1038/s41588-021-00978-w	EDTA plasma using SomaScan¬Æ by SomaLogic (version 4; 4,907 aptamers)	age, sex, sample age	inverse rank normal	normalized SD
proteins	8060_7_8060_7_NRG2_NRG2	combined	European	35339	NA	1.8e-09	0.001	10000	1	58.4564	Ferkingstad	10.1038/s41588-021-00978-w	EDTA plasma using SomaScan¬Æ by SomaLogic (version 4; 4,907 aptamers)	age, sex, sample age	inverse rank normal	normalized SD
proteins	8061_102_8061_102_FAM171B_F171B	combined	European	35339	NA	1.8e-09	0.001	10000	1	65.1114	Ferkingstad	10.1038/s41588-021-00978-w	EDTA plasma using SomaScan¬Æ by SomaLogic (version 4; 4,907 aptamers)	age, sex, sample age	inverse rank normal	normalized SD
proteins	8062_15_8062_15_EVA1B_F176B	combined	European	35441	NA	1.8e-09	0.001	10000	3	117.071	Ferkingstad	10.1038/s41588-021-00978-w	EDTA plasma using SomaScan¬Æ by SomaLogic (version 4; 4,907 aptamers)	age, sex, sample age	inverse rank normal	normalized SD
proteins	8064_125_8064_125_PVR_Poliovirus_receptor	combined	European	35440	NA	1.8e-09	0.001	10000	4	76.9855	Ferkingstad	10.1038/s41588-021-00978-w	EDTA plasma using SomaScan¬Æ by SomaLogic (version 4; 4,907 aptamers)	age, sex, sample age	inverse rank normal	normalized SD
proteins	8065_245_8065_245_PATE4_PATE4	combined	European	35373	NA	1.8e-09	0.001	10000	2	123.273	Ferkingstad	10.1038/s41588-021-00978-w	EDTA plasma using SomaScan¬Æ by SomaLogic (version 4; 4,907 aptamers)	age, sex, sample age	inverse rank normal	normalized SD
proteins	8066_38_8066_38_SYT9_SYT9	combined	European	35441	NA	1.8e-09	0.001	10000	3	59.6169	Ferkingstad	10.1038/s41588-021-00978-w	EDTA plasma using SomaScan¬Æ by SomaLogic (version 4; 4,907 aptamers)	age, sex, sample age	inverse rank normal	normalized SD
proteins	8067_21_8067_21_KCNE3_KCNE3	combined	European	35440	NA	1.8e-09	0.001	10000	4	93.9812	Ferkingstad	10.1038/s41588-021-00978-w	EDTA plasma using SomaScan¬Æ by SomaLogic (version 4; 4,907 aptamers)	age, sex, sample age	inverse rank normal	normalized SD
proteins	8068_43_8068_43_KIAA1161_K1161	combined	European	35440	NA	1.8e-09	0.001	10000	4	142.228	Ferkingstad	10.1038/s41588-021-00978-w	EDTA plasma using SomaScan¬Æ by SomaLogic (version 4; 4,907 aptamers)	age, sex, sample age	inverse rank normal	normalized SD
proteins	8069_85_8069_85_CD3E_CD3E	combined	European	35439	NA	1.8e-09	0.001	10000	18	137.228	Ferkingstad	10.1038/s41588-021-00978-w	EDTA plasma using SomaScan¬Æ by SomaLogic (version 4; 4,907 aptamers)	age, sex, sample age	inverse rank normal	normalized SD
proteins	8070_88_8070_88_DLG4_DLG4	combined	European	35356	NA	1.8e-09	0.001	10000	2	51.2337	Ferkingstad	10.1038/s41588-021-00978-w	EDTA plasma using SomaScan¬Æ by SomaLogic (version 4; 4,907 aptamers)	age, sex, sample age	inverse rank normal	normalized SD
proteins	8071_114_8071_114_PCDHB7_PCDB7	combined	European	35441	NA	1.8e-09	0.001	10000	5	113.436	Ferkingstad	10.1038/s41588-021-00978-w	EDTA plasma using SomaScan¬Æ by SomaLogic (version 4; 4,907 aptamers)	age, sex, sample age	inverse rank normal	normalized SD
proteins	8074_32_8074_32_TMEM70_TMM70	combined	European	35441	NA	1.8e-09	0.001	10000	8	58.3925	Ferkingstad	10.1038/s41588-021-00978-w	EDTA plasma using SomaScan¬Æ by SomaLogic (version 4; 4,907 aptamers)	age, sex, sample age	inverse rank normal	normalized SD
proteins	8076_4_8076_4_SPACA3_SACA3	combined	European	35439	NA	1.8e-09	0.001	10000	4	99.2699	Ferkingstad	10.1038/s41588-021-00978-w	EDTA plasma using SomaScan¬Æ by SomaLogic (version 4; 4,907 aptamers)	age, sex, sample age	inverse rank normal	normalized SD
proteins	8079_39_8079_39_EID3_EID3	combined	European	35339	NA	1.8e-09	0.001	10000	1	66.6473	Ferkingstad	10.1038/s41588-021-00978-w	EDTA plasma using SomaScan¬Æ by SomaLogic (version 4; 4,907 aptamers)	age, sex, sample age	inverse rank normal	normalized SD
proteins	8080_24_8080_24_MSMP_PSMP	combined	European	35378	NA	1.8e-09	0.001	10000	18	73.8094	Ferkingstad	10.1038/s41588-021-00978-w	EDTA plasma using SomaScan¬Æ by SomaLogic (version 4; 4,907 aptamers)	age, sex, sample age	inverse rank normal	normalized SD
proteins	8081_55_8081_55_PLD5_PLD5	combined	European	35439	NA	1.8e-09	0.001	10000	3	34.6625	Ferkingstad	10.1038/s41588-021-00978-w	EDTA plasma using SomaScan¬Æ by SomaLogic (version 4; 4,907 aptamers)	age, sex, sample age	inverse rank normal	normalized SD
proteins	8086_49_8086_49_ITM2B_ITM2B	combined	European	35439	NA	1.8e-09	0.001	10000	26	99.9902	Ferkingstad	10.1038/s41588-021-00978-w	EDTA plasma using SomaScan¬Æ by SomaLogic (version 4; 4,907 aptamers)	age, sex, sample age	inverse rank normal	normalized SD
proteins	8087_250_8087_250_RNF13_RNF13	combined	European	35368	NA	1.8e-09	0.001	10000	3	95.5295	Ferkingstad	10.1038/s41588-021-00978-w	EDTA plasma using SomaScan¬Æ by SomaLogic (version 4; 4,907 aptamers)	age, sex, sample age	inverse rank normal	normalized SD
proteins	8088_56_8088_56_C1orf210_CA210	combined	European	35356	NA	1.8e-09	0.001	10000	3	48.0441	Ferkingstad	10.1038/s41588-021-00978-w	EDTA plasma using SomaScan¬Æ by SomaLogic (version 4; 4,907 aptamers)	age, sex, sample age	inverse rank normal	normalized SD
proteins	8089_173_8089_173_NR4A1_NR4A1	combined	European	35339	NA	1.8e-09	0.001	10000	2	64.6507	Ferkingstad	10.1038/s41588-021-00978-w	EDTA plasma using SomaScan¬Æ by SomaLogic (version 4; 4,907 aptamers)	age, sex, sample age	inverse rank normal	normalized SD
proteins	8094_20_8094_20_CISD2_CISD2	combined	European	35441	NA	1.8e-09	0.001	10000	4	47.5173	Ferkingstad	10.1038/s41588-021-00978-w	EDTA plasma using SomaScan¬Æ by SomaLogic (version 4; 4,907 aptamers)	age, sex, sample age	inverse rank normal	normalized SD
proteins	8097_77_8097_77_LIPN_LIPN	combined	European	35374	NA	1.8e-09	0.001	10000	18	348.986	Ferkingstad	10.1038/s41588-021-00978-w	EDTA plasma using SomaScan¬Æ by SomaLogic (version 4; 4,907 aptamers)	age, sex, sample age	inverse rank normal	normalized SD
proteins	8098_37_8098_37_TBXAS1_THAS	combined	European	35439	NA	1.8e-09	0.001	10000	6	58.1632	Ferkingstad	10.1038/s41588-021-00978-w	EDTA plasma using SomaScan¬Æ by SomaLogic (version 4; 4,907 aptamers)	age, sex, sample age	inverse rank normal	normalized SD
proteins	8099_42_8099_42_SPON2_SPON2	combined	European	35375	NA	1.8e-09	0.001	10000	7	219.04	Ferkingstad	10.1038/s41588-021-00978-w	EDTA plasma using SomaScan¬Æ by SomaLogic (version 4; 4,907 aptamers)	age, sex, sample age	inverse rank normal	normalized SD
proteins	8100_15_8100_15_ADM2_ADM2	combined	European	35439	NA	1.8e-09	0.001	10000	5	78.2979	Ferkingstad	10.1038/s41588-021-00978-w	EDTA plasma using SomaScan¬Æ by SomaLogic (version 4; 4,907 aptamers)	age, sex, sample age	inverse rank normal	normalized SD
proteins	8102_239_8102_239_C1orf186_CA186	combined	European	35440	NA	1.8e-09	0.001	10000	3	91.7265	Ferkingstad	10.1038/s41588-021-00978-w	EDTA plasma using SomaScan¬Æ by SomaLogic (version 4; 4,907 aptamers)	age, sex, sample age	inverse rank normal	normalized SD
proteins	8104_21_8104_21_IL10RA_IL_10_Ra	combined	European	35441	NA	1.8e-09	0.001	10000	4	84.1031	Ferkingstad	10.1038/s41588-021-00978-w	EDTA plasma using SomaScan¬Æ by SomaLogic (version 4; 4,907 aptamers)	age, sex, sample age	inverse rank normal	normalized SD
proteins	8106_15_8106_15_SSR1_SSRA	combined	European	35441	NA	1.8e-09	0.001	10000	4	70.2288	Ferkingstad	10.1038/s41588-021-00978-w	EDTA plasma using SomaScan¬Æ by SomaLogic (version 4; 4,907 aptamers)	age, sex, sample age	inverse rank normal	normalized SD
proteins	8107_12_8107_12_TMEM234_TM234	combined	European	35339	NA	1.8e-09	0.001	10000	1	82.3958	Ferkingstad	10.1038/s41588-021-00978-w	EDTA plasma using SomaScan¬Æ by SomaLogic (version 4; 4,907 aptamers)	age, sex, sample age	inverse rank normal	normalized SD
proteins	8220_15_8220_15_C10orf35_CJ035	combined	European	35439	NA	1.8e-09	0.001	10000	11	123.101	Ferkingstad	10.1038/s41588-021-00978-w	EDTA plasma using SomaScan¬Æ by SomaLogic (version 4; 4,907 aptamers)	age, sex, sample age	inverse rank normal	normalized SD
proteins	8221_19_8221_19_MIF_MIF	combined	European	35369	NA	1.8e-09	0.001	10000	2	54.067	Ferkingstad	10.1038/s41588-021-00978-w	EDTA plasma using SomaScan¬Æ by SomaLogic (version 4; 4,907 aptamers)	age, sex, sample age	inverse rank normal	normalized SD
proteins	8222_49_8222_49_CDHR3_CDHR3	combined	European	35363	NA	1.8e-09	0.001	10000	5	80.706	Ferkingstad	10.1038/s41588-021-00978-w	EDTA plasma using SomaScan¬Æ by SomaLogic (version 4; 4,907 aptamers)	age, sex, sample age	inverse rank normal	normalized SD
proteins	8225_86_8225_86_EPHB2_EPHB2	combined	European	35375	NA	1.8e-09	0.001	10000	8	166.993	Ferkingstad	10.1038/s41588-021-00978-w	EDTA plasma using SomaScan¬Æ by SomaLogic (version 4; 4,907 aptamers)	age, sex, sample age	inverse rank normal	normalized SD
proteins	8229_1_8229_1_GXYLT1_GXLT1	combined	European	35371	NA	1.8e-09	0.001	10000	26	239.7	Ferkingstad	10.1038/s41588-021-00978-w	EDTA plasma using SomaScan¬Æ by SomaLogic (version 4; 4,907 aptamers)	age, sex, sample age	inverse rank normal	normalized SD
proteins	8231_122_8231_122_FLT1_VEGF_sR1	combined	European	35372	NA	1.8e-09	0.001	10000	11	259.901	Ferkingstad	10.1038/s41588-021-00978-w	EDTA plasma using SomaScan¬Æ by SomaLogic (version 4; 4,907 aptamers)	age, sex, sample age	inverse rank normal	normalized SD
proteins	8233_2_8233_2_ITIH5_ITIH5	combined	European	35375	NA	1.8e-09	0.001	10000	17	203.671	Ferkingstad	10.1038/s41588-021-00978-w	EDTA plasma using SomaScan¬Æ by SomaLogic (version 4; 4,907 aptamers)	age, sex, sample age	inverse rank normal	normalized SD
proteins	8235_48_8235_48_CHGB_SCG1	combined	European	35371	NA	1.8e-09	0.001	10000	10	64.5178	Ferkingstad	10.1038/s41588-021-00978-w	EDTA plasma using SomaScan¬Æ by SomaLogic (version 4; 4,907 aptamers)	age, sex, sample age	inverse rank normal	normalized SD
proteins	8236_8_8236_8_C18orf32_CR032	combined	European	35371	NA	1.8e-09	0.001	10000	1	122.611	Ferkingstad	10.1038/s41588-021-00978-w	EDTA plasma using SomaScan¬Æ by SomaLogic (version 4; 4,907 aptamers)	age, sex, sample age	inverse rank normal	normalized SD
proteins	8237_56_8237_56_SOSTDC1_SOSD1	combined	European	35360	NA	1.8e-09	0.001	10000	2	39.1975	Ferkingstad	10.1038/s41588-021-00978-w	EDTA plasma using SomaScan¬Æ by SomaLogic (version 4; 4,907 aptamers)	age, sex, sample age	inverse rank normal	normalized SD
proteins	8242_9_8242_9_CLEC2L_CLC2L	combined	European	35338	NA	1.8e-09	0.001	10000	1	41.9532	Ferkingstad	10.1038/s41588-021-00978-w	EDTA plasma using SomaScan¬Æ by SomaLogic (version 4; 4,907 aptamers)	age, sex, sample age	inverse rank normal	normalized SD
proteins	8243_55_8243_55_SPINK1_TATI	combined	European	35355	NA	1.8e-09	0.001	10000	1	200.226	Ferkingstad	10.1038/s41588-021-00978-w	EDTA plasma using SomaScan¬Æ by SomaLogic (version 4; 4,907 aptamers)	age, sex, sample age	inverse rank normal	normalized SD
proteins	8244_16_8244_16_FUT8_FUT8	combined	European	35375	NA	1.8e-09	0.001	10000	16	762.93	Ferkingstad	10.1038/s41588-021-00978-w	EDTA plasma using SomaScan¬Æ by SomaLogic (version 4; 4,907 aptamers)	age, sex, sample age	inverse rank normal	normalized SD
proteins	8245_27_8245_27_ICAM5_sICAM_5	combined	European	35381	NA	1.8e-09	0.001	10000	17	348.488	Ferkingstad	10.1038/s41588-021-00978-w	EDTA plasma using SomaScan¬Æ by SomaLogic (version 4; 4,907 aptamers)	age, sex, sample age	inverse rank normal	normalized SD
proteins	8248_222_8248_222_SIGLEC14_SIG14	combined	European	35384	NA	1.8e-09	0.001	10000	10	1120.99	Ferkingstad	10.1038/s41588-021-00978-w	EDTA plasma using SomaScan¬Æ by SomaLogic (version 4; 4,907 aptamers)	age, sex, sample age	inverse rank normal	normalized SD
proteins	8249_124_8249_124_ALK_ALK	combined	European	35440	NA	1.8e-09	0.001	10000	3	76.2616	Ferkingstad	10.1038/s41588-021-00978-w	EDTA plasma using SomaScan¬Æ by SomaLogic (version 4; 4,907 aptamers)	age, sex, sample age	inverse rank normal	normalized SD
proteins	8250_2_8250_2_PTPRJ_PTPRJ	combined	European	35376	NA	1.8e-09	0.001	10000	9	66.7394	Ferkingstad	10.1038/s41588-021-00978-w	EDTA plasma using SomaScan¬Æ by SomaLogic (version 4; 4,907 aptamers)	age, sex, sample age	inverse rank normal	normalized SD
proteins	8252_2_8252_2_NOTUM_NOTUM	combined	European	35373	NA	1.8e-09	0.001	10000	9	71.3897	Ferkingstad	10.1038/s41588-021-00978-w	EDTA plasma using SomaScan¬Æ by SomaLogic (version 4; 4,907 aptamers)	age, sex, sample age	inverse rank normal	normalized SD
proteins	8253_2_8253_2_POMGNT1_PMGT1	combined	European	35441	NA	1.8e-09	0.001	10000	2	88.1658	Ferkingstad	10.1038/s41588-021-00978-w	EDTA plasma using SomaScan¬Æ by SomaLogic (version 4; 4,907 aptamers)	age, sex, sample age	inverse rank normal	normalized SD
proteins	8255_34_8255_34_MRVI1_MRVI1	combined	European	35376	NA	1.8e-09	0.001	10000	6	67.8032	Ferkingstad	10.1038/s41588-021-00978-w	EDTA plasma using SomaScan¬Æ by SomaLogic (version 4; 4,907 aptamers)	age, sex, sample age	inverse rank normal	normalized SD
proteins	8258_22_8258_22_UXS1_UXS1	combined	European	35444	NA	1.8e-09	0.001	10000	12	64.2566	Ferkingstad	10.1038/s41588-021-00978-w	EDTA plasma using SomaScan¬Æ by SomaLogic (version 4; 4,907 aptamers)	age, sex, sample age	inverse rank normal	normalized SD
proteins	8261_51_8261_51_STOM_STOM	combined	European	35377	NA	1.8e-09	0.001	10000	5	68.0003	Ferkingstad	10.1038/s41588-021-00978-w	EDTA plasma using SomaScan¬Æ by SomaLogic (version 4; 4,907 aptamers)	age, sex, sample age	inverse rank normal	normalized SD
proteins	8263_64_8263_64_TYMSOS_CR056	combined	European	35440	NA	1.8e-09	0.001	10000	4	49.0081	Ferkingstad	10.1038/s41588-021-00978-w	EDTA plasma using SomaScan¬Æ by SomaLogic (version 4; 4,907 aptamers)	age, sex, sample age	inverse rank normal	normalized SD
proteins	8265_225_8265_225_TMPO_LAP2B	combined	European	35387	NA	1.8e-09	0.001	10000	3	41.8835	Ferkingstad	10.1038/s41588-021-00978-w	EDTA plasma using SomaScan¬Æ by SomaLogic (version 4; 4,907 aptamers)	age, sex, sample age	inverse rank normal	normalized SD
proteins	8268_98_8268_98_HS3ST3A1_HS3SA	combined	European	35366	NA	1.8e-09	0.001	10000	3	79.1606	Ferkingstad	10.1038/s41588-021-00978-w	EDTA plasma using SomaScan¬Æ by SomaLogic (version 4; 4,907 aptamers)	age, sex, sample age	inverse rank normal	normalized SD
proteins	8269_327_8269_327_ARSK_ARSK	combined	European	35435	NA	1.8e-09	0.001	10000	12	63.9437	Ferkingstad	10.1038/s41588-021-00978-w	EDTA plasma using SomaScan¬Æ by SomaLogic (version 4; 4,907 aptamers)	age, sex, sample age	inverse rank normal	normalized SD
proteins	8272_22_8272_22_HSD17B7_DHB7	combined	European	35338	NA	1.8e-09	0.001	10000	1	39.2961	Ferkingstad	10.1038/s41588-021-00978-w	EDTA plasma using SomaScan¬Æ by SomaLogic (version 4; 4,907 aptamers)	age, sex, sample age	inverse rank normal	normalized SD
proteins	8273_84_8273_84_IL31RA_IL31R	combined	European	35440	NA	1.8e-09	0.001	10000	4	56.617	Ferkingstad	10.1038/s41588-021-00978-w	EDTA plasma using SomaScan¬Æ by SomaLogic (version 4; 4,907 aptamers)	age, sex, sample age	inverse rank normal	normalized SD
proteins	8274_64_8274_64_STX7_Syntaxin_7	combined	European	35368	NA	1.8e-09	0.001	10000	3	89.6588	Ferkingstad	10.1038/s41588-021-00978-w	EDTA plasma using SomaScan¬Æ by SomaLogic (version 4; 4,907 aptamers)	age, sex, sample age	inverse rank normal	normalized SD
proteins	8275_31_8275_31_PEAR1_PEAR1	combined	European	35380	NA	1.8e-09	0.001	10000	18	117.759	Ferkingstad	10.1038/s41588-021-00978-w	EDTA plasma using SomaScan¬Æ by SomaLogic (version 4; 4,907 aptamers)	age, sex, sample age	inverse rank normal	normalized SD
proteins	8285_64_8285_64_ADCYAP1_PACA	combined	European	34966	NA	1.8e-09	0.001	10000	1	44.2462	Ferkingstad	10.1038/s41588-021-00978-w	EDTA plasma using SomaScan¬Æ by SomaLogic (version 4; 4,907 aptamers)	age, sex, sample age	inverse rank normal	normalized SD
proteins	8288_27_8288_27_APOH_b2_Glycoprotein_I	combined	European	35370	NA	1.8e-09	0.001	10000	6	493.691	Ferkingstad	10.1038/s41588-021-00978-w	EDTA plasma using SomaScan¬Æ by SomaLogic (version 4; 4,907 aptamers)	age, sex, sample age	inverse rank normal	normalized SD
proteins	8289_8_8289_8_GPNMB_GPNMB	combined	European	35374	NA	1.8e-09	0.001	10000	14	106.1	Ferkingstad	10.1038/s41588-021-00978-w	EDTA plasma using SomaScan¬Æ by SomaLogic (version 4; 4,907 aptamers)	age, sex, sample age	inverse rank normal	normalized SD
proteins	8296_117_8296_117_KDELC2_KDEL2	combined	European	35367	NA	1.8e-09	0.001	10000	11	166.169	Ferkingstad	10.1038/s41588-021-00978-w	EDTA plasma using SomaScan¬Æ by SomaLogic (version 4; 4,907 aptamers)	age, sex, sample age	inverse rank normal	normalized SD
proteins	8297_8_8297_8_DNAJC10_DJC10	combined	European	35440	NA	1.8e-09	0.001	10000	7	72.2565	Ferkingstad	10.1038/s41588-021-00978-w	EDTA plasma using SomaScan¬Æ by SomaLogic (version 4; 4,907 aptamers)	age, sex, sample age	inverse rank normal	normalized SD
proteins	8298_8_8298_8_SSMEM1_CG045	combined	European	35374	NA	1.8e-09	0.001	10000	5	55.5799	Ferkingstad	10.1038/s41588-021-00978-w	EDTA plasma using SomaScan¬Æ by SomaLogic (version 4; 4,907 aptamers)	age, sex, sample age	inverse rank normal	normalized SD
proteins	8299_66_8299_66_LILRA4_LIRA4	combined	European	35439	NA	1.8e-09	0.001	10000	18	170.003	Ferkingstad	10.1038/s41588-021-00978-w	EDTA plasma using SomaScan¬Æ by SomaLogic (version 4; 4,907 aptamers)	age, sex, sample age	inverse rank normal	normalized SD
proteins	8300_82_8300_82_PEX14_PEX14	combined	European	35391	NA	1.8e-09	0.001	10000	5	41.0661	Ferkingstad	10.1038/s41588-021-00978-w	EDTA plasma using SomaScan¬Æ by SomaLogic (version 4; 4,907 aptamers)	age, sex, sample age	inverse rank normal	normalized SD
proteins	8303_102_8303_102_C12orf10_MYG1	combined	European	35374	NA	1.8e-09	0.001	10000	2	86.8727	Ferkingstad	10.1038/s41588-021-00978-w	EDTA plasma using SomaScan¬Æ by SomaLogic (version 4; 4,907 aptamers)	age, sex, sample age	inverse rank normal	normalized SD
proteins	8304_50_8304_50_TNFRSF11B_OPG	combined	European	35372	NA	1.8e-09	0.001	10000	16	85.7375	Ferkingstad	10.1038/s41588-021-00978-w	EDTA plasma using SomaScan¬Æ by SomaLogic (version 4; 4,907 aptamers)	age, sex, sample age	inverse rank normal	normalized SD
proteins	8305_18_8305_18_SULF2_SULF2	combined	European	35373	NA	1.8e-09	0.001	10000	6	112.739	Ferkingstad	10.1038/s41588-021-00978-w	EDTA plasma using SomaScan¬Æ by SomaLogic (version 4; 4,907 aptamers)	age, sex, sample age	inverse rank normal	normalized SD
proteins	8306_54_8306_54_PRRG1_TMG1	combined	European	35441	NA	1.8e-09	0.001	10000	4	72.6374	Ferkingstad	10.1038/s41588-021-00978-w	EDTA plasma using SomaScan¬Æ by SomaLogic (version 4; 4,907 aptamers)	age, sex, sample age	inverse rank normal	normalized SD
proteins	8307_47_8307_47_C11orf68_CK068	combined	European	35356	NA	1.8e-09	0.001	10000	2	40.8584	Ferkingstad	10.1038/s41588-021-00978-w	EDTA plasma using SomaScan¬Æ by SomaLogic (version 4; 4,907 aptamers)	age, sex, sample age	inverse rank normal	normalized SD
proteins	8309_12_8309_12_HYAL1_HYAL1	combined	European	35376	NA	1.8e-09	0.001	10000	6	60.4196	Ferkingstad	10.1038/s41588-021-00978-w	EDTA plasma using SomaScan¬Æ by SomaLogic (version 4; 4,907 aptamers)	age, sex, sample age	inverse rank normal	normalized SD
proteins	8310_6_8310_6_ZG16B_U773	combined	European	35377	NA	1.8e-09	0.001	10000	2	254.633	Ferkingstad	10.1038/s41588-021-00978-w	EDTA plasma using SomaScan¬Æ by SomaLogic (version 4; 4,907 aptamers)	age, sex, sample age	inverse rank normal	normalized SD
proteins	8315_5_8315_5_DEFB119_DB119	combined	European	35435	NA	1.8e-09	0.001	10000	2	42.4671	Ferkingstad	10.1038/s41588-021-00978-w	EDTA plasma using SomaScan¬Æ by SomaLogic (version 4; 4,907 aptamers)	age, sex, sample age	inverse rank normal	normalized SD
proteins	8318_13_8318_13_SPRED1_SPRE1	combined	European	35440	NA	1.8e-09	0.001	10000	4	60.3776	Ferkingstad	10.1038/s41588-021-00978-w	EDTA plasma using SomaScan¬Æ by SomaLogic (version 4; 4,907 aptamers)	age, sex, sample age	inverse rank normal	normalized SD
proteins	8320_5_8320_5_SLTM_SLTM	combined	European	35369	NA	1.8e-09	0.001	10000	1	0.0708568	Ferkingstad	10.1038/s41588-021-00978-w	EDTA plasma using SomaScan¬Æ by SomaLogic (version 4; 4,907 aptamers)	age, sex, sample age	inverse rank normal	normalized SD
proteins	8321_27_8321_27_ZNF843_ZN843	combined	European	35343	NA	1.8e-09	0.001	10000	3	53.5255	Ferkingstad	10.1038/s41588-021-00978-w	EDTA plasma using SomaScan¬Æ by SomaLogic (version 4; 4,907 aptamers)	age, sex, sample age	inverse rank normal	normalized SD
proteins	8323_163_8323_163_TFF3_TFF3	combined	European	35445	NA	1.8e-09	0.001	10000	6	95.7439	Ferkingstad	10.1038/s41588-021-00978-w	EDTA plasma using SomaScan¬Æ by SomaLogic (version 4; 4,907 aptamers)	age, sex, sample age	inverse rank normal	normalized SD
proteins	8325_37_8325_37_ADH4_ADH4	combined	European	35372	NA	1.8e-09	0.001	10000	6	65.9264	Ferkingstad	10.1038/s41588-021-00978-w	EDTA plasma using SomaScan¬Æ by SomaLogic (version 4; 4,907 aptamers)	age, sex, sample age	inverse rank normal	normalized SD
proteins	8326_63_8326_63_SIGIRR_SIGIRR	combined	European	35371	NA	1.8e-09	0.001	10000	19	568.509	Ferkingstad	10.1038/s41588-021-00978-w	EDTA plasma using SomaScan¬Æ by SomaLogic (version 4; 4,907 aptamers)	age, sex, sample age	inverse rank normal	normalized SD
proteins	8327_26_8327_26_DPEP2_DPEP2	combined	European	35390	NA	1.8e-09	0.001	10000	27	126.743	Ferkingstad	10.1038/s41588-021-00978-w	EDTA plasma using SomaScan¬Æ by SomaLogic (version 4; 4,907 aptamers)	age, sex, sample age	inverse rank normal	normalized SD
proteins	8328_9_8328_9_ETNK1_EKI1	combined	European	35439	NA	1.8e-09	0.001	10000	3	58.0302	Ferkingstad	10.1038/s41588-021-00978-w	EDTA plasma using SomaScan¬Æ by SomaLogic (version 4; 4,907 aptamers)	age, sex, sample age	inverse rank normal	normalized SD
proteins	8334_65_8334_65_TCP11_TCP11	combined	European	35441	NA	1.8e-09	0.001	10000	13	199.199	Ferkingstad	10.1038/s41588-021-00978-w	EDTA plasma using SomaScan¬Æ by SomaLogic (version 4; 4,907 aptamers)	age, sex, sample age	inverse rank normal	normalized SD
proteins	8336_267_8336_267_GRAMD1C_GRM1C	combined	European	35439	NA	1.8e-09	0.001	10000	11	128.897	Ferkingstad	10.1038/s41588-021-00978-w	EDTA plasma using SomaScan¬Æ by SomaLogic (version 4; 4,907 aptamers)	age, sex, sample age	inverse rank normal	normalized SD
proteins	8337_65_8337_65_PTPRU_PTPRU	combined	European	35372	NA	1.8e-09	0.001	10000	9	78.0686	Ferkingstad	10.1038/s41588-021-00978-w	EDTA plasma using SomaScan¬Æ by SomaLogic (version 4; 4,907 aptamers)	age, sex, sample age	inverse rank normal	normalized SD
proteins	8340_9_8340_9_DEFB110_DB110	combined	European	35342	NA	1.8e-09	0.001	10000	2	42.879	Ferkingstad	10.1038/s41588-021-00978-w	EDTA plasma using SomaScan¬Æ by SomaLogic (version 4; 4,907 aptamers)	age, sex, sample age	inverse rank normal	normalized SD
proteins	8343_224_8343_224_PAPOLG_PAPOG	combined	European	35363	NA	1.8e-09	0.001	10000	3	87.0453	Ferkingstad	10.1038/s41588-021-00978-w	EDTA plasma using SomaScan¬Æ by SomaLogic (version 4; 4,907 aptamers)	age, sex, sample age	inverse rank normal	normalized SD
proteins	8345_27_8345_27_GPX7_GPX7	combined	European	35373	NA	1.8e-09	0.001	10000	11	420.416	Ferkingstad	10.1038/s41588-021-00978-w	EDTA plasma using SomaScan¬Æ by SomaLogic (version 4; 4,907 aptamers)	age, sex, sample age	inverse rank normal	normalized SD
proteins	8346_9_8346_9_DPP7_DPP2	combined	European	35376	NA	1.8e-09	0.001	10000	13	235.804	Ferkingstad	10.1038/s41588-021-00978-w	EDTA plasma using SomaScan¬Æ by SomaLogic (version 4; 4,907 aptamers)	age, sex, sample age	inverse rank normal	normalized SD
proteins	8347_222_8347_222_DEFB129_DB129	combined	European	35338	NA	1.8e-09	0.001	10000	2	41.945	Ferkingstad	10.1038/s41588-021-00978-w	EDTA plasma using SomaScan¬Æ by SomaLogic (version 4; 4,907 aptamers)	age, sex, sample age	inverse rank normal	normalized SD
proteins	8351_17_8351_17_PRSS57_PRS57	combined	European	35446	NA	1.8e-09	0.001	10000	23	201.387	Ferkingstad	10.1038/s41588-021-00978-w	EDTA plasma using SomaScan¬Æ by SomaLogic (version 4; 4,907 aptamers)	age, sex, sample age	inverse rank normal	normalized SD
proteins	8352_26_8352_26_SIGLEC12_SIG12	combined	European	35374	NA	1.8e-09	0.001	10000	10	156.297	Ferkingstad	10.1038/s41588-021-00978-w	EDTA plasma using SomaScan¬Æ by SomaLogic (version 4; 4,907 aptamers)	age, sex, sample age	inverse rank normal	normalized SD
proteins	8353_15_8353_15_SCN2B_SCN2B	combined	European	35371	NA	1.8e-09	0.001	10000	11	163.705	Ferkingstad	10.1038/s41588-021-00978-w	EDTA plasma using SomaScan¬Æ by SomaLogic (version 4; 4,907 aptamers)	age, sex, sample age	inverse rank normal	normalized SD
proteins	8355_80_8355_80_ISM1_ISM1	combined	European	35339	NA	1.8e-09	0.001	10000	2	33.3505	Ferkingstad	10.1038/s41588-021-00978-w	EDTA plasma using SomaScan¬Æ by SomaLogic (version 4; 4,907 aptamers)	age, sex, sample age	inverse rank normal	normalized SD
proteins	8356_88_8356_88_OXT_NEU1	combined	European	35380	NA	1.8e-09	0.001	10000	8	333.227	Ferkingstad	10.1038/s41588-021-00978-w	EDTA plasma using SomaScan¬Æ by SomaLogic (version 4; 4,907 aptamers)	age, sex, sample age	inverse rank normal	normalized SD
proteins	8357_43_8357_43_SULT4A1_ST4A1	combined	European	35358	NA	1.8e-09	0.001	10000	2	43.3636	Ferkingstad	10.1038/s41588-021-00978-w	EDTA plasma using SomaScan¬Æ by SomaLogic (version 4; 4,907 aptamers)	age, sex, sample age	inverse rank normal	normalized SD
proteins	8358_30_8358_30_PRDX3_Peroxiredoxin_3	combined	European	35380	NA	1.8e-09	0.001	10000	1	58.1289	Ferkingstad	10.1038/s41588-021-00978-w	EDTA plasma using SomaScan¬Æ by SomaLogic (version 4; 4,907 aptamers)	age, sex, sample age	inverse rank normal	normalized SD
proteins	8360_169_8360_169_NCR1_NKp46	combined	European	35378	NA	1.8e-09	0.001	10000	8	217.625	Ferkingstad	10.1038/s41588-021-00978-w	EDTA plasma using SomaScan¬Æ by SomaLogic (version 4; 4,907 aptamers)	age, sex, sample age	inverse rank normal	normalized SD
proteins	8363_18_8363_18_KIAA1324L_K132L	combined	European	35441	NA	1.8e-09	0.001	10000	6	89.1218	Ferkingstad	10.1038/s41588-021-00978-w	EDTA plasma using SomaScan¬Æ by SomaLogic (version 4; 4,907 aptamers)	age, sex, sample age	inverse rank normal	normalized SD
proteins	8364_74_8364_74_UST_UST	combined	European	35438	NA	1.8e-09	0.001	10000	15	95.6448	Ferkingstad	10.1038/s41588-021-00978-w	EDTA plasma using SomaScan¬Æ by SomaLogic (version 4; 4,907 aptamers)	age, sex, sample age	inverse rank normal	normalized SD
proteins	8366_19_8366_19_C1orf115_CA115	combined	European	35441	NA	1.8e-09	0.001	10000	4	127.193	Ferkingstad	10.1038/s41588-021-00978-w	EDTA plasma using SomaScan¬Æ by SomaLogic (version 4; 4,907 aptamers)	age, sex, sample age	inverse rank normal	normalized SD
proteins	8367_142_8367_142_VSIG1_VSIG1	combined	European	35365	NA	1.8e-09	0.001	10000	2	32.1694	Ferkingstad	10.1038/s41588-021-00978-w	EDTA plasma using SomaScan¬Æ by SomaLogic (version 4; 4,907 aptamers)	age, sex, sample age	inverse rank normal	normalized SD
proteins	8368_102_8368_102_TNFRSF1B_TNF_sR_II	combined	European	35439	NA	1.8e-09	0.001	10000	10	85.912	Ferkingstad	10.1038/s41588-021-00978-w	EDTA plasma using SomaScan¬Æ by SomaLogic (version 4; 4,907 aptamers)	age, sex, sample age	inverse rank normal	normalized SD
proteins	8369_102_8369_102_DAG1_DAG1	combined	European	35374	NA	1.8e-09	0.001	10000	3	46.7351	Ferkingstad	10.1038/s41588-021-00978-w	EDTA plasma using SomaScan¬Æ by SomaLogic (version 4; 4,907 aptamers)	age, sex, sample age	inverse rank normal	normalized SD
proteins	8372_29_8372_29_CDHR1_CDHR1	combined	European	35440	NA	1.8e-09	0.001	10000	3	240.664	Ferkingstad	10.1038/s41588-021-00978-w	EDTA plasma using SomaScan¬Æ by SomaLogic (version 4; 4,907 aptamers)	age, sex, sample age	inverse rank normal	normalized SD
proteins	8374_5_8374_5_NGFR_NGF_R	combined	European	35439	NA	1.8e-09	0.001	10000	8	57.5346	Ferkingstad	10.1038/s41588-021-00978-w	EDTA plasma using SomaScan¬Æ by SomaLogic (version 4; 4,907 aptamers)	age, sex, sample age	inverse rank normal	normalized SD
proteins	8376_25_8376_25_LHB_LSHB	combined	European	35377	NA	1.8e-09	0.001	10000	4	393.839	Ferkingstad	10.1038/s41588-021-00978-w	EDTA plasma using SomaScan¬Æ by SomaLogic (version 4; 4,907 aptamers)	age, sex, sample age	inverse rank normal	normalized SD
proteins	8378_3_8378_3_LDOC1_LDOC1	combined	European	35441	NA	1.8e-09	0.001	10000	4	70.9694	Ferkingstad	10.1038/s41588-021-00978-w	EDTA plasma using SomaScan¬Æ by SomaLogic (version 4; 4,907 aptamers)	age, sex, sample age	inverse rank normal	normalized SD
proteins	8380_244_8380_244_DLK1_DLK1	combined	European	35441	NA	1.8e-09	0.001	10000	4	147.191	Ferkingstad	10.1038/s41588-021-00978-w	EDTA plasma using SomaScan¬Æ by SomaLogic (version 4; 4,907 aptamers)	age, sex, sample age	inverse rank normal	normalized SD
proteins	8382_47_8382_47_MAPKAPK5_MAPK5	combined	European	35374	NA	1.8e-09	0.001	10000	29	638.788	Ferkingstad	10.1038/s41588-021-00978-w	EDTA plasma using SomaScan¬Æ by SomaLogic (version 4; 4,907 aptamers)	age, sex, sample age	inverse rank normal	normalized SD
proteins	8383_20_8383_20_C11orf94_CK094	combined	European	35363	NA	1.8e-09	0.001	10000	2	100.5	Ferkingstad	10.1038/s41588-021-00978-w	EDTA plasma using SomaScan¬Æ by SomaLogic (version 4; 4,907 aptamers)	age, sex, sample age	inverse rank normal	normalized SD
proteins	8386_11_8386_11_PATE1_PATE	combined	European	35338	NA	1.8e-09	0.001	10000	2	40.6081	Ferkingstad	10.1038/s41588-021-00978-w	EDTA plasma using SomaScan¬Æ by SomaLogic (version 4; 4,907 aptamers)	age, sex, sample age	inverse rank normal	normalized SD
proteins	8388_24_8388_24_SPAST_Spastin	combined	European	35440	NA	1.8e-09	0.001	10000	4	49.3566	Ferkingstad	10.1038/s41588-021-00978-w	EDTA plasma using SomaScan¬Æ by SomaLogic (version 4; 4,907 aptamers)	age, sex, sample age	inverse rank normal	normalized SD
proteins	8389_8_8389_8_LRRC74A_CN16B	combined	European	35441	NA	1.8e-09	0.001	10000	7	186.068	Ferkingstad	10.1038/s41588-021-00978-w	EDTA plasma using SomaScan¬Æ by SomaLogic (version 4; 4,907 aptamers)	age, sex, sample age	inverse rank normal	normalized SD
proteins	8390_25_8390_25_COX7A1_CX7A1	combined	European	35435	NA	1.8e-09	0.001	10000	6	64.9641	Ferkingstad	10.1038/s41588-021-00978-w	EDTA plasma using SomaScan¬Æ by SomaLogic (version 4; 4,907 aptamers)	age, sex, sample age	inverse rank normal	normalized SD
proteins	8391_12_8391_12_DEFB115_DB115	combined	European	35439	NA	1.8e-09	0.001	10000	2	38.9477	Ferkingstad	10.1038/s41588-021-00978-w	EDTA plasma using SomaScan¬Æ by SomaLogic (version 4; 4,907 aptamers)	age, sex, sample age	inverse rank normal	normalized SD
proteins	8394_56_8394_56_RNASE2_RNase_2	combined	European	35439	NA	1.8e-09	0.001	10000	4	120.578	Ferkingstad	10.1038/s41588-021-00978-w	EDTA plasma using SomaScan¬Æ by SomaLogic (version 4; 4,907 aptamers)	age, sex, sample age	inverse rank normal	normalized SD
proteins	8396_42_8396_42_FAAH2_FAAH2	combined	European	35439	NA	1.8e-09	0.001	10000	2	52.5469	Ferkingstad	10.1038/s41588-021-00978-w	EDTA plasma using SomaScan¬Æ by SomaLogic (version 4; 4,907 aptamers)	age, sex, sample age	inverse rank normal	normalized SD
proteins	8397_147_8397_147_QSOX2_QSOX2	combined	European	35381	NA	1.8e-09	0.001	10000	21	407.38	Ferkingstad	10.1038/s41588-021-00978-w	EDTA plasma using SomaScan¬Æ by SomaLogic (version 4; 4,907 aptamers)	age, sex, sample age	inverse rank normal	normalized SD
proteins	8398_277_8398_277_RARRES1_RAR_responsive_protein_TIG1	combined	European	35372	NA	1.8e-09	0.001	10000	23	2010.04	Ferkingstad	10.1038/s41588-021-00978-w	EDTA plasma using SomaScan¬Æ by SomaLogic (version 4; 4,907 aptamers)	age, sex, sample age	inverse rank normal	normalized SD
proteins	8399_6_8399_6_STK17B_DRAK2	combined	European	35339	NA	1.8e-09	0.001	10000	1	54.0095	Ferkingstad	10.1038/s41588-021-00978-w	EDTA plasma using SomaScan¬Æ by SomaLogic (version 4; 4,907 aptamers)	age, sex, sample age	inverse rank normal	normalized SD
proteins	8400_74_8400_74_GRP_Gastrin_releasing_peptide	combined	European	35441	NA	1.8e-09	0.001	10000	5	88.5843	Ferkingstad	10.1038/s41588-021-00978-w	EDTA plasma using SomaScan¬Æ by SomaLogic (version 4; 4,907 aptamers)	age, sex, sample age	inverse rank normal	normalized SD
proteins	8402_22_8402_22_CYTL1_CYTL1	combined	European	35355	NA	1.8e-09	0.001	10000	5	584.221	Ferkingstad	10.1038/s41588-021-00978-w	EDTA plasma using SomaScan¬Æ by SomaLogic (version 4; 4,907 aptamers)	age, sex, sample age	inverse rank normal	normalized SD
proteins	8403_18_8403_18_FASN_Fatty_acid_synthase	combined	European	35374	NA	1.8e-09	0.001	10000	5	101.085	Ferkingstad	10.1038/s41588-021-00978-w	EDTA plasma using SomaScan¬Æ by SomaLogic (version 4; 4,907 aptamers)	age, sex, sample age	inverse rank normal	normalized SD
proteins	8404_102_8404_102_BOLA2_BolA_like_protein_2	combined	European	35439	NA	1.8e-09	0.001	10000	3	40.4693	Ferkingstad	10.1038/s41588-021-00978-w	EDTA plasma using SomaScan¬Æ by SomaLogic (version 4; 4,907 aptamers)	age, sex, sample age	inverse rank normal	normalized SD
proteins	8405_108_8405_108_ADAM10_ADAM_10	combined	European	35364	NA	1.8e-09	0.001	10000	1	110.739	Ferkingstad	10.1038/s41588-021-00978-w	EDTA plasma using SomaScan¬Æ by SomaLogic (version 4; 4,907 aptamers)	age, sex, sample age	inverse rank normal	normalized SD
proteins	8406_17_8406_17_IGF1_IGF_I	combined	European	35439	NA	1.8e-09	0.001	10000	4	47.0334	Ferkingstad	10.1038/s41588-021-00978-w	EDTA plasma using SomaScan¬Æ by SomaLogic (version 4; 4,907 aptamers)	age, sex, sample age	inverse rank normal	normalized SD
proteins	8409_3_8409_3_RSPO2_RSPO2	combined	European	35440	NA	1.8e-09	0.001	10000	4	56.8401	Ferkingstad	10.1038/s41588-021-00978-w	EDTA plasma using SomaScan¬Æ by SomaLogic (version 4; 4,907 aptamers)	age, sex, sample age	inverse rank normal	normalized SD
proteins	8424_269_8424_269_CTNNB1_b_Catenin	combined	European	35441	NA	1.8e-09	0.001	10000	10	187.388	Ferkingstad	10.1038/s41588-021-00978-w	EDTA plasma using SomaScan¬Æ by SomaLogic (version 4; 4,907 aptamers)	age, sex, sample age	inverse rank normal	normalized SD
proteins	8427_118_8427_118_RSPO3_RSPO3	combined	European	35358	NA	1.8e-09	0.001	10000	5	217.874	Ferkingstad	10.1038/s41588-021-00978-w	EDTA plasma using SomaScan¬Æ by SomaLogic (version 4; 4,907 aptamers)	age, sex, sample age	inverse rank normal	normalized SD
proteins	8428_102_8428_102_NTM_NTRI	combined	European	35373	NA	1.8e-09	0.001	10000	13	417.359	Ferkingstad	10.1038/s41588-021-00978-w	EDTA plasma using SomaScan¬Æ by SomaLogic (version 4; 4,907 aptamers)	age, sex, sample age	inverse rank normal	normalized SD
proteins	8429_16_8429_16_AXIN2_AXIN2	combined	European	35441	NA	1.8e-09	0.001	10000	11	274.789	Ferkingstad	10.1038/s41588-021-00978-w	EDTA plasma using SomaScan¬Æ by SomaLogic (version 4; 4,907 aptamers)	age, sex, sample age	inverse rank normal	normalized SD
proteins	8446_4_8446_4_ADCYAP1_PACAP_27	combined	European	34966	NA	1.8e-09	0.001	10000	1	35.7675	Ferkingstad	10.1038/s41588-021-00978-w	EDTA plasma using SomaScan¬Æ by SomaLogic (version 4; 4,907 aptamers)	age, sex, sample age	inverse rank normal	normalized SD
proteins	8447_11_8447_11_GHRL_ghrelin	combined	European	35441	NA	1.8e-09	0.001	10000	5	44.1782	Ferkingstad	10.1038/s41588-021-00978-w	EDTA plasma using SomaScan¬Æ by SomaLogic (version 4; 4,907 aptamers)	age, sex, sample age	inverse rank normal	normalized SD
proteins	8450_36_8450_36_ADCYAP1_PACAP_38	combined	European	35339	NA	1.8e-09	0.001	10000	2	44.963	Ferkingstad	10.1038/s41588-021-00978-w	EDTA plasma using SomaScan¬Æ by SomaLogic (version 4; 4,907 aptamers)	age, sex, sample age	inverse rank normal	normalized SD
proteins	8458_111_8458_111_SNCA_a_Synuclein	combined	European	35357	NA	1.8e-09	0.001	10000	5	40.7384	Ferkingstad	10.1038/s41588-021-00978-w	EDTA plasma using SomaScan¬Æ by SomaLogic (version 4; 4,907 aptamers)	age, sex, sample age	inverse rank normal	normalized SD
proteins	8459_10_8459_10_BMP6_BMP_6	combined	European	35379	NA	1.8e-09	0.001	10000	15	78.2798	Ferkingstad	10.1038/s41588-021-00978-w	EDTA plasma using SomaScan¬Æ by SomaLogic (version 4; 4,907 aptamers)	age, sex, sample age	inverse rank normal	normalized SD
proteins	8462_18_8462_18_GH1_HGH	combined	European	35439	NA	1.8e-09	0.001	10000	1	41.1397	Ferkingstad	10.1038/s41588-021-00978-w	EDTA plasma using SomaScan¬Æ by SomaLogic (version 4; 4,907 aptamers)	age, sex, sample age	inverse rank normal	normalized SD
proteins	8464_31_8464_31_RSPO4_RSPO4	combined	European	35387	NA	1.8e-09	0.001	10000	7	54.7094	Ferkingstad	10.1038/s41588-021-00978-w	EDTA plasma using SomaScan¬Æ by SomaLogic (version 4; 4,907 aptamers)	age, sex, sample age	inverse rank normal	normalized SD
proteins	8465_52_8465_52_CTSH_Cathepsin_H	combined	European	35439	NA	1.8e-09	0.001	10000	24	441.331	Ferkingstad	10.1038/s41588-021-00978-w	EDTA plasma using SomaScan¬Æ by SomaLogic (version 4; 4,907 aptamers)	age, sex, sample age	inverse rank normal	normalized SD
proteins	8468_19_8468_19_KLK3_PSA	combined	European	35370	NA	1.8e-09	0.001	10000	3	40.0442	Ferkingstad	10.1038/s41588-021-00978-w	EDTA plasma using SomaScan¬Æ by SomaLogic (version 4; 4,907 aptamers)	age, sex, sample age	inverse rank normal	normalized SD
proteins	8469_41_8469_41_IGFBP2_IGFBP_2	combined	European	35374	NA	1.8e-09	0.001	10000	7	37.2817	Ferkingstad	10.1038/s41588-021-00978-w	EDTA plasma using SomaScan¬Æ by SomaLogic (version 4; 4,907 aptamers)	age, sex, sample age	inverse rank normal	normalized SD
proteins	8470_213_8470_213_RNASEH1_RNase_H1	combined	European	35439	NA	1.8e-09	0.001	10000	1	31.5248	Ferkingstad	10.1038/s41588-021-00978-w	EDTA plasma using SomaScan¬Æ by SomaLogic (version 4; 4,907 aptamers)	age, sex, sample age	inverse rank normal	normalized SD
proteins	8476_11_8476_11_CHGA_CgA	combined	European	35374	NA	1.8e-09	0.001	10000	10	129.35	Ferkingstad	10.1038/s41588-021-00978-w	EDTA plasma using SomaScan¬Æ by SomaLogic (version 4; 4,907 aptamers)	age, sex, sample age	inverse rank normal	normalized SD
proteins	8479_4_8479_4_MMP10_MMP_10	combined	European	35439	NA	1.8e-09	0.001	10000	11	216.298	Ferkingstad	10.1038/s41588-021-00978-w	EDTA plasma using SomaScan¬Æ by SomaLogic (version 4; 4,907 aptamers)	age, sex, sample age	inverse rank normal	normalized SD
proteins	8480_29_8480_29_EFEMP1_FBLN3	combined	European	35371	NA	1.8e-09	0.001	10000	6	80.9724	Ferkingstad	10.1038/s41588-021-00978-w	EDTA plasma using SomaScan¬Æ by SomaLogic (version 4; 4,907 aptamers)	age, sex, sample age	inverse rank normal	normalized SD
proteins	8484_24_8484_24_LEP_Leptin	combined	European	35367	NA	1.8e-09	0.001	10000	4	47.8689	Ferkingstad	10.1038/s41588-021-00978-w	EDTA plasma using SomaScan¬Æ by SomaLogic (version 4; 4,907 aptamers)	age, sex, sample age	inverse rank normal	normalized SD
proteins	8485_7_8485_7_KEAP1_KEAP1	combined	European	35372	NA	1.8e-09	0.001	10000	2	73.0748	Ferkingstad	10.1038/s41588-021-00978-w	EDTA plasma using SomaScan¬Æ by SomaLogic (version 4; 4,907 aptamers)	age, sex, sample age	inverse rank normal	normalized SD
proteins	8520_8_8520_8_ADAM30_ADA30	combined	European	35343	NA	1.8e-09	0.001	10000	2	46.5248	Ferkingstad	10.1038/s41588-021-00978-w	EDTA plasma using SomaScan¬Æ by SomaLogic (version 4; 4,907 aptamers)	age, sex, sample age	inverse rank normal	normalized SD
proteins	8529_1_8529_1_TNFRSF10B_TRAIL_R2	combined	European	35439	NA	1.8e-09	0.001	10000	1	33.505	Ferkingstad	10.1038/s41588-021-00978-w	EDTA plasma using SomaScan¬Æ by SomaLogic (version 4; 4,907 aptamers)	age, sex, sample age	inverse rank normal	normalized SD
proteins	8535_102_8535_102_DMKN_Dermokine	combined	European	35440	NA	1.8e-09	0.001	10000	4	104.515	Ferkingstad	10.1038/s41588-021-00978-w	EDTA plasma using SomaScan¬Æ by SomaLogic (version 4; 4,907 aptamers)	age, sex, sample age	inverse rank normal	normalized SD
proteins	8556_5_8556_5_FAM134B_F134B	combined	European	35371	NA	1.8e-09	0.001	10000	3	65.6804	Ferkingstad	10.1038/s41588-021-00978-w	EDTA plasma using SomaScan¬Æ by SomaLogic (version 4; 4,907 aptamers)	age, sex, sample age	inverse rank normal	normalized SD
proteins	8565_160_8565_160_PLVAP_PLVAP	combined	European	35426	NA	1.8e-09	0.001	10000	4	107.324	Ferkingstad	10.1038/s41588-021-00978-w	EDTA plasma using SomaScan¬Æ by SomaLogic (version 4; 4,907 aptamers)	age, sex, sample age	inverse rank normal	normalized SD
proteins	8569_147_8569_147_ARL8B_ARL8B	combined	European	35440	NA	1.8e-09	0.001	10000	3	47.8745	Ferkingstad	10.1038/s41588-021-00978-w	EDTA plasma using SomaScan¬Æ by SomaLogic (version 4; 4,907 aptamers)	age, sex, sample age	inverse rank normal	normalized SD
proteins	8587_21_8587_21_SPINK14_ISK52	combined	European	35441	NA	1.8e-09	0.001	10000	6	85.7831	Ferkingstad	10.1038/s41588-021-00978-w	EDTA plasma using SomaScan¬Æ by SomaLogic (version 4; 4,907 aptamers)	age, sex, sample age	inverse rank normal	normalized SD
proteins	8589_13_8589_13_CDCP1_CDCP1	combined	European	35440	NA	1.8e-09	0.001	10000	5	64.3657	Ferkingstad	10.1038/s41588-021-00978-w	EDTA plasma using SomaScan¬Æ by SomaLogic (version 4; 4,907 aptamers)	age, sex, sample age	inverse rank normal	normalized SD
proteins	8597_1_8597_1_TMEM9_TMEM9	combined	European	35441	NA	1.8e-09	0.001	10000	13	129.921	Ferkingstad	10.1038/s41588-021-00978-w	EDTA plasma using SomaScan¬Æ by SomaLogic (version 4; 4,907 aptamers)	age, sex, sample age	inverse rank normal	normalized SD
proteins	8601_167_8601_167_LRP1_sLRP1	combined	European	35439	NA	1.8e-09	0.001	10000	3	70.0329	Ferkingstad	10.1038/s41588-021-00978-w	EDTA plasma using SomaScan¬Æ by SomaLogic (version 4; 4,907 aptamers)	age, sex, sample age	inverse rank normal	normalized SD
proteins	8606_39_8606_39_GPNMB_GPNMB	combined	European	35373	NA	1.8e-09	0.001	10000	12	257.897	Ferkingstad	10.1038/s41588-021-00978-w	EDTA plasma using SomaScan¬Æ by SomaLogic (version 4; 4,907 aptamers)	age, sex, sample age	inverse rank normal	normalized SD
proteins	8631_13_8631_13_ERMAP_ERMAP	combined	European	35352	NA	1.8e-09	0.001	10000	4	153.086	Ferkingstad	10.1038/s41588-021-00978-w	EDTA plasma using SomaScan¬Æ by SomaLogic (version 4; 4,907 aptamers)	age, sex, sample age	inverse rank normal	normalized SD
proteins	8633_18_8633_18_RNF128_RN128	combined	European	35441	NA	1.8e-09	0.001	10000	5	189.107	Ferkingstad	10.1038/s41588-021-00978-w	EDTA plasma using SomaScan¬Æ by SomaLogic (version 4; 4,907 aptamers)	age, sex, sample age	inverse rank normal	normalized SD
proteins	8635_283_8635_283_ZPBP_ZPBP1	combined	European	35441	NA	1.8e-09	0.001	10000	5	194.962	Ferkingstad	10.1038/s41588-021-00978-w	EDTA plasma using SomaScan¬Æ by SomaLogic (version 4; 4,907 aptamers)	age, sex, sample age	inverse rank normal	normalized SD
proteins	8646_61_8646_61_LRRTM4_LRRT4	combined	European	35441	NA	1.8e-09	0.001	10000	6	106.766	Ferkingstad	10.1038/s41588-021-00978-w	EDTA plasma using SomaScan¬Æ by SomaLogic (version 4; 4,907 aptamers)	age, sex, sample age	inverse rank normal	normalized SD
proteins	8653_132_8653_132_DNAJC4_DNJC4	combined	European	35441	NA	1.8e-09	0.001	10000	8	130.055	Ferkingstad	10.1038/s41588-021-00978-w	EDTA plasma using SomaScan¬Æ by SomaLogic (version 4; 4,907 aptamers)	age, sex, sample age	inverse rank normal	normalized SD
proteins	8654_13_8654_13_ADAM10_ADAM_10	combined	European	35441	NA	1.8e-09	0.001	10000	4	151.128	Ferkingstad	10.1038/s41588-021-00978-w	EDTA plasma using SomaScan¬Æ by SomaLogic (version 4; 4,907 aptamers)	age, sex, sample age	inverse rank normal	normalized SD
proteins	8659_68_8659_68_G6B_G6B	combined	European	35439	NA	1.8e-09	0.001	10000	2	72.6076	Ferkingstad	10.1038/s41588-021-00978-w	EDTA plasma using SomaScan¬Æ by SomaLogic (version 4; 4,907 aptamers)	age, sex, sample age	inverse rank normal	normalized SD
proteins	8660_5_8660_5_OLFML3_OLFL3	combined	European	35375	NA	1.8e-09	0.001	10000	11	51.8827	Ferkingstad	10.1038/s41588-021-00978-w	EDTA plasma using SomaScan¬Æ by SomaLogic (version 4; 4,907 aptamers)	age, sex, sample age	inverse rank normal	normalized SD
proteins	8664_36_8664_36_PKDCC_PKDCC	combined	European	35441	NA	1.8e-09	0.001	10000	11	127.055	Ferkingstad	10.1038/s41588-021-00978-w	EDTA plasma using SomaScan¬Æ by SomaLogic (version 4; 4,907 aptamers)	age, sex, sample age	inverse rank normal	normalized SD
proteins	8671_378_8671_378_TRAPPC5_TPPC5	combined	European	35441	NA	1.8e-09	0.001	10000	4	92.6121	Ferkingstad	10.1038/s41588-021-00978-w	EDTA plasma using SomaScan¬Æ by SomaLogic (version 4; 4,907 aptamers)	age, sex, sample age	inverse rank normal	normalized SD
proteins	8681_93_8681_93_PGRMC2_PGRC2	combined	European	35441	NA	1.8e-09	0.001	10000	8	115.848	Ferkingstad	10.1038/s41588-021-00978-w	EDTA plasma using SomaScan¬Æ by SomaLogic (version 4; 4,907 aptamers)	age, sex, sample age	inverse rank normal	normalized SD
proteins	8686_342_8686_342_C11orf73_HIKES	combined	European	35441	NA	1.8e-09	0.001	10000	3	53.9362	Ferkingstad	10.1038/s41588-021-00978-w	EDTA plasma using SomaScan¬Æ by SomaLogic (version 4; 4,907 aptamers)	age, sex, sample age	inverse rank normal	normalized SD
proteins	8687_26_8687_26_TMEM106B_T106B	combined	European	35439	NA	1.8e-09	0.001	10000	6	71.9045	Ferkingstad	10.1038/s41588-021-00978-w	EDTA plasma using SomaScan¬Æ by SomaLogic (version 4; 4,907 aptamers)	age, sex, sample age	inverse rank normal	normalized SD
proteins	8690_25_8690_25_CAV3_CAV3	combined	European	35439	NA	1.8e-09	0.001	10000	2	30.693	Ferkingstad	10.1038/s41588-021-00978-w	EDTA plasma using SomaScan¬Æ by SomaLogic (version 4; 4,907 aptamers)	age, sex, sample age	inverse rank normal	normalized SD
proteins	8696_15_8696_15_GAL3ST1_G3ST1	combined	European	35441	NA	1.8e-09	0.001	10000	16	258.022	Ferkingstad	10.1038/s41588-021-00978-w	EDTA plasma using SomaScan¬Æ by SomaLogic (version 4; 4,907 aptamers)	age, sex, sample age	inverse rank normal	normalized SD
proteins	8697_38_8697_38_GPC1_Glypican_1	combined	European	35387	NA	1.8e-09	0.001	10000	20	233.725	Ferkingstad	10.1038/s41588-021-00978-w	EDTA plasma using SomaScan¬Æ by SomaLogic (version 4; 4,907 aptamers)	age, sex, sample age	inverse rank normal	normalized SD
proteins	8699_43_8699_43_CRIM1_CRIM1	combined	European	35441	NA	1.8e-09	0.001	10000	3	79.3144	Ferkingstad	10.1038/s41588-021-00978-w	EDTA plasma using SomaScan¬Æ by SomaLogic (version 4; 4,907 aptamers)	age, sex, sample age	inverse rank normal	normalized SD
proteins	8700_325_8700_325_GALNT11_GLT11	combined	European	35441	NA	1.8e-09	0.001	10000	4	170.872	Ferkingstad	10.1038/s41588-021-00978-w	EDTA plasma using SomaScan¬Æ by SomaLogic (version 4; 4,907 aptamers)	age, sex, sample age	inverse rank normal	normalized SD
proteins	8748_45_8748_45_CD74_HG2A	combined	European	35440	NA	1.8e-09	0.001	10000	4	63.0732	Ferkingstad	10.1038/s41588-021-00978-w	EDTA plasma using SomaScan¬Æ by SomaLogic (version 4; 4,907 aptamers)	age, sex, sample age	inverse rank normal	normalized SD
proteins	8749_194_8749_194_CD1D_CD1D	combined	European	35440	NA	1.8e-09	0.001	10000	4	83.2371	Ferkingstad	10.1038/s41588-021-00978-w	EDTA plasma using SomaScan¬Æ by SomaLogic (version 4; 4,907 aptamers)	age, sex, sample age	inverse rank normal	normalized SD
proteins	8750_46_8750_46_VCL_Vinculin	combined	European	35363	NA	1.8e-09	0.001	10000	1	46.8857	Ferkingstad	10.1038/s41588-021-00978-w	EDTA plasma using SomaScan¬Æ by SomaLogic (version 4; 4,907 aptamers)	age, sex, sample age	inverse rank normal	normalized SD
proteins	8754_5_8754_5_NMU_NMU	combined	European	35439	NA	1.8e-09	0.001	10000	4	43.3948	Ferkingstad	10.1038/s41588-021-00978-w	EDTA plasma using SomaScan¬Æ by SomaLogic (version 4; 4,907 aptamers)	age, sex, sample age	inverse rank normal	normalized SD
proteins	8756_41_8756_41_KCNE5_KCE1L	combined	European	35369	NA	1.8e-09	0.001	10000	1	3.08317e-06	Ferkingstad	10.1038/s41588-021-00978-w	EDTA plasma using SomaScan¬Æ by SomaLogic (version 4; 4,907 aptamers)	age, sex, sample age	inverse rank normal	normalized SD
proteins	8758_2_8758_2_PCDHA7_PCDA7	combined	European	35439	NA	1.8e-09	0.001	10000	5	77.1375	Ferkingstad	10.1038/s41588-021-00978-w	EDTA plasma using SomaScan¬Æ by SomaLogic (version 4; 4,907 aptamers)	age, sex, sample age	inverse rank normal	normalized SD
proteins	8759_29_8759_29_A4GALT_a1_4_Galactosyltransferase	combined	European	35376	NA	1.8e-09	0.001	10000	16	362.005	Ferkingstad	10.1038/s41588-021-00978-w	EDTA plasma using SomaScan¬Æ by SomaLogic (version 4; 4,907 aptamers)	age, sex, sample age	inverse rank normal	normalized SD
proteins	8760_10_8760_10_DCUN1D5_DCNL5	combined	European	35436	NA	1.8e-09	0.001	10000	13	349.934	Ferkingstad	10.1038/s41588-021-00978-w	EDTA plasma using SomaScan¬Æ by SomaLogic (version 4; 4,907 aptamers)	age, sex, sample age	inverse rank normal	normalized SD
proteins	8766_29_8766_29_LILRA5_LIRA5	combined	European	35439	NA	1.8e-09	0.001	10000	23	257.534	Ferkingstad	10.1038/s41588-021-00978-w	EDTA plasma using SomaScan¬Æ by SomaLogic (version 4; 4,907 aptamers)	age, sex, sample age	inverse rank normal	normalized SD
proteins	8767_44_8767_44_ECE1_Endothelin_converting_enzyme_1	combined	European	35441	NA	1.8e-09	0.001	10000	10	158.396	Ferkingstad	10.1038/s41588-021-00978-w	EDTA plasma using SomaScan¬Æ by SomaLogic (version 4; 4,907 aptamers)	age, sex, sample age	inverse rank normal	normalized SD
proteins	8768_4_8768_4_BCL10_Bcl_10	combined	European	35339	NA	1.8e-09	0.001	10000	2	36.9837	Ferkingstad	10.1038/s41588-021-00978-w	EDTA plasma using SomaScan¬Æ by SomaLogic (version 4; 4,907 aptamers)	age, sex, sample age	inverse rank normal	normalized SD
proteins	8772_5_8772_5_EFNB2_EFNB2	combined	European	35338	NA	1.8e-09	0.001	10000	1	73.4815	Ferkingstad	10.1038/s41588-021-00978-w	EDTA plasma using SomaScan¬Æ by SomaLogic (version 4; 4,907 aptamers)	age, sex, sample age	inverse rank normal	normalized SD
proteins	8773_172_8773_172_EMILIN3_EMIL3	combined	European	35377	NA	1.8e-09	0.001	10000	7	224.183	Ferkingstad	10.1038/s41588-021-00978-w	EDTA plasma using SomaScan¬Æ by SomaLogic (version 4; 4,907 aptamers)	age, sex, sample age	inverse rank normal	normalized SD
proteins	8775_61_8775_61_FAM24B_FA24B	combined	European	35440	NA	1.8e-09	0.001	10000	2	54.6152	Ferkingstad	10.1038/s41588-021-00978-w	EDTA plasma using SomaScan¬Æ by SomaLogic (version 4; 4,907 aptamers)	age, sex, sample age	inverse rank normal	normalized SD
proteins	8776_10_8776_10_ERLIN1_ERLN1	combined	European	35441	NA	1.8e-09	0.001	10000	7	126.25	Ferkingstad	10.1038/s41588-021-00978-w	EDTA plasma using SomaScan¬Æ by SomaLogic (version 4; 4,907 aptamers)	age, sex, sample age	inverse rank normal	normalized SD
proteins	8778_3_8778_3_NOG_Noggin	combined	European	35375	NA	1.8e-09	0.001	10000	23	138.278	Ferkingstad	10.1038/s41588-021-00978-w	EDTA plasma using SomaScan¬Æ by SomaLogic (version 4; 4,907 aptamers)	age, sex, sample age	inverse rank normal	normalized SD
proteins	8780_2_8780_2_PCDH10_PCD10	combined	European	35371	NA	1.8e-09	0.001	10000	13	1390.32	Ferkingstad	10.1038/s41588-021-00978-w	EDTA plasma using SomaScan¬Æ by SomaLogic (version 4; 4,907 aptamers)	age, sex, sample age	inverse rank normal	normalized SD
proteins	8784_7_8784_7_FAM175A_F175A	combined	European	35440	NA	1.8e-09	0.001	10000	2	72.4051	Ferkingstad	10.1038/s41588-021-00978-w	EDTA plasma using SomaScan¬Æ by SomaLogic (version 4; 4,907 aptamers)	age, sex, sample age	inverse rank normal	normalized SD
proteins	8785_1_8785_1_ARMC5_ARMC5	combined	European	35441	NA	1.8e-09	0.001	10000	4	133.091	Ferkingstad	10.1038/s41588-021-00978-w	EDTA plasma using SomaScan¬Æ by SomaLogic (version 4; 4,907 aptamers)	age, sex, sample age	inverse rank normal	normalized SD
proteins	8786_6_8786_6_FAM171B_F171B	combined	European	35370	NA	1.8e-09	0.001	10000	6	84.6911	Ferkingstad	10.1038/s41588-021-00978-w	EDTA plasma using SomaScan¬Æ by SomaLogic (version 4; 4,907 aptamers)	age, sex, sample age	inverse rank normal	normalized SD
proteins	8791_151_8791_151_CA5A_Carbonic_Anhydrase_VA	combined	European	35349	NA	1.8e-09	0.001	10000	1	38.9914	Ferkingstad	10.1038/s41588-021-00978-w	EDTA plasma using SomaScan¬Æ by SomaLogic (version 4; 4,907 aptamers)	age, sex, sample age	inverse rank normal	normalized SD
proteins	8794_13_8794_13_DPEP1_DPEP1	combined	European	35375	NA	1.8e-09	0.001	10000	12	335.227	Ferkingstad	10.1038/s41588-021-00978-w	EDTA plasma using SomaScan¬Æ by SomaLogic (version 4; 4,907 aptamers)	age, sex, sample age	inverse rank normal	normalized SD
proteins	8795_48_8795_48_TFRC_TR	combined	European	35443	NA	1.8e-09	0.001	10000	15	108.325	Ferkingstad	10.1038/s41588-021-00978-w	EDTA plasma using SomaScan¬Æ by SomaLogic (version 4; 4,907 aptamers)	age, sex, sample age	inverse rank normal	normalized SD
proteins	8800_14_8800_14_TTC17_TTC17	combined	European	35441	NA	1.8e-09	0.001	10000	2	41.0973	Ferkingstad	10.1038/s41588-021-00978-w	EDTA plasma using SomaScan¬Æ by SomaLogic (version 4; 4,907 aptamers)	age, sex, sample age	inverse rank normal	normalized SD
proteins	8803_61_8803_61_PVRL1_nectin_1_gamma	combined	European	35440	NA	1.8e-09	0.001	10000	3	69.7135	Ferkingstad	10.1038/s41588-021-00978-w	EDTA plasma using SomaScan¬Æ by SomaLogic (version 4; 4,907 aptamers)	age, sex, sample age	inverse rank normal	normalized SD
proteins	8804_39_8804_39_COL20A1_COKA1	combined	European	35340	NA	1.8e-09	0.001	10000	2	39.7488	Ferkingstad	10.1038/s41588-021-00978-w	EDTA plasma using SomaScan¬Æ by SomaLogic (version 4; 4,907 aptamers)	age, sex, sample age	inverse rank normal	normalized SD
proteins	8807_13_8807_13_SNX1_SNX1	combined	European	35439	NA	1.8e-09	0.001	10000	4	33.4255	Ferkingstad	10.1038/s41588-021-00978-w	EDTA plasma using SomaScan¬Æ by SomaLogic (version 4; 4,907 aptamers)	age, sex, sample age	inverse rank normal	normalized SD
proteins	8810_26_8810_26_HEPACAM_HEPACAM	combined	European	35338	NA	1.8e-09	0.001	10000	1	34.5407	Ferkingstad	10.1038/s41588-021-00978-w	EDTA plasma using SomaScan¬Æ by SomaLogic (version 4; 4,907 aptamers)	age, sex, sample age	inverse rank normal	normalized SD
proteins	8811_24_8811_24_BAMBI_BAMBI	combined	European	35370	NA	1.8e-09	0.001	10000	2	38.4026	Ferkingstad	10.1038/s41588-021-00978-w	EDTA plasma using SomaScan¬Æ by SomaLogic (version 4; 4,907 aptamers)	age, sex, sample age	inverse rank normal	normalized SD
proteins	8813_160_8813_160_TXN_Thioredoxin	combined	European	35338	NA	1.8e-09	0.001	10000	1	57.583	Ferkingstad	10.1038/s41588-021-00978-w	EDTA plasma using SomaScan¬Æ by SomaLogic (version 4; 4,907 aptamers)	age, sex, sample age	inverse rank normal	normalized SD
proteins	8814_33_8814_33_PSAPL1_SAPL1	combined	European	35380	NA	1.8e-09	0.001	10000	13	263.198	Ferkingstad	10.1038/s41588-021-00978-w	EDTA plasma using SomaScan¬Æ by SomaLogic (version 4; 4,907 aptamers)	age, sex, sample age	inverse rank normal	normalized SD
proteins	8815_1_8815_1_OLFML1_OLFL1	combined	European	35441	NA	1.8e-09	0.001	10000	3	87.6556	Ferkingstad	10.1038/s41588-021-00978-w	EDTA plasma using SomaScan¬Æ by SomaLogic (version 4; 4,907 aptamers)	age, sex, sample age	inverse rank normal	normalized SD
proteins	8817_29_8817_29_CENPV_CENPV	combined	European	35371	NA	1.8e-09	0.001	10000	2	353.665	Ferkingstad	10.1038/s41588-021-00978-w	EDTA plasma using SomaScan¬Æ by SomaLogic (version 4; 4,907 aptamers)	age, sex, sample age	inverse rank normal	normalized SD
proteins	8818_13_8818_13_IFNGR2_INGR2	combined	European	35439	NA	1.8e-09	0.001	10000	1	34.9656	Ferkingstad	10.1038/s41588-021-00978-w	EDTA plasma using SomaScan¬Æ by SomaLogic (version 4; 4,907 aptamers)	age, sex, sample age	inverse rank normal	normalized SD
proteins	8825_4_8825_4_PILRA_PILRA	combined	European	35440	NA	1.8e-09	0.001	10000	5	250.878	Ferkingstad	10.1038/s41588-021-00978-w	EDTA plasma using SomaScan¬Æ by SomaLogic (version 4; 4,907 aptamers)	age, sex, sample age	inverse rank normal	normalized SD
proteins	8828_21_8828_21_ESRP1_ESRP1	combined	European	35440	NA	1.8e-09	0.001	10000	5	54.969	Ferkingstad	10.1038/s41588-021-00978-w	EDTA plasma using SomaScan¬Æ by SomaLogic (version 4; 4,907 aptamers)	age, sex, sample age	inverse rank normal	normalized SD
proteins	8832_55_8832_55_BST2_BST_2	combined	European	35338	NA	1.8e-09	0.001	10000	1	45.3686	Ferkingstad	10.1038/s41588-021-00978-w	EDTA plasma using SomaScan¬Æ by SomaLogic (version 4; 4,907 aptamers)	age, sex, sample age	inverse rank normal	normalized SD
proteins	8833_20_8833_20_TNFSF10_TRAIL	combined	European	35440	NA	1.8e-09	0.001	10000	5	60.8767	Ferkingstad	10.1038/s41588-021-00978-w	EDTA plasma using SomaScan¬Æ by SomaLogic (version 4; 4,907 aptamers)	age, sex, sample age	inverse rank normal	normalized SD
proteins	8834_58_8834_58_CANX_Calnexin	combined	European	35439	NA	1.8e-09	0.001	10000	2	47.372	Ferkingstad	10.1038/s41588-021-00978-w	EDTA plasma using SomaScan¬Æ by SomaLogic (version 4; 4,907 aptamers)	age, sex, sample age	inverse rank normal	normalized SD
proteins	8837_8_8837_8_MFAP3L_MFA3L	combined	European	35339	NA	1.8e-09	0.001	10000	2	57.3575	Ferkingstad	10.1038/s41588-021-00978-w	EDTA plasma using SomaScan¬Æ by SomaLogic (version 4; 4,907 aptamers)	age, sex, sample age	inverse rank normal	normalized SD
proteins	8838_10_8838_10_CASC4_CASC4	combined	European	35439	NA	1.8e-09	0.001	10000	4	225.536	Ferkingstad	10.1038/s41588-021-00978-w	EDTA plasma using SomaScan¬Æ by SomaLogic (version 4; 4,907 aptamers)	age, sex, sample age	inverse rank normal	normalized SD
proteins	8839_4_8839_4_MTX2_Metaxin_2	combined	European	35439	NA	1.8e-09	0.001	10000	3	47.8445	Ferkingstad	10.1038/s41588-021-00978-w	EDTA plasma using SomaScan¬Æ by SomaLogic (version 4; 4,907 aptamers)	age, sex, sample age	inverse rank normal	normalized SD
proteins	8840_61_8840_61_C1S_C1s	combined	European	35391	NA	1.8e-09	0.001	10000	6	87.3092	Ferkingstad	10.1038/s41588-021-00978-w	EDTA plasma using SomaScan¬Æ by SomaLogic (version 4; 4,907 aptamers)	age, sex, sample age	inverse rank normal	normalized SD
proteins	8841_65_8841_65_CILP2_CILP2	combined	European	35375	NA	1.8e-09	0.001	10000	5	55.086	Ferkingstad	10.1038/s41588-021-00978-w	EDTA plasma using SomaScan¬Æ by SomaLogic (version 4; 4,907 aptamers)	age, sex, sample age	inverse rank normal	normalized SD
proteins	8842_16_8842_16_GRAMD1C_GRM1C	combined	European	35439	NA	1.8e-09	0.001	10000	15	250.043	Ferkingstad	10.1038/s41588-021-00978-w	EDTA plasma using SomaScan¬Æ by SomaLogic (version 4; 4,907 aptamers)	age, sex, sample age	inverse rank normal	normalized SD
proteins	8843_34_8843_34_MYRF_MRF	combined	European	35441	NA	1.8e-09	0.001	10000	9	120.376	Ferkingstad	10.1038/s41588-021-00978-w	EDTA plasma using SomaScan¬Æ by SomaLogic (version 4; 4,907 aptamers)	age, sex, sample age	inverse rank normal	normalized SD
proteins	8845_2_8845_2_ADAMTS3_ATS3	combined	European	35339	NA	1.8e-09	0.001	10000	2	40.7872	Ferkingstad	10.1038/s41588-021-00978-w	EDTA plasma using SomaScan¬Æ by SomaLogic (version 4; 4,907 aptamers)	age, sex, sample age	inverse rank normal	normalized SD
proteins	8850_5_8850_5_PLA2G2C_PA2GC	combined	European	35441	NA	1.8e-09	0.001	10000	3	73.4257	Ferkingstad	10.1038/s41588-021-00978-w	EDTA plasma using SomaScan¬Æ by SomaLogic (version 4; 4,907 aptamers)	age, sex, sample age	inverse rank normal	normalized SD
proteins	8852_10_8852_10_SUN3_SUN3	combined	European	35439	NA	1.8e-09	0.001	10000	6	119.414	Ferkingstad	10.1038/s41588-021-00978-w	EDTA plasma using SomaScan¬Æ by SomaLogic (version 4; 4,907 aptamers)	age, sex, sample age	inverse rank normal	normalized SD
proteins	8853_2_8853_2_CLEC4A_CLC4A	combined	European	35441	NA	1.8e-09	0.001	10000	7	96.846	Ferkingstad	10.1038/s41588-021-00978-w	EDTA plasma using SomaScan¬Æ by SomaLogic (version 4; 4,907 aptamers)	age, sex, sample age	inverse rank normal	normalized SD
proteins	8858_21_8858_21_BATF3_BATF3	combined	European	35338	NA	1.8e-09	0.001	10000	2	385.829	Ferkingstad	10.1038/s41588-021-00978-w	EDTA plasma using SomaScan¬Æ by SomaLogic (version 4; 4,907 aptamers)	age, sex, sample age	inverse rank normal	normalized SD
proteins	8859_51_8859_51_CA11_CAH11	combined	European	35377	NA	1.8e-09	0.001	10000	3	117.82	Ferkingstad	10.1038/s41588-021-00978-w	EDTA plasma using SomaScan¬Æ by SomaLogic (version 4; 4,907 aptamers)	age, sex, sample age	inverse rank normal	normalized SD
proteins	8863_3_8863_3_PIK3R1_P85A	combined	European	35369	NA	1.8e-09	0.001	10000	1	0.149174	Ferkingstad	10.1038/s41588-021-00978-w	EDTA plasma using SomaScan¬Æ by SomaLogic (version 4; 4,907 aptamers)	age, sex, sample age	inverse rank normal	normalized SD
proteins	8864_59_8864_59_CENPW_CENPW	combined	European	35440	NA	1.8e-09	0.001	10000	4	49.024	Ferkingstad	10.1038/s41588-021-00978-w	EDTA plasma using SomaScan¬Æ by SomaLogic (version 4; 4,907 aptamers)	age, sex, sample age	inverse rank normal	normalized SD
proteins	8866_53_8866_53_QPCTL_QPCTL	combined	European	35373	NA	1.8e-09	0.001	10000	14	180.428	Ferkingstad	10.1038/s41588-021-00978-w	EDTA plasma using SomaScan¬Æ by SomaLogic (version 4; 4,907 aptamers)	age, sex, sample age	inverse rank normal	normalized SD
proteins	8867_18_8867_18_PAEP_Glycodelin	combined	European	35339	NA	1.8e-09	0.001	10000	1	70.7699	Ferkingstad	10.1038/s41588-021-00978-w	EDTA plasma using SomaScan¬Æ by SomaLogic (version 4; 4,907 aptamers)	age, sex, sample age	inverse rank normal	normalized SD
proteins	8869_5_8869_5_BTN2A1_BT2A1	combined	European	35338	NA	1.8e-09	0.001	10000	1	53.8309	Ferkingstad	10.1038/s41588-021-00978-w	EDTA plasma using SomaScan¬Æ by SomaLogic (version 4; 4,907 aptamers)	age, sex, sample age	inverse rank normal	normalized SD
proteins	8870_38_8870_38_NPM1_NPM1	combined	European	35441	NA	1.8e-09	0.001	10000	6	100.864	Ferkingstad	10.1038/s41588-021-00978-w	EDTA plasma using SomaScan¬Æ by SomaLogic (version 4; 4,907 aptamers)	age, sex, sample age	inverse rank normal	normalized SD
proteins	8872_1_8872_1_SEC61G_SC61G	combined	European	35439	NA	1.8e-09	0.001	10000	3	31.5176	Ferkingstad	10.1038/s41588-021-00978-w	EDTA plasma using SomaScan¬Æ by SomaLogic (version 4; 4,907 aptamers)	age, sex, sample age	inverse rank normal	normalized SD
proteins	8874_53_8874_53_CLN5_CLN5	combined	European	35440	NA	1.8e-09	0.001	10000	4	80.6292	Ferkingstad	10.1038/s41588-021-00978-w	EDTA plasma using SomaScan¬Æ by SomaLogic (version 4; 4,907 aptamers)	age, sex, sample age	inverse rank normal	normalized SD
proteins	8876_51_8876_51_NRXN2_NRX2B	combined	European	35441	NA	1.8e-09	0.001	10000	6	109.405	Ferkingstad	10.1038/s41588-021-00978-w	EDTA plasma using SomaScan¬Æ by SomaLogic (version 4; 4,907 aptamers)	age, sex, sample age	inverse rank normal	normalized SD
proteins	8877_22_8877_22_EVA1C_F176C	combined	European	35439	NA	1.8e-09	0.001	10000	4	103.343	Ferkingstad	10.1038/s41588-021-00978-w	EDTA plasma using SomaScan¬Æ by SomaLogic (version 4; 4,907 aptamers)	age, sex, sample age	inverse rank normal	normalized SD
proteins	8878_48_8878_48_YTHDC1_YTDC1	combined	European	35369	NA	1.8e-09	0.001	10000	3	33.6087	Ferkingstad	10.1038/s41588-021-00978-w	EDTA plasma using SomaScan¬Æ by SomaLogic (version 4; 4,907 aptamers)	age, sex, sample age	inverse rank normal	normalized SD
proteins	8882_1_8882_1_ADAM17_ADAM_17	combined	European	35439	NA	1.8e-09	0.001	10000	1	45.5509	Ferkingstad	10.1038/s41588-021-00978-w	EDTA plasma using SomaScan¬Æ by SomaLogic (version 4; 4,907 aptamers)	age, sex, sample age	inverse rank normal	normalized SD
proteins	8885_6_8885_6_CACNA2D3_CA2D3	combined	European	35375	NA	1.8e-09	0.001	10000	19	134.889	Ferkingstad	10.1038/s41588-021-00978-w	EDTA plasma using SomaScan¬Æ by SomaLogic (version 4; 4,907 aptamers)	age, sex, sample age	inverse rank normal	normalized SD
proteins	8887_21_8887_21_NUDC_NUDC	combined	European	35374	NA	1.8e-09	0.001	10000	4	61.2577	Ferkingstad	10.1038/s41588-021-00978-w	EDTA plasma using SomaScan¬Æ by SomaLogic (version 4; 4,907 aptamers)	age, sex, sample age	inverse rank normal	normalized SD
proteins	8888_33_8888_33_SMIM9_CX068	combined	European	35441	NA	1.8e-09	0.001	10000	9	135.397	Ferkingstad	10.1038/s41588-021-00978-w	EDTA plasma using SomaScan¬Æ by SomaLogic (version 4; 4,907 aptamers)	age, sex, sample age	inverse rank normal	normalized SD
proteins	8889_5_8889_5_CCPG1_CCPG1	combined	European	35441	NA	1.8e-09	0.001	10000	5	83.442	Ferkingstad	10.1038/s41588-021-00978-w	EDTA plasma using SomaScan¬Æ by SomaLogic (version 4; 4,907 aptamers)	age, sex, sample age	inverse rank normal	normalized SD
proteins	8890_9_8890_9_TMEM132B_T132B	combined	European	35440	NA	1.8e-09	0.001	10000	10	204.676	Ferkingstad	10.1038/s41588-021-00978-w	EDTA plasma using SomaScan¬Æ by SomaLogic (version 4; 4,907 aptamers)	age, sex, sample age	inverse rank normal	normalized SD
proteins	8891_7_8891_7_CPVL_CPVL	combined	European	35439	NA	1.8e-09	0.001	10000	3	42.6653	Ferkingstad	10.1038/s41588-021-00978-w	EDTA plasma using SomaScan¬Æ by SomaLogic (version 4; 4,907 aptamers)	age, sex, sample age	inverse rank normal	normalized SD
proteins	8892_14_8892_14_PEAR1_PEAR1	combined	European	35364	NA	1.8e-09	0.001	10000	1	38.7033	Ferkingstad	10.1038/s41588-021-00978-w	EDTA plasma using SomaScan¬Æ by SomaLogic (version 4; 4,907 aptamers)	age, sex, sample age	inverse rank normal	normalized SD
proteins	8893_29_8893_29_PARP1_PARP	combined	European	35356	NA	1.8e-09	0.001	10000	1	37.0903	Ferkingstad	10.1038/s41588-021-00978-w	EDTA plasma using SomaScan¬Æ by SomaLogic (version 4; 4,907 aptamers)	age, sex, sample age	inverse rank normal	normalized SD
proteins	8894_80_8894_80_HNRNPAB_hnRNP_A_B	combined	European	35366	NA	1.8e-09	0.001	10000	5	61.8166	Ferkingstad	10.1038/s41588-021-00978-w	EDTA plasma using SomaScan¬Æ by SomaLogic (version 4; 4,907 aptamers)	age, sex, sample age	inverse rank normal	normalized SD
proteins	8897_3_8897_3_LRRC37A2_L37A2	combined	European	35440	NA	1.8e-09	0.001	10000	3	73.7943	Ferkingstad	10.1038/s41588-021-00978-w	EDTA plasma using SomaScan¬Æ by SomaLogic (version 4; 4,907 aptamers)	age, sex, sample age	inverse rank normal	normalized SD
proteins	8899_75_8899_75_UGT1A8_UD18	combined	European	35435	NA	1.8e-09	0.001	10000	3	33.4694	Ferkingstad	10.1038/s41588-021-00978-w	EDTA plasma using SomaScan¬Æ by SomaLogic (version 4; 4,907 aptamers)	age, sex, sample age	inverse rank normal	normalized SD
proteins	8900_28_8900_28_NEO1_NEO1	combined	European	35376	NA	1.8e-09	0.001	10000	14	88.9928	Ferkingstad	10.1038/s41588-021-00978-w	EDTA plasma using SomaScan¬Æ by SomaLogic (version 4; 4,907 aptamers)	age, sex, sample age	inverse rank normal	normalized SD
proteins	8903_1_8903_1_COX6C_COX6C	combined	European	35439	NA	1.8e-09	0.001	10000	14	157.362	Ferkingstad	10.1038/s41588-021-00978-w	EDTA plasma using SomaScan¬Æ by SomaLogic (version 4; 4,907 aptamers)	age, sex, sample age	inverse rank normal	normalized SD
proteins	8905_20_8905_20_KCNMB3_KCMB3	combined	European	35439	NA	1.8e-09	0.001	10000	19	109.67	Ferkingstad	10.1038/s41588-021-00978-w	EDTA plasma using SomaScan¬Æ by SomaLogic (version 4; 4,907 aptamers)	age, sex, sample age	inverse rank normal	normalized SD
proteins	8906_60_8906_60_LRTM2_LRTM2	combined	European	35441	NA	1.8e-09	0.001	10000	10	182.495	Ferkingstad	10.1038/s41588-021-00978-w	EDTA plasma using SomaScan¬Æ by SomaLogic (version 4; 4,907 aptamers)	age, sex, sample age	inverse rank normal	normalized SD
proteins	8907_11_8907_11_UGT2A1_UD2A1	combined	European	35381	NA	1.8e-09	0.001	10000	6	56.8393	Ferkingstad	10.1038/s41588-021-00978-w	EDTA plasma using SomaScan¬Æ by SomaLogic (version 4; 4,907 aptamers)	age, sex, sample age	inverse rank normal	normalized SD
proteins	8908_14_8908_14_KCNE5_KCE1L	combined	European	35441	NA	1.8e-09	0.001	10000	9	71.1196	Ferkingstad	10.1038/s41588-021-00978-w	EDTA plasma using SomaScan¬Æ by SomaLogic (version 4; 4,907 aptamers)	age, sex, sample age	inverse rank normal	normalized SD
proteins	8909_77_8909_77_GNPDA1_GNPI1	combined	European	35369	NA	1.8e-09	0.001	10000	1	293.698	Ferkingstad	10.1038/s41588-021-00978-w	EDTA plasma using SomaScan¬Æ by SomaLogic (version 4; 4,907 aptamers)	age, sex, sample age	inverse rank normal	normalized SD
proteins	8913_22_8913_22_SIGLEC11_SIG11	combined	European	35441	NA	1.8e-09	0.001	10000	8	170.146	Ferkingstad	10.1038/s41588-021-00978-w	EDTA plasma using SomaScan¬Æ by SomaLogic (version 4; 4,907 aptamers)	age, sex, sample age	inverse rank normal	normalized SD
proteins	8916_32_8916_32_STIM1_STIM1	combined	European	35376	NA	1.8e-09	0.001	10000	4	65.1017	Ferkingstad	10.1038/s41588-021-00978-w	EDTA plasma using SomaScan¬Æ by SomaLogic (version 4; 4,907 aptamers)	age, sex, sample age	inverse rank normal	normalized SD
proteins	8918_64_8918_64_PTK2B_FAK2	combined	European	35377	NA	1.8e-09	0.001	10000	9	67.0225	Ferkingstad	10.1038/s41588-021-00978-w	EDTA plasma using SomaScan¬Æ by SomaLogic (version 4; 4,907 aptamers)	age, sex, sample age	inverse rank normal	normalized SD
proteins	8921_139_8921_139_PABPN1_PABP2	combined	European	35374	NA	1.8e-09	0.001	10000	2	99.403	Ferkingstad	10.1038/s41588-021-00978-w	EDTA plasma using SomaScan¬Æ by SomaLogic (version 4; 4,907 aptamers)	age, sex, sample age	inverse rank normal	normalized SD
proteins	8922_4_8922_4_TMCC3_TMCC3	combined	European	35439	NA	1.8e-09	0.001	10000	14	172.679	Ferkingstad	10.1038/s41588-021-00978-w	EDTA plasma using SomaScan¬Æ by SomaLogic (version 4; 4,907 aptamers)	age, sex, sample age	inverse rank normal	normalized SD
proteins	8923_94_8923_94_GALNT16_GLTL1	combined	European	35371	NA	1.8e-09	0.001	10000	5	156.097	Ferkingstad	10.1038/s41588-021-00978-w	EDTA plasma using SomaScan¬Æ by SomaLogic (version 4; 4,907 aptamers)	age, sex, sample age	inverse rank normal	normalized SD
proteins	8924_55_8924_55_CALY_CALY	combined	European	35439	NA	1.8e-09	0.001	10000	3	37.5917	Ferkingstad	10.1038/s41588-021-00978-w	EDTA plasma using SomaScan¬Æ by SomaLogic (version 4; 4,907 aptamers)	age, sex, sample age	inverse rank normal	normalized SD
proteins	8925_25_8925_25_RRM2B_RIR2B	combined	European	35365	NA	1.8e-09	0.001	10000	5	112.347	Ferkingstad	10.1038/s41588-021-00978-w	EDTA plasma using SomaScan¬Æ by SomaLogic (version 4; 4,907 aptamers)	age, sex, sample age	inverse rank normal	normalized SD
proteins	8927_6_8927_6_C7orf73_CG073	combined	European	35439	NA	1.8e-09	0.001	10000	3	41.8308	Ferkingstad	10.1038/s41588-021-00978-w	EDTA plasma using SomaScan¬Æ by SomaLogic (version 4; 4,907 aptamers)	age, sex, sample age	inverse rank normal	normalized SD
proteins	8929_7_8929_7_BDP1_BDP1	combined	European	35441	NA	1.8e-09	0.001	10000	5	107.585	Ferkingstad	10.1038/s41588-021-00978-w	EDTA plasma using SomaScan¬Æ by SomaLogic (version 4; 4,907 aptamers)	age, sex, sample age	inverse rank normal	normalized SD
proteins	8931_124_8931_124_G0S2_G0S2	combined	European	35339	NA	1.8e-09	0.001	10000	2	34.9321	Ferkingstad	10.1038/s41588-021-00978-w	EDTA plasma using SomaScan¬Æ by SomaLogic (version 4; 4,907 aptamers)	age, sex, sample age	inverse rank normal	normalized SD
proteins	8932_1_8932_1_ENTPD6_ENTP6	combined	European	35440	NA	1.8e-09	0.001	10000	6	90.1918	Ferkingstad	10.1038/s41588-021-00978-w	EDTA plasma using SomaScan¬Æ by SomaLogic (version 4; 4,907 aptamers)	age, sex, sample age	inverse rank normal	normalized SD
proteins	8933_84_8933_84_MEF2C_MEF2C	combined	European	35332	NA	1.8e-09	0.001	10000	1	38.7795	Ferkingstad	10.1038/s41588-021-00978-w	EDTA plasma using SomaScan¬Æ by SomaLogic (version 4; 4,907 aptamers)	age, sex, sample age	inverse rank normal	normalized SD
proteins	8935_22_8935_22_ABCC6_MRP6	combined	European	35339	NA	1.8e-09	0.001	10000	3	35.8874	Ferkingstad	10.1038/s41588-021-00978-w	EDTA plasma using SomaScan¬Æ by SomaLogic (version 4; 4,907 aptamers)	age, sex, sample age	inverse rank normal	normalized SD
proteins	8941_4_8941_4_NLGN3_NLGN3	combined	European	35338	NA	1.8e-09	0.001	10000	1	32.9354	Ferkingstad	10.1038/s41588-021-00978-w	EDTA plasma using SomaScan¬Æ by SomaLogic (version 4; 4,907 aptamers)	age, sex, sample age	inverse rank normal	normalized SD
proteins	8945_7_8945_7_FAM175B_F175B	combined	European	35371	NA	1.8e-09	0.001	10000	3	60.5727	Ferkingstad	10.1038/s41588-021-00978-w	EDTA plasma using SomaScan¬Æ by SomaLogic (version 4; 4,907 aptamers)	age, sex, sample age	inverse rank normal	normalized SD
proteins	8946_38_8946_38_NR1H4_NR1H4	combined	European	35441	NA	1.8e-09	0.001	10000	5	158.09	Ferkingstad	10.1038/s41588-021-00978-w	EDTA plasma using SomaScan¬Æ by SomaLogic (version 4; 4,907 aptamers)	age, sex, sample age	inverse rank normal	normalized SD
proteins	8948_13_8948_13_ADAM19_ADA19	combined	European	34965	NA	1.8e-09	0.001	10000	1	298.051	Ferkingstad	10.1038/s41588-021-00978-w	EDTA plasma using SomaScan¬Æ by SomaLogic (version 4; 4,907 aptamers)	age, sex, sample age	inverse rank normal	normalized SD
proteins	8950_4_8950_4_CLCA2_CLCA2	combined	European	35436	NA	1.8e-09	0.001	10000	7	114.602	Ferkingstad	10.1038/s41588-021-00978-w	EDTA plasma using SomaScan¬Æ by SomaLogic (version 4; 4,907 aptamers)	age, sex, sample age	inverse rank normal	normalized SD
proteins	8951_162_8951_162_CSPG4_CSPG4	combined	European	35441	NA	1.8e-09	0.001	10000	4	112.795	Ferkingstad	10.1038/s41588-021-00978-w	EDTA plasma using SomaScan¬Æ by SomaLogic (version 4; 4,907 aptamers)	age, sex, sample age	inverse rank normal	normalized SD
proteins	8953_47_8953_47_HDGF_HDGF	combined	European	35361	NA	1.8e-09	0.001	10000	1	73.9949	Ferkingstad	10.1038/s41588-021-00978-w	EDTA plasma using SomaScan¬Æ by SomaLogic (version 4; 4,907 aptamers)	age, sex, sample age	inverse rank normal	normalized SD
proteins	8954_30_8954_30_MAP4K1_M4K1	combined	European	35440	NA	1.8e-09	0.001	10000	10	192.493	Ferkingstad	10.1038/s41588-021-00978-w	EDTA plasma using SomaScan¬Æ by SomaLogic (version 4; 4,907 aptamers)	age, sex, sample age	inverse rank normal	normalized SD
proteins	8955_60_8955_60_GLT8D1_GL8D1	combined	European	35441	NA	1.8e-09	0.001	10000	11	461.806	Ferkingstad	10.1038/s41588-021-00978-w	EDTA plasma using SomaScan¬Æ by SomaLogic (version 4; 4,907 aptamers)	age, sex, sample age	inverse rank normal	normalized SD
proteins	8956_96_8956_96_SCARF2_SREC_II	combined	European	35375	NA	1.8e-09	0.001	10000	6	78.9047	Ferkingstad	10.1038/s41588-021-00978-w	EDTA plasma using SomaScan¬Æ by SomaLogic (version 4; 4,907 aptamers)	age, sex, sample age	inverse rank normal	normalized SD
proteins	8957_72_8957_72_ERLEC1_XTP3B	combined	European	35363	NA	1.8e-09	0.001	10000	2	57.7215	Ferkingstad	10.1038/s41588-021-00978-w	EDTA plasma using SomaScan¬Æ by SomaLogic (version 4; 4,907 aptamers)	age, sex, sample age	inverse rank normal	normalized SD
proteins	8958_51_8958_51_CHL1_CHL1	combined	European	35376	NA	1.8e-09	0.001	10000	13	135.244	Ferkingstad	10.1038/s41588-021-00978-w	EDTA plasma using SomaScan¬Æ by SomaLogic (version 4; 4,907 aptamers)	age, sex, sample age	inverse rank normal	normalized SD
proteins	8959_61_8959_61_ADAM17_ADAM_17	combined	European	35441	NA	1.8e-09	0.001	10000	4	105.822	Ferkingstad	10.1038/s41588-021-00978-w	EDTA plasma using SomaScan¬Æ by SomaLogic (version 4; 4,907 aptamers)	age, sex, sample age	inverse rank normal	normalized SD
proteins	8960_3_8960_3_ERAP2_LRAP	combined	European	35380	NA	1.8e-09	0.001	10000	39	404.834	Ferkingstad	10.1038/s41588-021-00978-w	EDTA plasma using SomaScan¬Æ by SomaLogic (version 4; 4,907 aptamers)	age, sex, sample age	inverse rank normal	normalized SD
proteins	8962_48_8962_48_RPS6KB1_KS6B1	combined	European	35441	NA	1.8e-09	0.001	10000	7	248.184	Ferkingstad	10.1038/s41588-021-00978-w	EDTA plasma using SomaScan¬Æ by SomaLogic (version 4; 4,907 aptamers)	age, sex, sample age	inverse rank normal	normalized SD
proteins	8963_8_8963_8_VTI1B_Vti1_rp1	combined	European	35374	NA	1.8e-09	0.001	10000	3	49.427	Ferkingstad	10.1038/s41588-021-00978-w	EDTA plasma using SomaScan¬Æ by SomaLogic (version 4; 4,907 aptamers)	age, sex, sample age	inverse rank normal	normalized SD
proteins	8967_6_8967_6_DUSP26_DUS26	combined	European	35441	NA	1.8e-09	0.001	10000	6	89.2961	Ferkingstad	10.1038/s41588-021-00978-w	EDTA plasma using SomaScan¬Æ by SomaLogic (version 4; 4,907 aptamers)	age, sex, sample age	inverse rank normal	normalized SD
proteins	8969_49_8969_49_CD14_CD14	combined	European	35441	NA	1.8e-09	0.001	10000	12	86.4563	Ferkingstad	10.1038/s41588-021-00978-w	EDTA plasma using SomaScan¬Æ by SomaLogic (version 4; 4,907 aptamers)	age, sex, sample age	inverse rank normal	normalized SD
proteins	8970_9_8970_9_RIPK2_RIPK2	combined	European	35356	NA	1.8e-09	0.001	10000	3	43.4167	Ferkingstad	10.1038/s41588-021-00978-w	EDTA plasma using SomaScan¬Æ by SomaLogic (version 4; 4,907 aptamers)	age, sex, sample age	inverse rank normal	normalized SD
proteins	8971_9_8971_9_NRXN1_NRX1A	combined	European	35377	NA	1.8e-09	0.001	10000	25	2435.68	Ferkingstad	10.1038/s41588-021-00978-w	EDTA plasma using SomaScan¬Æ by SomaLogic (version 4; 4,907 aptamers)	age, sex, sample age	inverse rank normal	normalized SD
proteins	8973_23_8973_23_FCRL4_FCRL4	combined	European	35446	NA	1.8e-09	0.001	10000	32	252.673	Ferkingstad	10.1038/s41588-021-00978-w	EDTA plasma using SomaScan¬Æ by SomaLogic (version 4; 4,907 aptamers)	age, sex, sample age	inverse rank normal	normalized SD
proteins	8974_172_8974_172_COL15A1_COFA1	combined	European	35372	NA	1.8e-09	0.001	10000	10	95.9072	Ferkingstad	10.1038/s41588-021-00978-w	EDTA plasma using SomaScan¬Æ by SomaLogic (version 4; 4,907 aptamers)	age, sex, sample age	inverse rank normal	normalized SD
proteins	8975_26_8975_26_RQCD1_RCD1	combined	European	35384	NA	1.8e-09	0.001	10000	3	40.3419	Ferkingstad	10.1038/s41588-021-00978-w	EDTA plasma using SomaScan¬Æ by SomaLogic (version 4; 4,907 aptamers)	age, sex, sample age	inverse rank normal	normalized SD
proteins	8976_13_8976_13_B4GALNT1_B4GN1	combined	European	35440	NA	1.8e-09	0.001	10000	2	51.052	Ferkingstad	10.1038/s41588-021-00978-w	EDTA plasma using SomaScan¬Æ by SomaLogic (version 4; 4,907 aptamers)	age, sex, sample age	inverse rank normal	normalized SD
proteins	8978_30_8978_30_MAP4K3_M4K3	combined	European	35339	NA	1.8e-09	0.001	10000	1	36.3407	Ferkingstad	10.1038/s41588-021-00978-w	EDTA plasma using SomaScan¬Æ by SomaLogic (version 4; 4,907 aptamers)	age, sex, sample age	inverse rank normal	normalized SD
proteins	8980_19_8980_19_CD200R1L_MO2R2	combined	European	35439	NA	1.8e-09	0.001	10000	3	125.008	Ferkingstad	10.1038/s41588-021-00978-w	EDTA plasma using SomaScan¬Æ by SomaLogic (version 4; 4,907 aptamers)	age, sex, sample age	inverse rank normal	normalized SD
proteins	8982_65_8982_65_THBS3_TSP3	combined	European	35374	NA	1.8e-09	0.001	10000	15	64.3208	Ferkingstad	10.1038/s41588-021-00978-w	EDTA plasma using SomaScan¬Æ by SomaLogic (version 4; 4,907 aptamers)	age, sex, sample age	inverse rank normal	normalized SD
proteins	8983_7_8983_7_GOLM1_GOLM1	combined	European	35437	NA	1.8e-09	0.001	10000	16	625.479	Ferkingstad	10.1038/s41588-021-00978-w	EDTA plasma using SomaScan¬Æ by SomaLogic (version 4; 4,907 aptamers)	age, sex, sample age	inverse rank normal	normalized SD
proteins	8985_13_8985_13_SERAC1_SRAC1	combined	European	35441	NA	1.8e-09	0.001	10000	5	147.784	Ferkingstad	10.1038/s41588-021-00978-w	EDTA plasma using SomaScan¬Æ by SomaLogic (version 4; 4,907 aptamers)	age, sex, sample age	inverse rank normal	normalized SD
proteins	8989_40_8989_40_SCUBE1_SCUB1	combined	European	35379	NA	1.8e-09	0.001	10000	13	68.3369	Ferkingstad	10.1038/s41588-021-00978-w	EDTA plasma using SomaScan¬Æ by SomaLogic (version 4; 4,907 aptamers)	age, sex, sample age	inverse rank normal	normalized SD
proteins	8990_42_8990_42_ATP1B3_AT1B3	combined	European	35441	NA	1.8e-09	0.001	10000	8	180.55	Ferkingstad	10.1038/s41588-021-00978-w	EDTA plasma using SomaScan¬Æ by SomaLogic (version 4; 4,907 aptamers)	age, sex, sample age	inverse rank normal	normalized SD
proteins	8991_115_8991_115_FCRL4_FCRL4	combined	European	35366	NA	1.8e-09	0.001	10000	1	60.7226	Ferkingstad	10.1038/s41588-021-00978-w	EDTA plasma using SomaScan¬Æ by SomaLogic (version 4; 4,907 aptamers)	age, sex, sample age	inverse rank normal	normalized SD
proteins	8992_1_8992_1_TMEM2_TMEM2	combined	European	35377	NA	1.8e-09	0.001	10000	6	148.087	Ferkingstad	10.1038/s41588-021-00978-w	EDTA plasma using SomaScan¬Æ by SomaLogic (version 4; 4,907 aptamers)	age, sex, sample age	inverse rank normal	normalized SD
proteins	8993_151_8993_151_RIPK2_RIPK2	combined	European	35371	NA	1.8e-09	0.001	10000	4	76.4912	Ferkingstad	10.1038/s41588-021-00978-w	EDTA plasma using SomaScan¬Æ by SomaLogic (version 4; 4,907 aptamers)	age, sex, sample age	inverse rank normal	normalized SD
proteins	8994_65_8994_65_SLAMF8_SLAMF8	combined	European	35374	NA	1.8e-09	0.001	10000	9	161.781	Ferkingstad	10.1038/s41588-021-00978-w	EDTA plasma using SomaScan¬Æ by SomaLogic (version 4; 4,907 aptamers)	age, sex, sample age	inverse rank normal	normalized SD
proteins	8998_15_8998_15_HS3ST4_HS3S4	combined	European	35439	NA	1.8e-09	0.001	10000	3	40.6861	Ferkingstad	10.1038/s41588-021-00978-w	EDTA plasma using SomaScan¬Æ by SomaLogic (version 4; 4,907 aptamers)	age, sex, sample age	inverse rank normal	normalized SD
proteins	8999_19_8999_19_CEACAM3_CEAM3	combined	European	35441	NA	1.8e-09	0.001	10000	4	105.168	Ferkingstad	10.1038/s41588-021-00978-w	EDTA plasma using SomaScan¬Æ by SomaLogic (version 4; 4,907 aptamers)	age, sex, sample age	inverse rank normal	normalized SD
proteins	9000_177_9000_177_SLC3A1_SLC31	combined	European	35441	NA	1.8e-09	0.001	10000	6	102.4	Ferkingstad	10.1038/s41588-021-00978-w	EDTA plasma using SomaScan¬Æ by SomaLogic (version 4; 4,907 aptamers)	age, sex, sample age	inverse rank normal	normalized SD
proteins	9002_36_9002_36_SERPINA11_SPA11	combined	European	35383	NA	1.8e-09	0.001	10000	12	113.726	Ferkingstad	10.1038/s41588-021-00978-w	EDTA plasma using SomaScan¬Æ by SomaLogic (version 4; 4,907 aptamers)	age, sex, sample age	inverse rank normal	normalized SD
proteins	9004_24_9004_24_LDLRAD4_CR001	combined	European	35439	NA	1.8e-09	0.001	10000	4	117.574	Ferkingstad	10.1038/s41588-021-00978-w	EDTA plasma using SomaScan¬Æ by SomaLogic (version 4; 4,907 aptamers)	age, sex, sample age	inverse rank normal	normalized SD
proteins	9005_16_9005_16_PLXNA1_PLXA1	combined	European	35439	NA	1.8e-09	0.001	10000	13	123.124	Ferkingstad	10.1038/s41588-021-00978-w	EDTA plasma using SomaScan¬Æ by SomaLogic (version 4; 4,907 aptamers)	age, sex, sample age	inverse rank normal	normalized SD
proteins	9008_6_9008_6_PRRG1_TMG1	combined	European	35441	NA	1.8e-09	0.001	10000	5	91.6063	Ferkingstad	10.1038/s41588-021-00978-w	EDTA plasma using SomaScan¬Æ by SomaLogic (version 4; 4,907 aptamers)	age, sex, sample age	inverse rank normal	normalized SD
proteins	9012_1_9012_1_PRPF6_PRP6	combined	European	35441	NA	1.8e-09	0.001	10000	4	124.965	Ferkingstad	10.1038/s41588-021-00978-w	EDTA plasma using SomaScan¬Æ by SomaLogic (version 4; 4,907 aptamers)	age, sex, sample age	inverse rank normal	normalized SD
proteins	9014_18_9014_18_TMEM25_TMM25	combined	European	35369	NA	1.8e-09	0.001	10000	1	0.8103	Ferkingstad	10.1038/s41588-021-00978-w	EDTA plasma using SomaScan¬Æ by SomaLogic (version 4; 4,907 aptamers)	age, sex, sample age	inverse rank normal	normalized SD
proteins	9015_1_9015_1_PRG3_PRG3	combined	European	35439	NA	1.8e-09	0.001	10000	19	85.7301	Ferkingstad	10.1038/s41588-021-00978-w	EDTA plasma using SomaScan¬Æ by SomaLogic (version 4; 4,907 aptamers)	age, sex, sample age	inverse rank normal	normalized SD
proteins	9016_12_9016_12_NR1H2_NR1H2	combined	European	35441	NA	1.8e-09	0.001	10000	9	128.535	Ferkingstad	10.1038/s41588-021-00978-w	EDTA plasma using SomaScan¬Æ by SomaLogic (version 4; 4,907 aptamers)	age, sex, sample age	inverse rank normal	normalized SD
proteins	9017_58_9017_58_LCT_LPH	combined	European	35439	NA	1.8e-09	0.001	10000	25	382	Ferkingstad	10.1038/s41588-021-00978-w	EDTA plasma using SomaScan¬Æ by SomaLogic (version 4; 4,907 aptamers)	age, sex, sample age	inverse rank normal	normalized SD
proteins	9018_38_9018_38_PCDH10_PCD10	combined	European	35370	NA	1.8e-09	0.001	10000	6	95.9368	Ferkingstad	10.1038/s41588-021-00978-w	EDTA plasma using SomaScan¬Æ by SomaLogic (version 4; 4,907 aptamers)	age, sex, sample age	inverse rank normal	normalized SD
proteins	9021_1_9021_1_HAVCR1_TIM_1	combined	European	35372	NA	1.8e-09	0.001	10000	13	238.611	Ferkingstad	10.1038/s41588-021-00978-w	EDTA plasma using SomaScan¬Æ by SomaLogic (version 4; 4,907 aptamers)	age, sex, sample age	inverse rank normal	normalized SD
proteins	9022_49_9022_49_DEFB132_DB132	combined	European	35441	NA	1.8e-09	0.001	10000	14	170.596	Ferkingstad	10.1038/s41588-021-00978-w	EDTA plasma using SomaScan¬Æ by SomaLogic (version 4; 4,907 aptamers)	age, sex, sample age	inverse rank normal	normalized SD
proteins	9025_5_9025_5_AHSP_AHSP	combined	European	35441	NA	1.8e-09	0.001	10000	9	138.597	Ferkingstad	10.1038/s41588-021-00978-w	EDTA plasma using SomaScan¬Æ by SomaLogic (version 4; 4,907 aptamers)	age, sex, sample age	inverse rank normal	normalized SD
proteins	9026_40_9026_40_BTNL8_BTNL8	combined	European	35378	NA	1.8e-09	0.001	10000	5	122.779	Ferkingstad	10.1038/s41588-021-00978-w	EDTA plasma using SomaScan¬Æ by SomaLogic (version 4; 4,907 aptamers)	age, sex, sample age	inverse rank normal	normalized SD
proteins	9027_10_9027_10_NLGN2_NLGN2	combined	European	35439	NA	1.8e-09	0.001	10000	3	47.6624	Ferkingstad	10.1038/s41588-021-00978-w	EDTA plasma using SomaScan¬Æ by SomaLogic (version 4; 4,907 aptamers)	age, sex, sample age	inverse rank normal	normalized SD
proteins	9028_5_9028_5_MTPAP_PAPD1	combined	European	35441	NA	1.8e-09	0.001	10000	5	129.232	Ferkingstad	10.1038/s41588-021-00978-w	EDTA plasma using SomaScan¬Æ by SomaLogic (version 4; 4,907 aptamers)	age, sex, sample age	inverse rank normal	normalized SD
proteins	9030_56_9030_56_C17orf89_CQ089	combined	European	35372	NA	1.8e-09	0.001	10000	2	84.8768	Ferkingstad	10.1038/s41588-021-00978-w	EDTA plasma using SomaScan¬Æ by SomaLogic (version 4; 4,907 aptamers)	age, sex, sample age	inverse rank normal	normalized SD
proteins	9032_30_9032_30_ROS1_ROS1	combined	European	35441	NA	1.8e-09	0.001	10000	8	135.624	Ferkingstad	10.1038/s41588-021-00978-w	EDTA plasma using SomaScan¬Æ by SomaLogic (version 4; 4,907 aptamers)	age, sex, sample age	inverse rank normal	normalized SD
proteins	9035_2_9035_2_MXI1_MXI1	combined	European	34966	NA	1.8e-09	0.001	10000	1	43.1022	Ferkingstad	10.1038/s41588-021-00978-w	EDTA plasma using SomaScan¬Æ by SomaLogic (version 4; 4,907 aptamers)	age, sex, sample age	inverse rank normal	normalized SD
proteins	9037_1_9037_1_STX18_STX18	combined	European	35339	NA	1.8e-09	0.001	10000	2	75.4974	Ferkingstad	10.1038/s41588-021-00978-w	EDTA plasma using SomaScan¬Æ by SomaLogic (version 4; 4,907 aptamers)	age, sex, sample age	inverse rank normal	normalized SD
proteins	9038_12_9038_12_JTB_JTB	combined	European	35441	NA	1.8e-09	0.001	10000	8	110.478	Ferkingstad	10.1038/s41588-021-00978-w	EDTA plasma using SomaScan¬Æ by SomaLogic (version 4; 4,907 aptamers)	age, sex, sample age	inverse rank normal	normalized SD
proteins	9039_47_9039_47_TOR1AIP1_TOIP1	combined	European	35439	NA	1.8e-09	0.001	10000	17	172.593	Ferkingstad	10.1038/s41588-021-00978-w	EDTA plasma using SomaScan¬Æ by SomaLogic (version 4; 4,907 aptamers)	age, sex, sample age	inverse rank normal	normalized SD
proteins	9040_144_9040_144_EPDR1_EPDR1	combined	European	35441	NA	1.8e-09	0.001	10000	3	77.6087	Ferkingstad	10.1038/s41588-021-00978-w	EDTA plasma using SomaScan¬Æ by SomaLogic (version 4; 4,907 aptamers)	age, sex, sample age	inverse rank normal	normalized SD
proteins	9043_7_9043_7_TFIP11_TFP11	combined	European	35441	NA	1.8e-09	0.001	10000	6	176.253	Ferkingstad	10.1038/s41588-021-00978-w	EDTA plasma using SomaScan¬Æ by SomaLogic (version 4; 4,907 aptamers)	age, sex, sample age	inverse rank normal	normalized SD
proteins	9044_1_9044_1_CNTNAP5_CNTP5	combined	European	35441	NA	1.8e-09	0.001	10000	5	116.282	Ferkingstad	10.1038/s41588-021-00978-w	EDTA plasma using SomaScan¬Æ by SomaLogic (version 4; 4,907 aptamers)	age, sex, sample age	inverse rank normal	normalized SD
proteins	9045_3_9045_3_SLC27A2_S27A2	combined	European	35356	NA	1.8e-09	0.001	10000	3	57.0207	Ferkingstad	10.1038/s41588-021-00978-w	EDTA plasma using SomaScan¬Æ by SomaLogic (version 4; 4,907 aptamers)	age, sex, sample age	inverse rank normal	normalized SD
proteins	9049_2_9049_2_SLC16A3_MOT4	combined	European	35364	NA	1.8e-09	0.001	10000	1	29.7913	Ferkingstad	10.1038/s41588-021-00978-w	EDTA plasma using SomaScan¬Æ by SomaLogic (version 4; 4,907 aptamers)	age, sex, sample age	inverse rank normal	normalized SD
proteins	9050_170_9050_170_RSRP1_CA063	combined	European	35435	NA	1.8e-09	0.001	10000	2	42.3247	Ferkingstad	10.1038/s41588-021-00978-w	EDTA plasma using SomaScan¬Æ by SomaLogic (version 4; 4,907 aptamers)	age, sex, sample age	inverse rank normal	normalized SD
proteins	9051_13_9051_13_IL32_IL32	combined	European	35338	NA	1.8e-09	0.001	10000	1	220.182	Ferkingstad	10.1038/s41588-021-00978-w	EDTA plasma using SomaScan¬Æ by SomaLogic (version 4; 4,907 aptamers)	age, sex, sample age	inverse rank normal	normalized SD
proteins	9053_16_9053_16_CRIP2_CRIP2	combined	European	35361	NA	1.8e-09	0.001	10000	3	99.9207	Ferkingstad	10.1038/s41588-021-00978-w	EDTA plasma using SomaScan¬Æ by SomaLogic (version 4; 4,907 aptamers)	age, sex, sample age	inverse rank normal	normalized SD
proteins	9055_81_9055_81_MYZAP_MYZAP	combined	European	35338	NA	1.8e-09	0.001	10000	1	34.2917	Ferkingstad	10.1038/s41588-021-00978-w	EDTA plasma using SomaScan¬Æ by SomaLogic (version 4; 4,907 aptamers)	age, sex, sample age	inverse rank normal	normalized SD
proteins	9057_19_9057_19_ADRM1_ADRM1	combined	European	35380	NA	1.8e-09	0.001	10000	1	33.9727	Ferkingstad	10.1038/s41588-021-00978-w	EDTA plasma using SomaScan¬Æ by SomaLogic (version 4; 4,907 aptamers)	age, sex, sample age	inverse rank normal	normalized SD
proteins	9058_1_9058_1_TIMM21_TIM21	combined	European	35439	NA	1.8e-09	0.001	10000	2	41.8632	Ferkingstad	10.1038/s41588-021-00978-w	EDTA plasma using SomaScan¬Æ by SomaLogic (version 4; 4,907 aptamers)	age, sex, sample age	inverse rank normal	normalized SD
proteins	9059_14_9059_14_RAPGEF5_RPGF5	combined	European	35441	NA	1.8e-09	0.001	10000	9	163.375	Ferkingstad	10.1038/s41588-021-00978-w	EDTA plasma using SomaScan¬Æ by SomaLogic (version 4; 4,907 aptamers)	age, sex, sample age	inverse rank normal	normalized SD
proteins	9060_27_9060_27_IGSF9B_TUTLB	combined	European	35441	NA	1.8e-09	0.001	10000	4	61.0455	Ferkingstad	10.1038/s41588-021-00978-w	EDTA plasma using SomaScan¬Æ by SomaLogic (version 4; 4,907 aptamers)	age, sex, sample age	inverse rank normal	normalized SD
proteins	9061_3_9061_3_ARHGEF10_ARHGA	combined	European	35373	NA	1.8e-09	0.001	10000	4	61.001	Ferkingstad	10.1038/s41588-021-00978-w	EDTA plasma using SomaScan¬Æ by SomaLogic (version 4; 4,907 aptamers)	age, sex, sample age	inverse rank normal	normalized SD
proteins	9064_12_9064_12_RNF215_RN215	combined	European	35374	NA	1.8e-09	0.001	10000	5	35.8025	Ferkingstad	10.1038/s41588-021-00978-w	EDTA plasma using SomaScan¬Æ by SomaLogic (version 4; 4,907 aptamers)	age, sex, sample age	inverse rank normal	normalized SD
proteins	9068_17_9068_17_JAKMIP3_JKIP3	combined	European	35440	NA	1.8e-09	0.001	10000	12	227.305	Ferkingstad	10.1038/s41588-021-00978-w	EDTA plasma using SomaScan¬Æ by SomaLogic (version 4; 4,907 aptamers)	age, sex, sample age	inverse rank normal	normalized SD
proteins	9070_1_9070_1_C17orf67_CQ067	combined	European	35369	NA	1.8e-09	0.001	10000	1	0.842161	Ferkingstad	10.1038/s41588-021-00978-w	EDTA plasma using SomaScan¬Æ by SomaLogic (version 4; 4,907 aptamers)	age, sex, sample age	inverse rank normal	normalized SD
proteins	9074_6_9074_6_FAXDC2_CE004	combined	European	35441	NA	1.8e-09	0.001	10000	5	75.8272	Ferkingstad	10.1038/s41588-021-00978-w	EDTA plasma using SomaScan¬Æ by SomaLogic (version 4; 4,907 aptamers)	age, sex, sample age	inverse rank normal	normalized SD
proteins	9075_121_9075_121_KIAA1024_K1024	combined	European	35339	NA	1.8e-09	0.001	10000	2	42.9243	Ferkingstad	10.1038/s41588-021-00978-w	EDTA plasma using SomaScan¬Æ by SomaLogic (version 4; 4,907 aptamers)	age, sex, sample age	inverse rank normal	normalized SD
proteins	9076_25_9076_25_PENK_PENK	combined	European	35439	NA	1.8e-09	0.001	10000	15	435.65	Ferkingstad	10.1038/s41588-021-00978-w	EDTA plasma using SomaScan¬Æ by SomaLogic (version 4; 4,907 aptamers)	age, sex, sample age	inverse rank normal	normalized SD
proteins	9077_10_9077_10_MAN1A2_MA1A2	combined	European	35438	NA	1.8e-09	0.001	10000	19	99.9128	Ferkingstad	10.1038/s41588-021-00978-w	EDTA plasma using SomaScan¬Æ by SomaLogic (version 4; 4,907 aptamers)	age, sex, sample age	inverse rank normal	normalized SD
proteins	9078_207_9078_207_SNTB1_SNTB1	combined	European	35357	NA	1.8e-09	0.001	10000	4	55.1431	Ferkingstad	10.1038/s41588-021-00978-w	EDTA plasma using SomaScan¬Æ by SomaLogic (version 4; 4,907 aptamers)	age, sex, sample age	inverse rank normal	normalized SD
proteins	9081_39_9081_39_SLC30A3_ZNT3	combined	European	35441	NA	1.8e-09	0.001	10000	10	145.475	Ferkingstad	10.1038/s41588-021-00978-w	EDTA plasma using SomaScan¬Æ by SomaLogic (version 4; 4,907 aptamers)	age, sex, sample age	inverse rank normal	normalized SD
proteins	9082_25_9082_25_SEL1L2_SE1L2	combined	European	35441	NA	1.8e-09	0.001	10000	13	151.755	Ferkingstad	10.1038/s41588-021-00978-w	EDTA plasma using SomaScan¬Æ by SomaLogic (version 4; 4,907 aptamers)	age, sex, sample age	inverse rank normal	normalized SD
proteins	9087_8_9087_8_NHLRC3_NHLC3	combined	European	35352	NA	1.8e-09	0.001	10000	6	201.324	Ferkingstad	10.1038/s41588-021-00978-w	EDTA plasma using SomaScan¬Æ by SomaLogic (version 4; 4,907 aptamers)	age, sex, sample age	inverse rank normal	normalized SD
proteins	9089_77_9089_77_JPH3_JPH3	combined	European	35338	NA	1.8e-09	0.001	10000	1	60.8415	Ferkingstad	10.1038/s41588-021-00978-w	EDTA plasma using SomaScan¬Æ by SomaLogic (version 4; 4,907 aptamers)	age, sex, sample age	inverse rank normal	normalized SD
proteins	9090_9_9090_9_SYTL4_SYTL4	combined	European	35374	NA	1.8e-09	0.001	10000	1	31.9156	Ferkingstad	10.1038/s41588-021-00978-w	EDTA plasma using SomaScan¬Æ by SomaLogic (version 4; 4,907 aptamers)	age, sex, sample age	inverse rank normal	normalized SD
proteins	9092_33_9092_33_ANGPTL1_ANGL1	combined	European	35440	NA	1.8e-09	0.001	10000	8	113.567	Ferkingstad	10.1038/s41588-021-00978-w	EDTA plasma using SomaScan¬Æ by SomaLogic (version 4; 4,907 aptamers)	age, sex, sample age	inverse rank normal	normalized SD
proteins	9094_5_9094_5_CLEC4C_CLC4C	combined	European	35440	NA	1.8e-09	0.001	10000	31	71.1205	Ferkingstad	10.1038/s41588-021-00978-w	EDTA plasma using SomaScan¬Æ by SomaLogic (version 4; 4,907 aptamers)	age, sex, sample age	inverse rank normal	normalized SD
proteins	9095_5_9095_5_MTFR1_MTFR1	combined	European	35370	NA	1.8e-09	0.001	10000	3	249.194	Ferkingstad	10.1038/s41588-021-00978-w	EDTA plasma using SomaScan¬Æ by SomaLogic (version 4; 4,907 aptamers)	age, sex, sample age	inverse rank normal	normalized SD
proteins	9097_5_9097_5_KIAA1324_K1324	combined	European	35338	NA	1.8e-09	0.001	10000	1	116.859	Ferkingstad	10.1038/s41588-021-00978-w	EDTA plasma using SomaScan¬Æ by SomaLogic (version 4; 4,907 aptamers)	age, sex, sample age	inverse rank normal	normalized SD
proteins	9099_19_9099_19_SYT5_SYT5	combined	European	35439	NA	1.8e-09	0.001	10000	6	56.3865	Ferkingstad	10.1038/s41588-021-00978-w	EDTA plasma using SomaScan¬Æ by SomaLogic (version 4; 4,907 aptamers)	age, sex, sample age	inverse rank normal	normalized SD
proteins	9100_32_9100_32_C5orf46_CE046	combined	European	35364	NA	1.8e-09	0.001	10000	6	64.8254	Ferkingstad	10.1038/s41588-021-00978-w	EDTA plasma using SomaScan¬Æ by SomaLogic (version 4; 4,907 aptamers)	age, sex, sample age	inverse rank normal	normalized SD
proteins	9102_28_9102_28_ZFYVE27_ZFY27	combined	European	35364	NA	1.8e-09	0.001	10000	6	91.4422	Ferkingstad	10.1038/s41588-021-00978-w	EDTA plasma using SomaScan¬Æ by SomaLogic (version 4; 4,907 aptamers)	age, sex, sample age	inverse rank normal	normalized SD
proteins	9106_87_9106_87_LYSMD4_LYSM4	combined	European	35339	NA	1.8e-09	0.001	10000	2	71.3526	Ferkingstad	10.1038/s41588-021-00978-w	EDTA plasma using SomaScan¬Æ by SomaLogic (version 4; 4,907 aptamers)	age, sex, sample age	inverse rank normal	normalized SD
proteins	9107_59_9107_59_ARMC10_ARM10	combined	European	35440	NA	1.8e-09	0.001	10000	3	46.2048	Ferkingstad	10.1038/s41588-021-00978-w	EDTA plasma using SomaScan¬Æ by SomaLogic (version 4; 4,907 aptamers)	age, sex, sample age	inverse rank normal	normalized SD
proteins	9110_2_9110_2_SYT17_SYT17	combined	European	35439	NA	1.8e-09	0.001	10000	3	36.2835	Ferkingstad	10.1038/s41588-021-00978-w	EDTA plasma using SomaScan¬Æ by SomaLogic (version 4; 4,907 aptamers)	age, sex, sample age	inverse rank normal	normalized SD
proteins	9111_40_9111_40_JPH4_JPH4	combined	European	35441	NA	1.8e-09	0.001	10000	7	108.498	Ferkingstad	10.1038/s41588-021-00978-w	EDTA plasma using SomaScan¬Æ by SomaLogic (version 4; 4,907 aptamers)	age, sex, sample age	inverse rank normal	normalized SD
proteins	9114_84_9114_84_UMODL1_UROL1	combined	European	35441	NA	1.8e-09	0.001	10000	3	77.311	Ferkingstad	10.1038/s41588-021-00978-w	EDTA plasma using SomaScan¬Æ by SomaLogic (version 4; 4,907 aptamers)	age, sex, sample age	inverse rank normal	normalized SD
proteins	9115_78_9115_78_ADAMDEC1_ADEC1	combined	European	35351	NA	1.8e-09	0.001	10000	3	52.7429	Ferkingstad	10.1038/s41588-021-00978-w	EDTA plasma using SomaScan¬Æ by SomaLogic (version 4; 4,907 aptamers)	age, sex, sample age	inverse rank normal	normalized SD
proteins	9116_28_9116_28_HEPACAM2_HECA2	combined	European	35441	NA	1.8e-09	0.001	10000	4	122.411	Ferkingstad	10.1038/s41588-021-00978-w	EDTA plasma using SomaScan¬Æ by SomaLogic (version 4; 4,907 aptamers)	age, sex, sample age	inverse rank normal	normalized SD
proteins	9117_4_9117_4_IL36G_IL_1F9	combined	European	35338	NA	1.8e-09	0.001	10000	1	50.2299	Ferkingstad	10.1038/s41588-021-00978-w	EDTA plasma using SomaScan¬Æ by SomaLogic (version 4; 4,907 aptamers)	age, sex, sample age	inverse rank normal	normalized SD
proteins	9118_7_9118_7_PSD2_PSD2	combined	European	35439	NA	1.8e-09	0.001	10000	24	250.233	Ferkingstad	10.1038/s41588-021-00978-w	EDTA plasma using SomaScan¬Æ by SomaLogic (version 4; 4,907 aptamers)	age, sex, sample age	inverse rank normal	normalized SD
proteins	9121_28_9121_28_FUT2_FUT2	combined	European	35441	NA	1.8e-09	0.001	10000	5	72.4995	Ferkingstad	10.1038/s41588-021-00978-w	EDTA plasma using SomaScan¬Æ by SomaLogic (version 4; 4,907 aptamers)	age, sex, sample age	inverse rank normal	normalized SD
proteins	9123_18_9123_18_DOS_DOS	combined	European	35370	NA	1.8e-09	0.001	10000	3	72.309	Ferkingstad	10.1038/s41588-021-00978-w	EDTA plasma using SomaScan¬Æ by SomaLogic (version 4; 4,907 aptamers)	age, sex, sample age	inverse rank normal	normalized SD
proteins	9125_23_9125_23_MASP1_MASP3	combined	European	35440	NA	1.8e-09	0.001	10000	2	104.736	Ferkingstad	10.1038/s41588-021-00978-w	EDTA plasma using SomaScan¬Æ by SomaLogic (version 4; 4,907 aptamers)	age, sex, sample age	inverse rank normal	normalized SD
proteins	9126_171_9126_171_NT5DC3_NT5D3	combined	European	35362	NA	1.8e-09	0.001	10000	3	266.236	Ferkingstad	10.1038/s41588-021-00978-w	EDTA plasma using SomaScan¬Æ by SomaLogic (version 4; 4,907 aptamers)	age, sex, sample age	inverse rank normal	normalized SD
proteins	9127_4_9127_4_SLC26A5_S26A5	combined	European	35439	NA	1.8e-09	0.001	10000	3	40.3294	Ferkingstad	10.1038/s41588-021-00978-w	EDTA plasma using SomaScan¬Æ by SomaLogic (version 4; 4,907 aptamers)	age, sex, sample age	inverse rank normal	normalized SD
proteins	9128_34_9128_34_FLRT3_FLRT3	combined	European	35441	NA	1.8e-09	0.001	10000	6	99.2763	Ferkingstad	10.1038/s41588-021-00978-w	EDTA plasma using SomaScan¬Æ by SomaLogic (version 4; 4,907 aptamers)	age, sex, sample age	inverse rank normal	normalized SD
proteins	9168_31_9168_31_CCL26_Eotaxin_3	combined	European	35441	NA	1.8e-09	0.001	10000	5	84.1807	Ferkingstad	10.1038/s41588-021-00978-w	EDTA plasma using SomaScan¬Æ by SomaLogic (version 4; 4,907 aptamers)	age, sex, sample age	inverse rank normal	normalized SD
proteins	9170_24_9170_24_IL17A_IL_17	combined	European	35439	NA	1.8e-09	0.001	10000	2	41.897	Ferkingstad	10.1038/s41588-021-00978-w	EDTA plasma using SomaScan¬Æ by SomaLogic (version 4; 4,907 aptamers)	age, sex, sample age	inverse rank normal	normalized SD
proteins	9171_11_9171_11_CSRP3_CSRP3	combined	European	35373	NA	1.8e-09	0.001	10000	3	47.6083	Ferkingstad	10.1038/s41588-021-00978-w	EDTA plasma using SomaScan¬Æ by SomaLogic (version 4; 4,907 aptamers)	age, sex, sample age	inverse rank normal	normalized SD
proteins	9172_69_9172_69_MMP8_MMP_8	combined	European	35379	NA	1.8e-09	0.001	10000	17	124.204	Ferkingstad	10.1038/s41588-021-00978-w	EDTA plasma using SomaScan¬Æ by SomaLogic (version 4; 4,907 aptamers)	age, sex, sample age	inverse rank normal	normalized SD
proteins	9173_21_9173_21_PGM1_PGM1	combined	European	35440	NA	1.8e-09	0.001	10000	5	74.8225	Ferkingstad	10.1038/s41588-021-00978-w	EDTA plasma using SomaScan¬Æ by SomaLogic (version 4; 4,907 aptamers)	age, sex, sample age	inverse rank normal	normalized SD
proteins	9175_48_9175_48_DSCAM_DSCAM	combined	European	35441	NA	1.8e-09	0.001	10000	7	104.283	Ferkingstad	10.1038/s41588-021-00978-w	EDTA plasma using SomaScan¬Æ by SomaLogic (version 4; 4,907 aptamers)	age, sex, sample age	inverse rank normal	normalized SD
proteins	9176_3_9176_3_MUC1_MUC1	combined	European	35441	NA	1.8e-09	0.001	10000	9	179.217	Ferkingstad	10.1038/s41588-021-00978-w	EDTA plasma using SomaScan¬Æ by SomaLogic (version 4; 4,907 aptamers)	age, sex, sample age	inverse rank normal	normalized SD
proteins	9177_6_9177_6_FAM3B_FAM3B	combined	European	35377	NA	1.8e-09	0.001	10000	14	280.139	Ferkingstad	10.1038/s41588-021-00978-w	EDTA plasma using SomaScan¬Æ by SomaLogic (version 4; 4,907 aptamers)	age, sex, sample age	inverse rank normal	normalized SD
proteins	9178_30_9178_30_NRG1_NEUREGULIN_1	combined	European	34961	NA	1.8e-09	0.001	10000	1	32.9213	Ferkingstad	10.1038/s41588-021-00978-w	EDTA plasma using SomaScan¬Æ by SomaLogic (version 4; 4,907 aptamers)	age, sex, sample age	inverse rank normal	normalized SD
proteins	9182_3_9182_3_LRP1_sLRP1	combined	European	35374	NA	1.8e-09	0.001	10000	4	36.5494	Ferkingstad	10.1038/s41588-021-00978-w	EDTA plasma using SomaScan¬Æ by SomaLogic (version 4; 4,907 aptamers)	age, sex, sample age	inverse rank normal	normalized SD
proteins	9183_7_9183_7_IFNAR1_IFN_a_b_R1	combined	European	35384	NA	1.8e-09	0.001	10000	11	615.984	Ferkingstad	10.1038/s41588-021-00978-w	EDTA plasma using SomaScan¬Æ by SomaLogic (version 4; 4,907 aptamers)	age, sex, sample age	inverse rank normal	normalized SD
proteins	9185_15_9185_15_TFF1_TFF1	combined	European	35368	NA	1.8e-09	0.001	10000	17	266.306	Ferkingstad	10.1038/s41588-021-00978-w	EDTA plasma using SomaScan¬Æ by SomaLogic (version 4; 4,907 aptamers)	age, sex, sample age	inverse rank normal	normalized SD
proteins	9187_2_9187_2_HMGN1_HMGN1	combined	European	35368	NA	1.8e-09	0.001	10000	5	683.99	Ferkingstad	10.1038/s41588-021-00978-w	EDTA plasma using SomaScan¬Æ by SomaLogic (version 4; 4,907 aptamers)	age, sex, sample age	inverse rank normal	normalized SD
proteins	9188_119_9188_119_CXCL9_MIG	combined	European	35439	NA	1.8e-09	0.001	10000	5	49.6042	Ferkingstad	10.1038/s41588-021-00978-w	EDTA plasma using SomaScan¬Æ by SomaLogic (version 4; 4,907 aptamers)	age, sex, sample age	inverse rank normal	normalized SD
proteins	9190_7_9190_7_CD63_CD63	combined	European	35339	NA	1.8e-09	0.001	10000	1	125.519	Ferkingstad	10.1038/s41588-021-00978-w	EDTA plasma using SomaScan¬Æ by SomaLogic (version 4; 4,907 aptamers)	age, sex, sample age	inverse rank normal	normalized SD
proteins	9191_8_9191_8_TFF2_Trefoil_factor_2	combined	European	35370	NA	1.8e-09	0.001	10000	10	68.8115	Ferkingstad	10.1038/s41588-021-00978-w	EDTA plasma using SomaScan¬Æ by SomaLogic (version 4; 4,907 aptamers)	age, sex, sample age	inverse rank normal	normalized SD
proteins	9196_8_9196_8_LGALS7_Galectin_7	combined	European	35373	NA	1.8e-09	0.001	10000	5	36.9543	Ferkingstad	10.1038/s41588-021-00978-w	EDTA plasma using SomaScan¬Æ by SomaLogic (version 4; 4,907 aptamers)	age, sex, sample age	inverse rank normal	normalized SD
proteins	9197_4_9197_4_LGALS9_LEG9	combined	European	35441	NA	1.8e-09	0.001	10000	6	121.557	Ferkingstad	10.1038/s41588-021-00978-w	EDTA plasma using SomaScan¬Æ by SomaLogic (version 4; 4,907 aptamers)	age, sex, sample age	inverse rank normal	normalized SD
proteins	9199_6_9199_6_UBE2G2_UB2G2	combined	European	35440	NA	1.8e-09	0.001	10000	8	88.9605	Ferkingstad	10.1038/s41588-021-00978-w	EDTA plasma using SomaScan¬Æ by SomaLogic (version 4; 4,907 aptamers)	age, sex, sample age	inverse rank normal	normalized SD
proteins	9201_13_9201_13_TAGLN2_Transgelin_2	combined	European	35353	NA	1.8e-09	0.001	10000	1	126.682	Ferkingstad	10.1038/s41588-021-00978-w	EDTA plasma using SomaScan¬Æ by SomaLogic (version 4; 4,907 aptamers)	age, sex, sample age	inverse rank normal	normalized SD
proteins	9204_33_9204_33_POMC_Corticotropin_lipotropin	combined	European	35390	NA	1.8e-09	0.001	10000	16	74.7524	Ferkingstad	10.1038/s41588-021-00978-w	EDTA plasma using SomaScan¬Æ by SomaLogic (version 4; 4,907 aptamers)	age, sex, sample age	inverse rank normal	normalized SD
proteins	9207_60_9207_60_CRYZL1_QORL1	combined	European	35377	NA	1.8e-09	0.001	10000	14	170.66	Ferkingstad	10.1038/s41588-021-00978-w	EDTA plasma using SomaScan¬Æ by SomaLogic (version 4; 4,907 aptamers)	age, sex, sample age	inverse rank normal	normalized SD
proteins	9211_19_9211_19_SERPINF1_PEDF	combined	European	35374	NA	1.8e-09	0.001	10000	6	223.854	Ferkingstad	10.1038/s41588-021-00978-w	EDTA plasma using SomaScan¬Æ by SomaLogic (version 4; 4,907 aptamers)	age, sex, sample age	inverse rank normal	normalized SD
proteins	9212_22_9212_22_CTSF_CATF	combined	European	35376	NA	1.8e-09	0.001	10000	22	113.917	Ferkingstad	10.1038/s41588-021-00978-w	EDTA plasma using SomaScan¬Æ by SomaLogic (version 4; 4,907 aptamers)	age, sex, sample age	inverse rank normal	normalized SD
proteins	9213_24_9213_24_FTCD_FTCD	combined	European	35372	NA	1.8e-09	0.001	10000	8	429.858	Ferkingstad	10.1038/s41588-021-00978-w	EDTA plasma using SomaScan¬Æ by SomaLogic (version 4; 4,907 aptamers)	age, sex, sample age	inverse rank normal	normalized SD
proteins	9215_117_9215_117_USP25_UBP25	combined	European	35441	NA	1.8e-09	0.001	10000	10	333.726	Ferkingstad	10.1038/s41588-021-00978-w	EDTA plasma using SomaScan¬Æ by SomaLogic (version 4; 4,907 aptamers)	age, sex, sample age	inverse rank normal	normalized SD
proteins	9216_100_9216_100_PLXNB2_PLXB2	combined	European	35441	NA	1.8e-09	0.001	10000	18	274.737	Ferkingstad	10.1038/s41588-021-00978-w	EDTA plasma using SomaScan¬Æ by SomaLogic (version 4; 4,907 aptamers)	age, sex, sample age	inverse rank normal	normalized SD
proteins	9220_7_9220_7_EPHB3_EPHB3	combined	European	35439	NA	1.8e-09	0.001	10000	5	108.011	Ferkingstad	10.1038/s41588-021-00978-w	EDTA plasma using SomaScan¬Æ by SomaLogic (version 4; 4,907 aptamers)	age, sex, sample age	inverse rank normal	normalized SD
proteins	9221_6_9221_6_ITPRIPL1_IPIL1	combined	European	35372	NA	1.8e-09	0.001	10000	7	137.898	Ferkingstad	10.1038/s41588-021-00978-w	EDTA plasma using SomaScan¬Æ by SomaLogic (version 4; 4,907 aptamers)	age, sex, sample age	inverse rank normal	normalized SD
proteins	9223_11_9223_11_MANF_ARMET	combined	European	35346	NA	1.8e-09	0.001	10000	2	47.2714	Ferkingstad	10.1038/s41588-021-00978-w	EDTA plasma using SomaScan¬Æ by SomaLogic (version 4; 4,907 aptamers)	age, sex, sample age	inverse rank normal	normalized SD
proteins	9226_6_9226_6_TMUB2_TMUB2	combined	European	35370	NA	1.8e-09	0.001	10000	2	34.2475	Ferkingstad	10.1038/s41588-021-00978-w	EDTA plasma using SomaScan¬Æ by SomaLogic (version 4; 4,907 aptamers)	age, sex, sample age	inverse rank normal	normalized SD
proteins	9229_9_9229_9_CTRL_CTRL	combined	European	35441	NA	1.8e-09	0.001	10000	7	151.29	Ferkingstad	10.1038/s41588-021-00978-w	EDTA plasma using SomaScan¬Æ by SomaLogic (version 4; 4,907 aptamers)	age, sex, sample age	inverse rank normal	normalized SD
proteins	9231_23_9231_23_IMPAD1_IMPA3	combined	European	35377	NA	1.8e-09	0.001	10000	15	177.62	Ferkingstad	10.1038/s41588-021-00978-w	EDTA plasma using SomaScan¬Æ by SomaLogic (version 4; 4,907 aptamers)	age, sex, sample age	inverse rank normal	normalized SD
proteins	9233_71_9233_71_TFPI2_TFPI__2	combined	European	35440	NA	1.8e-09	0.001	10000	10	81.0579	Ferkingstad	10.1038/s41588-021-00978-w	EDTA plasma using SomaScan¬Æ by SomaLogic (version 4; 4,907 aptamers)	age, sex, sample age	inverse rank normal	normalized SD
proteins	9234_8_9234_8_TWSG1_TWSG1	combined	European	35375	NA	1.8e-09	0.001	10000	6	53.3296	Ferkingstad	10.1038/s41588-021-00978-w	EDTA plasma using SomaScan¬Æ by SomaLogic (version 4; 4,907 aptamers)	age, sex, sample age	inverse rank normal	normalized SD
proteins	9235_3_9235_3_PLXDC1_PXDC1	combined	European	35393	NA	1.8e-09	0.001	10000	14	133.593	Ferkingstad	10.1038/s41588-021-00978-w	EDTA plasma using SomaScan¬Æ by SomaLogic (version 4; 4,907 aptamers)	age, sex, sample age	inverse rank normal	normalized SD
proteins	9237_54_9237_54_ACP2_Lysosomal_acid_phosphatase	combined	European	35372	NA	1.8e-09	0.001	10000	6	443.678	Ferkingstad	10.1038/s41588-021-00978-w	EDTA plasma using SomaScan¬Æ by SomaLogic (version 4; 4,907 aptamers)	age, sex, sample age	inverse rank normal	normalized SD
proteins	9241_40_9241_40_SIRPG_SIRPG	combined	European	35441	NA	1.8e-09	0.001	10000	6	175.376	Ferkingstad	10.1038/s41588-021-00978-w	EDTA plasma using SomaScan¬Æ by SomaLogic (version 4; 4,907 aptamers)	age, sex, sample age	inverse rank normal	normalized SD
proteins	9243_10_9243_10_LYG1_LYG1	combined	European	35105	NA	1.8e-09	0.001	10000	3	179.811	Ferkingstad	10.1038/s41588-021-00978-w	EDTA plasma using SomaScan¬Æ by SomaLogic (version 4; 4,907 aptamers)	age, sex, sample age	inverse rank normal	normalized SD
proteins	9244_27_9244_27_PPT1_PPT1	combined	European	35439	NA	1.8e-09	0.001	10000	8	118.2	Ferkingstad	10.1038/s41588-021-00978-w	EDTA plasma using SomaScan¬Æ by SomaLogic (version 4; 4,907 aptamers)	age, sex, sample age	inverse rank normal	normalized SD
proteins	9248_36_9248_36_MYDGF_CS010	combined	European	35339	NA	1.8e-09	0.001	10000	1	59.5194	Ferkingstad	10.1038/s41588-021-00978-w	EDTA plasma using SomaScan¬Æ by SomaLogic (version 4; 4,907 aptamers)	age, sex, sample age	inverse rank normal	normalized SD
proteins	9249_17_9249_17_TMEM9_TMEM9	combined	European	35376	NA	1.8e-09	0.001	10000	3	41.3759	Ferkingstad	10.1038/s41588-021-00978-w	EDTA plasma using SomaScan¬Æ by SomaLogic (version 4; 4,907 aptamers)	age, sex, sample age	inverse rank normal	normalized SD
proteins	9251_28_9251_28_MAN2B2_MA2B2	combined	European	35440	NA	1.8e-09	0.001	10000	15	292.638	Ferkingstad	10.1038/s41588-021-00978-w	EDTA plasma using SomaScan¬Æ by SomaLogic (version 4; 4,907 aptamers)	age, sex, sample age	inverse rank normal	normalized SD
proteins	9253_52_9253_52_ABO_BGAT	combined	European	35372	NA	1.8e-09	0.001	10000	12	1240.77	Ferkingstad	10.1038/s41588-021-00978-w	EDTA plasma using SomaScan¬Æ by SomaLogic (version 4; 4,907 aptamers)	age, sex, sample age	inverse rank normal	normalized SD
proteins	9254_18_9254_18_FCER1A_FCERA	combined	European	35441	NA	1.8e-09	0.001	10000	10	146.719	Ferkingstad	10.1038/s41588-021-00978-w	EDTA plasma using SomaScan¬Æ by SomaLogic (version 4; 4,907 aptamers)	age, sex, sample age	inverse rank normal	normalized SD
proteins	9255_5_9255_5_IL17C_IL_17C	combined	European	35440	NA	1.8e-09	0.001	10000	4	115.132	Ferkingstad	10.1038/s41588-021-00978-w	EDTA plasma using SomaScan¬Æ by SomaLogic (version 4; 4,907 aptamers)	age, sex, sample age	inverse rank normal	normalized SD
proteins	9256_78_9256_78_NPTX1_NPTX1	combined	European	35445	NA	1.8e-09	0.001	10000	24	173.372	Ferkingstad	10.1038/s41588-021-00978-w	EDTA plasma using SomaScan¬Æ by SomaLogic (version 4; 4,907 aptamers)	age, sex, sample age	inverse rank normal	normalized SD
proteins	9257_14_9257_14_TACO1_TACO1	combined	European	35363	NA	1.8e-09	0.001	10000	1	45.2166	Ferkingstad	10.1038/s41588-021-00978-w	EDTA plasma using SomaScan¬Æ by SomaLogic (version 4; 4,907 aptamers)	age, sex, sample age	inverse rank normal	normalized SD
proteins	9263_57_9263_57_SIAE_SIAE	combined	European	35369	NA	1.8e-09	0.001	10000	10	63.3151	Ferkingstad	10.1038/s41588-021-00978-w	EDTA plasma using SomaScan¬Æ by SomaLogic (version 4; 4,907 aptamers)	age, sex, sample age	inverse rank normal	normalized SD
proteins	9264_11_9264_11_CTSO_CATO	combined	European	35423	NA	1.8e-09	0.001	10000	14	98.6394	Ferkingstad	10.1038/s41588-021-00978-w	EDTA plasma using SomaScan¬Æ by SomaLogic (version 4; 4,907 aptamers)	age, sex, sample age	inverse rank normal	normalized SD
proteins	9265_10_9265_10_GLIPR1_GLIP1	combined	European	35439	NA	1.8e-09	0.001	10000	4	58.8951	Ferkingstad	10.1038/s41588-021-00978-w	EDTA plasma using SomaScan¬Æ by SomaLogic (version 4; 4,907 aptamers)	age, sex, sample age	inverse rank normal	normalized SD
proteins	9266_1_9266_1_TREM1_sTREM_1	combined	European	35379	NA	1.8e-09	0.001	10000	11	199.521	Ferkingstad	10.1038/s41588-021-00978-w	EDTA plasma using SomaScan¬Æ by SomaLogic (version 4; 4,907 aptamers)	age, sex, sample age	inverse rank normal	normalized SD
proteins	9267_2_9267_2_CPA4_CBPA4	combined	European	35384	NA	1.8e-09	0.001	10000	25	1359.12	Ferkingstad	10.1038/s41588-021-00978-w	EDTA plasma using SomaScan¬Æ by SomaLogic (version 4; 4,907 aptamers)	age, sex, sample age	inverse rank normal	normalized SD
proteins	9271_101_9271_101_STIM1_STIM1	combined	European	35441	NA	1.8e-09	0.001	10000	9	177.66	Ferkingstad	10.1038/s41588-021-00978-w	EDTA plasma using SomaScan¬Æ by SomaLogic (version 4; 4,907 aptamers)	age, sex, sample age	inverse rank normal	normalized SD
proteins	9275_2_9275_2_CTSL_Cathepsin_L	combined	European	35385	NA	1.8e-09	0.001	10000	11	906.758	Ferkingstad	10.1038/s41588-021-00978-w	EDTA plasma using SomaScan¬Æ by SomaLogic (version 4; 4,907 aptamers)	age, sex, sample age	inverse rank normal	normalized SD
proteins	9276_7_9276_7_CPA2_CBPA2	combined	European	35441	NA	1.8e-09	0.001	10000	9	79.0123	Ferkingstad	10.1038/s41588-021-00978-w	EDTA plasma using SomaScan¬Æ by SomaLogic (version 4; 4,907 aptamers)	age, sex, sample age	inverse rank normal	normalized SD
proteins	9278_9_9278_9_EPYC_Epiphycan	combined	European	35375	NA	1.8e-09	0.001	10000	14	80.5249	Ferkingstad	10.1038/s41588-021-00978-w	EDTA plasma using SomaScan¬Æ by SomaLogic (version 4; 4,907 aptamers)	age, sex, sample age	inverse rank normal	normalized SD
proteins	9282_12_9282_12_CRISP2_CRIS2	combined	European	35373	NA	1.8e-09	0.001	10000	36	271.461	Ferkingstad	10.1038/s41588-021-00978-w	EDTA plasma using SomaScan¬Æ by SomaLogic (version 4; 4,907 aptamers)	age, sex, sample age	inverse rank normal	normalized SD
proteins	9283_8_9283_8_CD44_CD44	combined	European	35440	NA	1.8e-09	0.001	10000	3	45.8158	Ferkingstad	10.1038/s41588-021-00978-w	EDTA plasma using SomaScan¬Æ by SomaLogic (version 4; 4,907 aptamers)	age, sex, sample age	inverse rank normal	normalized SD
proteins	9287_6_9287_6_SPR_SPRE	combined	European	35440	NA	1.8e-09	0.001	10000	3	93.079	Ferkingstad	10.1038/s41588-021-00978-w	EDTA plasma using SomaScan¬Æ by SomaLogic (version 4; 4,907 aptamers)	age, sex, sample age	inverse rank normal	normalized SD
proteins	9288_7_9288_7_FKBP7_FKBP7	combined	European	35364	NA	1.8e-09	0.001	10000	8	251.295	Ferkingstad	10.1038/s41588-021-00978-w	EDTA plasma using SomaScan¬Æ by SomaLogic (version 4; 4,907 aptamers)	age, sex, sample age	inverse rank normal	normalized SD
proteins	9290_8_9290_8_RMDN3_RMD3	combined	European	35338	NA	1.8e-09	0.001	10000	2	59.8806	Ferkingstad	10.1038/s41588-021-00978-w	EDTA plasma using SomaScan¬Æ by SomaLogic (version 4; 4,907 aptamers)	age, sex, sample age	inverse rank normal	normalized SD
proteins	9294_45_9294_45_MFAP2_MFAP2	combined	European	35386	NA	1.8e-09	0.001	10000	5	263.517	Ferkingstad	10.1038/s41588-021-00978-w	EDTA plasma using SomaScan¬Æ by SomaLogic (version 4; 4,907 aptamers)	age, sex, sample age	inverse rank normal	normalized SD
proteins	9296_15_9296_15_PTPRD_PTPRD	combined	European	35373	NA	1.8e-09	0.001	10000	7	35.1514	Ferkingstad	10.1038/s41588-021-00978-w	EDTA plasma using SomaScan¬Æ by SomaLogic (version 4; 4,907 aptamers)	age, sex, sample age	inverse rank normal	normalized SD
proteins	9297_12_9297_12_B3GNT8_B3GN8	combined	European	35377	NA	1.8e-09	0.001	10000	17	479.31	Ferkingstad	10.1038/s41588-021-00978-w	EDTA plasma using SomaScan¬Æ by SomaLogic (version 4; 4,907 aptamers)	age, sex, sample age	inverse rank normal	normalized SD
proteins	9302_90_9302_90_GADD45GIP1_G45IP	combined	European	35441	NA	1.8e-09	0.001	10000	5	149.227	Ferkingstad	10.1038/s41588-021-00978-w	EDTA plasma using SomaScan¬Æ by SomaLogic (version 4; 4,907 aptamers)	age, sex, sample age	inverse rank normal	normalized SD
proteins	9306_7_9306_7_DEFB118_DB118	combined	European	35439	NA	1.8e-09	0.001	10000	3	76.3201	Ferkingstad	10.1038/s41588-021-00978-w	EDTA plasma using SomaScan¬Æ by SomaLogic (version 4; 4,907 aptamers)	age, sex, sample age	inverse rank normal	normalized SD
proteins	9310_2_9310_2_CD8B_CD8B	combined	European	35441	NA	1.8e-09	0.001	10000	9	168.3	Ferkingstad	10.1038/s41588-021-00978-w	EDTA plasma using SomaScan¬Æ by SomaLogic (version 4; 4,907 aptamers)	age, sex, sample age	inverse rank normal	normalized SD
proteins	9312_8_9312_8_AZGP1_AZGP1	combined	European	35441	NA	1.8e-09	0.001	10000	11	109.228	Ferkingstad	10.1038/s41588-021-00978-w	EDTA plasma using SomaScan¬Æ by SomaLogic (version 4; 4,907 aptamers)	age, sex, sample age	inverse rank normal	normalized SD
proteins	9313_27_9313_27_CBLN1_CBLN1	combined	European	35382	NA	1.8e-09	0.001	10000	44	108.575	Ferkingstad	10.1038/s41588-021-00978-w	EDTA plasma using SomaScan¬Æ by SomaLogic (version 4; 4,907 aptamers)	age, sex, sample age	inverse rank normal	normalized SD
proteins	9314_9_9314_9_PSG5_PSG5	combined	European	35377	NA	1.8e-09	0.001	10000	19	308.594	Ferkingstad	10.1038/s41588-021-00978-w	EDTA plasma using SomaScan¬Æ by SomaLogic (version 4; 4,907 aptamers)	age, sex, sample age	inverse rank normal	normalized SD
proteins	9315_16_9315_16_MUL1_MUL1	combined	European	35439	NA	1.8e-09	0.001	10000	7	100.124	Ferkingstad	10.1038/s41588-021-00978-w	EDTA plasma using SomaScan¬Æ by SomaLogic (version 4; 4,907 aptamers)	age, sex, sample age	inverse rank normal	normalized SD
proteins	9316_67_9316_67_WFDC1_WFDC1	combined	European	35377	NA	1.8e-09	0.001	10000	8	506.373	Ferkingstad	10.1038/s41588-021-00978-w	EDTA plasma using SomaScan¬Æ by SomaLogic (version 4; 4,907 aptamers)	age, sex, sample age	inverse rank normal	normalized SD
proteins	9317_4_9317_4_LRRC25_LRC25	combined	European	35441	NA	1.8e-09	0.001	10000	6	178.954	Ferkingstad	10.1038/s41588-021-00978-w	EDTA plasma using SomaScan¬Æ by SomaLogic (version 4; 4,907 aptamers)	age, sex, sample age	inverse rank normal	normalized SD
proteins	9319_59_9319_59_TMED4_TMED4	combined	European	35439	NA	1.8e-09	0.001	10000	2	43.6452	Ferkingstad	10.1038/s41588-021-00978-w	EDTA plasma using SomaScan¬Æ by SomaLogic (version 4; 4,907 aptamers)	age, sex, sample age	inverse rank normal	normalized SD
proteins	9321_400_9321_400_NMB_NMB	combined	European	35372	NA	1.8e-09	0.001	10000	9	86.0477	Ferkingstad	10.1038/s41588-021-00978-w	EDTA plasma using SomaScan¬Æ by SomaLogic (version 4; 4,907 aptamers)	age, sex, sample age	inverse rank normal	normalized SD
proteins	9322_15_9322_15_RCN1_RCN1	combined	European	35440	NA	1.8e-09	0.001	10000	8	68.4603	Ferkingstad	10.1038/s41588-021-00978-w	EDTA plasma using SomaScan¬Æ by SomaLogic (version 4; 4,907 aptamers)	age, sex, sample age	inverse rank normal	normalized SD
proteins	9326_33_9326_33_ITIH2_ITI_heavy_chain_H2	combined	European	35379	NA	1.8e-09	0.001	10000	17	421.728	Ferkingstad	10.1038/s41588-021-00978-w	EDTA plasma using SomaScan¬Æ by SomaLogic (version 4; 4,907 aptamers)	age, sex, sample age	inverse rank normal	normalized SD
proteins	9327_3_9327_3_LYPD1_LYPD1	combined	European	35441	NA	1.8e-09	0.001	10000	4	96.5958	Ferkingstad	10.1038/s41588-021-00978-w	EDTA plasma using SomaScan¬Æ by SomaLogic (version 4; 4,907 aptamers)	age, sex, sample age	inverse rank normal	normalized SD
proteins	9329_28_9329_28_TREML1_TRML1	combined	European	35370	NA	1.8e-09	0.001	10000	12	67.1074	Ferkingstad	10.1038/s41588-021-00978-w	EDTA plasma using SomaScan¬Æ by SomaLogic (version 4; 4,907 aptamers)	age, sex, sample age	inverse rank normal	normalized SD
proteins	9332_6_9332_6_DEFB136_DB136	combined	European	35372	NA	1.8e-09	0.001	10000	2	78.0704	Ferkingstad	10.1038/s41588-021-00978-w	EDTA plasma using SomaScan¬Æ by SomaLogic (version 4; 4,907 aptamers)	age, sex, sample age	inverse rank normal	normalized SD
proteins	9333_59_9333_59_ERP27_ERP27	combined	European	35440	NA	1.8e-09	0.001	10000	3	47.4334	Ferkingstad	10.1038/s41588-021-00978-w	EDTA plasma using SomaScan¬Æ by SomaLogic (version 4; 4,907 aptamers)	age, sex, sample age	inverse rank normal	normalized SD
proteins	9335_28_9335_28_PSG9_PSG9	combined	European	35378	NA	1.8e-09	0.001	10000	8	137.376	Ferkingstad	10.1038/s41588-021-00978-w	EDTA plasma using SomaScan¬Æ by SomaLogic (version 4; 4,907 aptamers)	age, sex, sample age	inverse rank normal	normalized SD
proteins	9337_43_9337_43_TAC1_TKN1	combined	European	35439	NA	1.8e-09	0.001	10000	10	89.6807	Ferkingstad	10.1038/s41588-021-00978-w	EDTA plasma using SomaScan¬Æ by SomaLogic (version 4; 4,907 aptamers)	age, sex, sample age	inverse rank normal	normalized SD
proteins	9339_204_9339_204_FKBP2_FKBP2	combined	European	35365	NA	1.8e-09	0.001	10000	2	37.2601	Ferkingstad	10.1038/s41588-021-00978-w	EDTA plasma using SomaScan¬Æ by SomaLogic (version 4; 4,907 aptamers)	age, sex, sample age	inverse rank normal	normalized SD
proteins	9340_17_9340_17_FKBP14_FKB14	combined	European	35356	NA	1.8e-09	0.001	10000	6	41.7118	Ferkingstad	10.1038/s41588-021-00978-w	EDTA plasma using SomaScan¬Æ by SomaLogic (version 4; 4,907 aptamers)	age, sex, sample age	inverse rank normal	normalized SD
proteins	9341_1_9341_1_PDGFD_PDGFD	combined	European	35370	NA	1.8e-09	0.001	10000	12	189.03	Ferkingstad	10.1038/s41588-021-00978-w	EDTA plasma using SomaScan¬Æ by SomaLogic (version 4; 4,907 aptamers)	age, sex, sample age	inverse rank normal	normalized SD
proteins	9343_16_9343_16_IL2RB_IL_2_sRb	combined	European	35444	NA	1.8e-09	0.001	10000	17	93.967	Ferkingstad	10.1038/s41588-021-00978-w	EDTA plasma using SomaScan¬Æ by SomaLogic (version 4; 4,907 aptamers)	age, sex, sample age	inverse rank normal	normalized SD
proteins	9345_436_9345_436_WFDC13_WFD13	combined	European	35365	NA	1.8e-09	0.001	10000	4	58.8881	Ferkingstad	10.1038/s41588-021-00978-w	EDTA plasma using SomaScan¬Æ by SomaLogic (version 4; 4,907 aptamers)	age, sex, sample age	inverse rank normal	normalized SD
proteins	9348_1_9348_1_C1RL_C1RL1	combined	European	35439	NA	1.8e-09	0.001	10000	9	68.7788	Ferkingstad	10.1038/s41588-021-00978-w	EDTA plasma using SomaScan¬Æ by SomaLogic (version 4; 4,907 aptamers)	age, sex, sample age	inverse rank normal	normalized SD
proteins	9350_3_9350_3_FSTL4_FSTL4	combined	European	35441	NA	1.8e-09	0.001	10000	6	58.2142	Ferkingstad	10.1038/s41588-021-00978-w	EDTA plasma using SomaScan¬Æ by SomaLogic (version 4; 4,907 aptamers)	age, sex, sample age	inverse rank normal	normalized SD
proteins	9357_4_9357_4_CREG1_CREG1	combined	European	35376	NA	1.8e-09	0.001	10000	18	164.109	Ferkingstad	10.1038/s41588-021-00978-w	EDTA plasma using SomaScan¬Æ by SomaLogic (version 4; 4,907 aptamers)	age, sex, sample age	inverse rank normal	normalized SD
proteins	9359_9_9359_9_DLK2_EGFL9	combined	European	35373	NA	1.8e-09	0.001	10000	5	119.262	Ferkingstad	10.1038/s41588-021-00978-w	EDTA plasma using SomaScan¬Æ by SomaLogic (version 4; 4,907 aptamers)	age, sex, sample age	inverse rank normal	normalized SD
proteins	9360_33_9360_33_EDIL3_EDIL3	combined	European	35439	NA	1.8e-09	0.001	10000	7	67.9165	Ferkingstad	10.1038/s41588-021-00978-w	EDTA plasma using SomaScan¬Æ by SomaLogic (version 4; 4,907 aptamers)	age, sex, sample age	inverse rank normal	normalized SD
proteins	9361_7_9361_7_PCDHAC2_PCDC2	combined	European	35377	NA	1.8e-09	0.001	10000	1	54.8216	Ferkingstad	10.1038/s41588-021-00978-w	EDTA plasma using SomaScan¬Æ by SomaLogic (version 4; 4,907 aptamers)	age, sex, sample age	inverse rank normal	normalized SD
proteins	9363_11_9363_11_CT55_CX048	combined	European	35441	NA	1.8e-09	0.001	10000	4	111.18	Ferkingstad	10.1038/s41588-021-00978-w	EDTA plasma using SomaScan¬Æ by SomaLogic (version 4; 4,907 aptamers)	age, sex, sample age	inverse rank normal	normalized SD
proteins	9365_91_9365_91_EYS_EYS	combined	European	35440	NA	1.8e-09	0.001	10000	4	61.2629	Ferkingstad	10.1038/s41588-021-00978-w	EDTA plasma using SomaScan¬Æ by SomaLogic (version 4; 4,907 aptamers)	age, sex, sample age	inverse rank normal	normalized SD
proteins	9366_54_9366_54_IL21R_IL_21_sR	combined	European	35439	NA	1.8e-09	0.001	10000	2	79.0709	Ferkingstad	10.1038/s41588-021-00978-w	EDTA plasma using SomaScan¬Æ by SomaLogic (version 4; 4,907 aptamers)	age, sex, sample age	inverse rank normal	normalized SD
proteins	9368_64_9368_64_LRTM1_LRTM1	combined	European	35440	NA	1.8e-09	0.001	10000	2	45.2085	Ferkingstad	10.1038/s41588-021-00978-w	EDTA plasma using SomaScan¬Æ by SomaLogic (version 4; 4,907 aptamers)	age, sex, sample age	inverse rank normal	normalized SD
proteins	9369_174_9369_174_LRRC4C_NGL1	combined	European	35435	NA	1.8e-09	0.001	10000	5	112.999	Ferkingstad	10.1038/s41588-021-00978-w	EDTA plasma using SomaScan¬Æ by SomaLogic (version 4; 4,907 aptamers)	age, sex, sample age	inverse rank normal	normalized SD
proteins	9370_69_9370_69_GGH_GGH	combined	European	35440	NA	1.8e-09	0.001	10000	22	221.604	Ferkingstad	10.1038/s41588-021-00978-w	EDTA plasma using SomaScan¬Æ by SomaLogic (version 4; 4,907 aptamers)	age, sex, sample age	inverse rank normal	normalized SD
proteins	9372_157_9372_157_MPZL2_MPZL2	combined	European	35441	NA	1.8e-09	0.001	10000	14	183.828	Ferkingstad	10.1038/s41588-021-00978-w	EDTA plasma using SomaScan¬Æ by SomaLogic (version 4; 4,907 aptamers)	age, sex, sample age	inverse rank normal	normalized SD
proteins	9374_24_9374_24_NNAT_NNAT	combined	European	35441	NA	1.8e-09	0.001	10000	7	191.732	Ferkingstad	10.1038/s41588-021-00978-w	EDTA plasma using SomaScan¬Æ by SomaLogic (version 4; 4,907 aptamers)	age, sex, sample age	inverse rank normal	normalized SD
proteins	9377_25_9377_25_KITLG_SCF	combined	European	35372	NA	1.8e-09	0.001	10000	19	71.4496	Ferkingstad	10.1038/s41588-021-00978-w	EDTA plasma using SomaScan¬Æ by SomaLogic (version 4; 4,907 aptamers)	age, sex, sample age	inverse rank normal	normalized SD
proteins	9378_6_9378_6_FIBCD1_FBCD1	combined	European	35441	NA	1.8e-09	0.001	10000	5	131.448	Ferkingstad	10.1038/s41588-021-00978-w	EDTA plasma using SomaScan¬Æ by SomaLogic (version 4; 4,907 aptamers)	age, sex, sample age	inverse rank normal	normalized SD
proteins	9379_248_9379_248_SMIM10_CX069	combined	European	35440	NA	1.8e-09	0.001	10000	3	72.9503	Ferkingstad	10.1038/s41588-021-00978-w	EDTA plasma using SomaScan¬Æ by SomaLogic (version 4; 4,907 aptamers)	age, sex, sample age	inverse rank normal	normalized SD
proteins	9383_24_9383_24_CHI3L2_CH3L2	combined	European	35441	NA	1.8e-09	0.001	10000	12	121.878	Ferkingstad	10.1038/s41588-021-00978-w	EDTA plasma using SomaScan¬Æ by SomaLogic (version 4; 4,907 aptamers)	age, sex, sample age	inverse rank normal	normalized SD
proteins	9384_17_9384_17_CAMP_Cathelicidin_peptide	combined	European	35446	NA	1.8e-09	0.001	10000	44	158.69	Ferkingstad	10.1038/s41588-021-00978-w	EDTA plasma using SomaScan¬Æ by SomaLogic (version 4; 4,907 aptamers)	age, sex, sample age	inverse rank normal	normalized SD
proteins	9385_4_9385_4_GAA_GAA	combined	European	35439	NA	1.8e-09	0.001	10000	13	162.095	Ferkingstad	10.1038/s41588-021-00978-w	EDTA plasma using SomaScan¬Æ by SomaLogic (version 4; 4,907 aptamers)	age, sex, sample age	inverse rank normal	normalized SD
proteins	9386_42_9386_42_TTC9B_TTC9B	combined	European	35371	NA	1.8e-09	0.001	10000	6	127.958	Ferkingstad	10.1038/s41588-021-00978-w	EDTA plasma using SomaScan¬Æ by SomaLogic (version 4; 4,907 aptamers)	age, sex, sample age	inverse rank normal	normalized SD
proteins	9388_18_9388_18_MCEE_MCEE	combined	European	35353	NA	1.8e-09	0.001	10000	2	53.6206	Ferkingstad	10.1038/s41588-021-00978-w	EDTA plasma using SomaScan¬Æ by SomaLogic (version 4; 4,907 aptamers)	age, sex, sample age	inverse rank normal	normalized SD
proteins	9391_60_9391_60_PCSK1N_PCSK1	combined	European	35441	NA	1.8e-09	0.001	10000	21	295.232	Ferkingstad	10.1038/s41588-021-00978-w	EDTA plasma using SomaScan¬Æ by SomaLogic (version 4; 4,907 aptamers)	age, sex, sample age	inverse rank normal	normalized SD
proteins	9392_43_9392_43_MGAT4A_MGT4A	combined	European	35441	NA	1.8e-09	0.001	10000	6	185.859	Ferkingstad	10.1038/s41588-021-00978-w	EDTA plasma using SomaScan¬Æ by SomaLogic (version 4; 4,907 aptamers)	age, sex, sample age	inverse rank normal	normalized SD
proteins	9394_19_9394_19_CPQ_Aminopeptidase	combined	European	35376	NA	1.8e-09	0.001	10000	27	303.042	Ferkingstad	10.1038/s41588-021-00978-w	EDTA plasma using SomaScan¬Æ by SomaLogic (version 4; 4,907 aptamers)	age, sex, sample age	inverse rank normal	normalized SD
proteins	9398_30_9398_30_GALP_GALP	combined	European	35440	NA	1.8e-09	0.001	10000	3	66.6881	Ferkingstad	10.1038/s41588-021-00978-w	EDTA plasma using SomaScan¬Æ by SomaLogic (version 4; 4,907 aptamers)	age, sex, sample age	inverse rank normal	normalized SD
proteins	9401_57_9401_57_TRABD2A_CB089	combined	European	35365	NA	1.8e-09	0.001	10000	1	54.6777	Ferkingstad	10.1038/s41588-021-00978-w	EDTA plasma using SomaScan¬Æ by SomaLogic (version 4; 4,907 aptamers)	age, sex, sample age	inverse rank normal	normalized SD
proteins	9402_18_9402_18_DCBLD1_DCBD1	combined	European	35339	NA	1.8e-09	0.001	10000	2	64.3245	Ferkingstad	10.1038/s41588-021-00978-w	EDTA plasma using SomaScan¬Æ by SomaLogic (version 4; 4,907 aptamers)	age, sex, sample age	inverse rank normal	normalized SD
proteins	9409_11_9409_11_TPSAB1_TRYB1	combined	European	35383	NA	1.8e-09	0.001	10000	33	579.907	Ferkingstad	10.1038/s41588-021-00978-w	EDTA plasma using SomaScan¬Æ by SomaLogic (version 4; 4,907 aptamers)	age, sex, sample age	inverse rank normal	normalized SD
proteins	9412_52_9412_52_ACVR2B_Activin_RIIB	combined	European	35440	NA	1.8e-09	0.001	10000	3	82.7661	Ferkingstad	10.1038/s41588-021-00978-w	EDTA plasma using SomaScan¬Æ by SomaLogic (version 4; 4,907 aptamers)	age, sex, sample age	inverse rank normal	normalized SD
proteins	9416_77_9416_77_CPM_CBPM	combined	European	35380	NA	1.8e-09	0.001	10000	18	61.0015	Ferkingstad	10.1038/s41588-021-00978-w	EDTA plasma using SomaScan¬Æ by SomaLogic (version 4; 4,907 aptamers)	age, sex, sample age	inverse rank normal	normalized SD
proteins	9443_137_9443_137_CTSK_cathepsin_K	combined	European	34966	NA	1.8e-09	0.001	10000	1	69.5756	Ferkingstad	10.1038/s41588-021-00978-w	EDTA plasma using SomaScan¬Æ by SomaLogic (version 4; 4,907 aptamers)	age, sex, sample age	inverse rank normal	normalized SD
proteins	9444_70_9444_70_DGCR6_DGCR6	combined	European	35441	NA	1.8e-09	0.001	10000	4	136.195	Ferkingstad	10.1038/s41588-021-00978-w	EDTA plasma using SomaScan¬Æ by SomaLogic (version 4; 4,907 aptamers)	age, sex, sample age	inverse rank normal	normalized SD
proteins	9445_44_9445_44_C19orf18_CS018	combined	European	35439	NA	1.8e-09	0.001	10000	2	38.428	Ferkingstad	10.1038/s41588-021-00978-w	EDTA plasma using SomaScan¬Æ by SomaLogic (version 4; 4,907 aptamers)	age, sex, sample age	inverse rank normal	normalized SD
proteins	9449_150_9449_150_C4BPA_C4b_binding_protein_alpha_chain	combined	European	35439	NA	1.8e-09	0.001	10000	9	281.585	Ferkingstad	10.1038/s41588-021-00978-w	EDTA plasma using SomaScan¬Æ by SomaLogic (version 4; 4,907 aptamers)	age, sex, sample age	inverse rank normal	normalized SD
proteins	9450_18_9450_18_CDK2AP1_CDKA1	combined	European	35338	NA	1.8e-09	0.001	10000	1	40.4713	Ferkingstad	10.1038/s41588-021-00978-w	EDTA plasma using SomaScan¬Æ by SomaLogic (version 4; 4,907 aptamers)	age, sex, sample age	inverse rank normal	normalized SD
proteins	9451_20_9451_20_UMOD_Uromodulin	combined	European	35439	NA	1.8e-09	0.001	10000	34	326.996	Ferkingstad	10.1038/s41588-021-00978-w	EDTA plasma using SomaScan¬Æ by SomaLogic (version 4; 4,907 aptamers)	age, sex, sample age	inverse rank normal	normalized SD
proteins	9453_12_9453_12_VEGFB_VEGF_B	combined	European	35362	NA	1.8e-09	0.001	10000	1	65.1931	Ferkingstad	10.1038/s41588-021-00978-w	EDTA plasma using SomaScan¬Æ by SomaLogic (version 4; 4,907 aptamers)	age, sex, sample age	inverse rank normal	normalized SD
proteins	9457_3_9457_3_CAV2_CAV2	combined	European	35441	NA	1.8e-09	0.001	10000	7	124.342	Ferkingstad	10.1038/s41588-021-00978-w	EDTA plasma using SomaScan¬Æ by SomaLogic (version 4; 4,907 aptamers)	age, sex, sample age	inverse rank normal	normalized SD
proteins	9459_7_9459_7_FAS_Fas__soluble	combined	European	35439	NA	1.8e-09	0.001	10000	9	158.233	Ferkingstad	10.1038/s41588-021-00978-w	EDTA plasma using SomaScan¬Æ by SomaLogic (version 4; 4,907 aptamers)	age, sex, sample age	inverse rank normal	normalized SD
proteins	9468_8_9468_8_LMAN2_Lectin__mannose_binding_2	combined	European	35367	NA	1.8e-09	0.001	10000	6	90.4992	Ferkingstad	10.1038/s41588-021-00978-w	EDTA plasma using SomaScan¬Æ by SomaLogic (version 4; 4,907 aptamers)	age, sex, sample age	inverse rank normal	normalized SD
proteins	9470_15_9470_15_METTL24_MET24	combined	European	35375	NA	1.8e-09	0.001	10000	5	88.0467	Ferkingstad	10.1038/s41588-021-00978-w	EDTA plasma using SomaScan¬Æ by SomaLogic (version 4; 4,907 aptamers)	age, sex, sample age	inverse rank normal	normalized SD
proteins	9474_22_9474_22_ASGR2_ASGR2	combined	European	35438	NA	1.8e-09	0.001	10000	2	32.1695	Ferkingstad	10.1038/s41588-021-00978-w	EDTA plasma using SomaScan¬Æ by SomaLogic (version 4; 4,907 aptamers)	age, sex, sample age	inverse rank normal	normalized SD
proteins	9475_22_9475_22_GPX5_GPX5	combined	European	35439	NA	1.8e-09	0.001	10000	1	49.0927	Ferkingstad	10.1038/s41588-021-00978-w	EDTA plasma using SomaScan¬Æ by SomaLogic (version 4; 4,907 aptamers)	age, sex, sample age	inverse rank normal	normalized SD
proteins	9478_69_9478_69_PRPSAP1_KPRA	combined	European	35382	NA	1.8e-09	0.001	10000	1	96.7286	Ferkingstad	10.1038/s41588-021-00978-w	EDTA plasma using SomaScan¬Æ by SomaLogic (version 4; 4,907 aptamers)	age, sex, sample age	inverse rank normal	normalized SD
proteins	9482_110_9482_110_NUDT9_NUDT9	combined	European	35369	NA	1.8e-09	0.001	10000	5	77.1797	Ferkingstad	10.1038/s41588-021-00978-w	EDTA plasma using SomaScan¬Æ by SomaLogic (version 4; 4,907 aptamers)	age, sex, sample age	inverse rank normal	normalized SD
proteins	9484_75_9484_75_DSG2_Desmoglein_2	combined	European	35377	NA	1.8e-09	0.001	10000	16	135.145	Ferkingstad	10.1038/s41588-021-00978-w	EDTA plasma using SomaScan¬Æ by SomaLogic (version 4; 4,907 aptamers)	age, sex, sample age	inverse rank normal	normalized SD
proteins	9486_13_9486_13_DEFB125_DB125	combined	European	35439	NA	1.8e-09	0.001	10000	2	46.0351	Ferkingstad	10.1038/s41588-021-00978-w	EDTA plasma using SomaScan¬Æ by SomaLogic (version 4; 4,907 aptamers)	age, sex, sample age	inverse rank normal	normalized SD
proteins	9490_3_9490_3_C4orf32_CD032	combined	European	35441	NA	1.8e-09	0.001	10000	13	122.045	Ferkingstad	10.1038/s41588-021-00978-w	EDTA plasma using SomaScan¬Æ by SomaLogic (version 4; 4,907 aptamers)	age, sex, sample age	inverse rank normal	normalized SD
proteins	9495_10_9495_10_CXCL17_VCC1	combined	European	35441	NA	1.8e-09	0.001	10000	5	162.757	Ferkingstad	10.1038/s41588-021-00978-w	EDTA plasma using SomaScan¬Æ by SomaLogic (version 4; 4,907 aptamers)	age, sex, sample age	inverse rank normal	normalized SD
proteins	9504_19_9504_19_RAB27A_RB27A	combined	European	35356	NA	1.8e-09	0.001	10000	4	69.7689	Ferkingstad	10.1038/s41588-021-00978-w	EDTA plasma using SomaScan¬Æ by SomaLogic (version 4; 4,907 aptamers)	age, sex, sample age	inverse rank normal	normalized SD
proteins	9506_10_9506_10_APOL1_Apo_L1	combined	European	35374	NA	1.8e-09	0.001	10000	22	367.039	Ferkingstad	10.1038/s41588-021-00978-w	EDTA plasma using SomaScan¬Æ by SomaLogic (version 4; 4,907 aptamers)	age, sex, sample age	inverse rank normal	normalized SD
proteins	9509_4_9509_4_TMEM38B_TM38B	combined	European	35448	NA	1.8e-09	0.001	10000	5	225.686	Ferkingstad	10.1038/s41588-021-00978-w	EDTA plasma using SomaScan¬Æ by SomaLogic (version 4; 4,907 aptamers)	age, sex, sample age	inverse rank normal	normalized SD
proteins	9511_61_9511_61_NXPH2_NXPH2	combined	European	35376	NA	1.8e-09	0.001	10000	20	135.101	Ferkingstad	10.1038/s41588-021-00978-w	EDTA plasma using SomaScan¬Æ by SomaLogic (version 4; 4,907 aptamers)	age, sex, sample age	inverse rank normal	normalized SD
proteins	9513_9_9513_9_FGF22_FGF22	combined	European	35369	NA	1.8e-09	0.001	10000	1	30.004	Ferkingstad	10.1038/s41588-021-00978-w	EDTA plasma using SomaScan¬Æ by SomaLogic (version 4; 4,907 aptamers)	age, sex, sample age	inverse rank normal	normalized SD
proteins	9522_3_9522_3_AIFM1_AIF	combined	European	35441	NA	1.8e-09	0.001	10000	6	75.3879	Ferkingstad	10.1038/s41588-021-00978-w	EDTA plasma using SomaScan¬Æ by SomaLogic (version 4; 4,907 aptamers)	age, sex, sample age	inverse rank normal	normalized SD
proteins	9523_34_9523_34_ITM2C_ITM2C	combined	European	35441	NA	1.8e-09	0.001	10000	5	48.245	Ferkingstad	10.1038/s41588-021-00978-w	EDTA plasma using SomaScan¬Æ by SomaLogic (version 4; 4,907 aptamers)	age, sex, sample age	inverse rank normal	normalized SD
proteins	9524_46_9524_46_SPATA31D4_S31D4	combined	European	35441	NA	1.8e-09	0.001	10000	4	69.1481	Ferkingstad	10.1038/s41588-021-00978-w	EDTA plasma using SomaScan¬Æ by SomaLogic (version 4; 4,907 aptamers)	age, sex, sample age	inverse rank normal	normalized SD
proteins	9525_1_9525_1_PTK7_PTK7	combined	European	35373	NA	1.8e-09	0.001	10000	9	82.5724	Ferkingstad	10.1038/s41588-021-00978-w	EDTA plasma using SomaScan¬Æ by SomaLogic (version 4; 4,907 aptamers)	age, sex, sample age	inverse rank normal	normalized SD
proteins	9526_3_9526_3_CLPSL1_COLL1	combined	European	35381	NA	1.8e-09	0.001	10000	11	522.305	Ferkingstad	10.1038/s41588-021-00978-w	EDTA plasma using SomaScan¬Æ by SomaLogic (version 4; 4,907 aptamers)	age, sex, sample age	inverse rank normal	normalized SD
proteins	9531_24_9531_24_LST1_LST1	combined	European	35376	NA	1.8e-09	0.001	10000	2	41.0553	Ferkingstad	10.1038/s41588-021-00978-w	EDTA plasma using SomaScan¬Æ by SomaLogic (version 4; 4,907 aptamers)	age, sex, sample age	inverse rank normal	normalized SD
proteins	9532_5_9532_5_WBP1L_WBP1L	combined	European	35339	NA	1.8e-09	0.001	10000	2	77.3004	Ferkingstad	10.1038/s41588-021-00978-w	EDTA plasma using SomaScan¬Æ by SomaLogic (version 4; 4,907 aptamers)	age, sex, sample age	inverse rank normal	normalized SD
proteins	9536_16_9536_16_EDDM3A_EP3A	combined	European	35440	NA	1.8e-09	0.001	10000	4	49.459	Ferkingstad	10.1038/s41588-021-00978-w	EDTA plasma using SomaScan¬Æ by SomaLogic (version 4; 4,907 aptamers)	age, sex, sample age	inverse rank normal	normalized SD
proteins	9541_15_9541_15_B3GALT1_B3GT1	combined	European	35338	NA	1.8e-09	0.001	10000	3	44.8713	Ferkingstad	10.1038/s41588-021-00978-w	EDTA plasma using SomaScan¬Æ by SomaLogic (version 4; 4,907 aptamers)	age, sex, sample age	inverse rank normal	normalized SD
proteins	9543_131_9543_131_COG8_COG8	combined	European	35435	NA	1.8e-09	0.001	10000	2	32.5853	Ferkingstad	10.1038/s41588-021-00978-w	EDTA plasma using SomaScan¬Æ by SomaLogic (version 4; 4,907 aptamers)	age, sex, sample age	inverse rank normal	normalized SD
proteins	9544_24_9544_24_C7orf69_CG069	combined	European	35372	NA	1.8e-09	0.001	10000	3	53.2832	Ferkingstad	10.1038/s41588-021-00978-w	EDTA plasma using SomaScan¬Æ by SomaLogic (version 4; 4,907 aptamers)	age, sex, sample age	inverse rank normal	normalized SD
proteins	9545_156_9545_156_GZMK_Granzyme_K	combined	European	35443	NA	1.8e-09	0.001	10000	13	83.4473	Ferkingstad	10.1038/s41588-021-00978-w	EDTA plasma using SomaScan¬Æ by SomaLogic (version 4; 4,907 aptamers)	age, sex, sample age	inverse rank normal	normalized SD
proteins	9547_29_9547_29_EMID1_EMID1	combined	European	35440	NA	1.8e-09	0.001	10000	2	45.877	Ferkingstad	10.1038/s41588-021-00978-w	EDTA plasma using SomaScan¬Æ by SomaLogic (version 4; 4,907 aptamers)	age, sex, sample age	inverse rank normal	normalized SD
proteins	9550_153_9550_153_TTC17_TTC17	combined	European	35338	NA	1.8e-09	0.001	10000	1	76.7602	Ferkingstad	10.1038/s41588-021-00978-w	EDTA plasma using SomaScan¬Æ by SomaLogic (version 4; 4,907 aptamers)	age, sex, sample age	inverse rank normal	normalized SD
proteins	9557_5_9557_5_MANSC1_MANS1	combined	European	35439	NA	1.8e-09	0.001	10000	23	81.7139	Ferkingstad	10.1038/s41588-021-00978-w	EDTA plasma using SomaScan¬Æ by SomaLogic (version 4; 4,907 aptamers)	age, sex, sample age	inverse rank normal	normalized SD
proteins	9561_21_9561_21_VCAN_CSPG2	combined	European	35338	NA	1.8e-09	0.001	10000	1	44.3337	Ferkingstad	10.1038/s41588-021-00978-w	EDTA plasma using SomaScan¬Æ by SomaLogic (version 4; 4,907 aptamers)	age, sex, sample age	inverse rank normal	normalized SD
proteins	9565_6_9565_6_PAWR_PAWR	combined	European	35372	NA	1.8e-09	0.001	10000	5	55.1172	Ferkingstad	10.1038/s41588-021-00978-w	EDTA plasma using SomaScan¬Æ by SomaLogic (version 4; 4,907 aptamers)	age, sex, sample age	inverse rank normal	normalized SD
proteins	9568_289_9568_289_FCAMR_FCAMR	combined	European	35439	NA	1.8e-09	0.001	10000	5	54.7752	Ferkingstad	10.1038/s41588-021-00978-w	EDTA plasma using SomaScan¬Æ by SomaLogic (version 4; 4,907 aptamers)	age, sex, sample age	inverse rank normal	normalized SD
proteins	9573_108_9573_108_TXNDC11_TXD11	combined	European	35338	NA	1.8e-09	0.001	10000	1	67.9605	Ferkingstad	10.1038/s41588-021-00978-w	EDTA plasma using SomaScan¬Æ by SomaLogic (version 4; 4,907 aptamers)	age, sex, sample age	inverse rank normal	normalized SD
proteins	9574_11_9574_11_BIN1_BIN1	combined	European	35439	NA	1.8e-09	0.001	10000	6	71.6469	Ferkingstad	10.1038/s41588-021-00978-w	EDTA plasma using SomaScan¬Æ by SomaLogic (version 4; 4,907 aptamers)	age, sex, sample age	inverse rank normal	normalized SD
proteins	9576_58_9576_58_MNX1_MNX1	combined	European	35441	NA	1.8e-09	0.001	10000	5	72.4165	Ferkingstad	10.1038/s41588-021-00978-w	EDTA plasma using SomaScan¬Æ by SomaLogic (version 4; 4,907 aptamers)	age, sex, sample age	inverse rank normal	normalized SD
proteins	9577_26_9577_26_SYT2_SYT2	combined	European	35441	NA	1.8e-09	0.001	10000	4	70.3697	Ferkingstad	10.1038/s41588-021-00978-w	EDTA plasma using SomaScan¬Æ by SomaLogic (version 4; 4,907 aptamers)	age, sex, sample age	inverse rank normal	normalized SD
proteins	9578_263_9578_263_MANSC4_MANS4	combined	European	35439	NA	1.8e-09	0.001	10000	14	246.959	Ferkingstad	10.1038/s41588-021-00978-w	EDTA plasma using SomaScan¬Æ by SomaLogic (version 4; 4,907 aptamers)	age, sex, sample age	inverse rank normal	normalized SD
proteins	9579_59_9579_59_PRRG4_TMG4	combined	European	35427	NA	1.8e-09	0.001	10000	4	50.691	Ferkingstad	10.1038/s41588-021-00978-w	EDTA plasma using SomaScan¬Æ by SomaLogic (version 4; 4,907 aptamers)	age, sex, sample age	inverse rank normal	normalized SD
proteins	9580_5_9580_5_LAMC2_Laminin_gamma_2	combined	European	35439	NA	1.8e-09	0.001	10000	14	230.908	Ferkingstad	10.1038/s41588-021-00978-w	EDTA plasma using SomaScan¬Æ by SomaLogic (version 4; 4,907 aptamers)	age, sex, sample age	inverse rank normal	normalized SD
proteins	9581_4_9581_4_PRPF6_PRP6	combined	European	35441	NA	1.8e-09	0.001	10000	10	176.565	Ferkingstad	10.1038/s41588-021-00978-w	EDTA plasma using SomaScan¬Æ by SomaLogic (version 4; 4,907 aptamers)	age, sex, sample age	inverse rank normal	normalized SD
proteins	9582_93_9582_93_SUSD1_SUSD1	combined	European	35339	NA	1.8e-09	0.001	10000	2	41.5419	Ferkingstad	10.1038/s41588-021-00978-w	EDTA plasma using SomaScan¬Æ by SomaLogic (version 4; 4,907 aptamers)	age, sex, sample age	inverse rank normal	normalized SD
proteins	9583_17_9583_17_RNF24_RNF24	combined	European	35441	NA	1.8e-09	0.001	10000	9	166.567	Ferkingstad	10.1038/s41588-021-00978-w	EDTA plasma using SomaScan¬Æ by SomaLogic (version 4; 4,907 aptamers)	age, sex, sample age	inverse rank normal	normalized SD
proteins	9585_80_9585_80_CLMP_ACAM	combined	European	35439	NA	1.8e-09	0.001	10000	3	56.5243	Ferkingstad	10.1038/s41588-021-00978-w	EDTA plasma using SomaScan¬Æ by SomaLogic (version 4; 4,907 aptamers)	age, sex, sample age	inverse rank normal	normalized SD
proteins	9590_10_9590_10_COX7A2L_COX7R	combined	European	35439	NA	1.8e-09	0.001	10000	7	66.262	Ferkingstad	10.1038/s41588-021-00978-w	EDTA plasma using SomaScan¬Æ by SomaLogic (version 4; 4,907 aptamers)	age, sex, sample age	inverse rank normal	normalized SD
proteins	9594_30_9594_30_SLC30A5_ZNT5	combined	European	35376	NA	1.8e-09	0.001	10000	3	84.5562	Ferkingstad	10.1038/s41588-021-00978-w	EDTA plasma using SomaScan¬Æ by SomaLogic (version 4; 4,907 aptamers)	age, sex, sample age	inverse rank normal	normalized SD
proteins	9595_11_9595_11_B4GALT2_B4GT2	combined	European	35384	NA	1.8e-09	0.001	10000	11	116.899	Ferkingstad	10.1038/s41588-021-00978-w	EDTA plasma using SomaScan¬Æ by SomaLogic (version 4; 4,907 aptamers)	age, sex, sample age	inverse rank normal	normalized SD
proteins	9598_23_9598_23_CSMD1_CSMD1	combined	European	35352	NA	1.8e-09	0.001	10000	1	38.4341	Ferkingstad	10.1038/s41588-021-00978-w	EDTA plasma using SomaScan¬Æ by SomaLogic (version 4; 4,907 aptamers)	age, sex, sample age	inverse rank normal	normalized SD
proteins	9599_6_9599_6_PIANP_PIANP	combined	European	35388	NA	1.8e-09	0.001	10000	2	297.137	Ferkingstad	10.1038/s41588-021-00978-w	EDTA plasma using SomaScan¬Æ by SomaLogic (version 4; 4,907 aptamers)	age, sex, sample age	inverse rank normal	normalized SD
proteins	9600_55_9600_55_THSD7A_THS7A	combined	European	35440	NA	1.8e-09	0.001	10000	2	34.7403	Ferkingstad	10.1038/s41588-021-00978-w	EDTA plasma using SomaScan¬Æ by SomaLogic (version 4; 4,907 aptamers)	age, sex, sample age	inverse rank normal	normalized SD
proteins	9606_4_9606_4_NUP210L_P210L	combined	European	35441	NA	1.8e-09	0.001	10000	5	90.2419	Ferkingstad	10.1038/s41588-021-00978-w	EDTA plasma using SomaScan¬Æ by SomaLogic (version 4; 4,907 aptamers)	age, sex, sample age	inverse rank normal	normalized SD
proteins	9607_39_9607_39_PRR27_CD040	combined	European	35441	NA	1.8e-09	0.001	10000	6	112.321	Ferkingstad	10.1038/s41588-021-00978-w	EDTA plasma using SomaScan¬Æ by SomaLogic (version 4; 4,907 aptamers)	age, sex, sample age	inverse rank normal	normalized SD
proteins	9609_25_9609_25_ZNF275_ZN275	combined	European	35373	NA	1.8e-09	0.001	10000	3	42.8268	Ferkingstad	10.1038/s41588-021-00978-w	EDTA plasma using SomaScan¬Æ by SomaLogic (version 4; 4,907 aptamers)	age, sex, sample age	inverse rank normal	normalized SD
proteins	9638_2_9638_2_TIGIT_TIGIT	combined	European	35439	NA	1.8e-09	0.001	10000	3	50.9971	Ferkingstad	10.1038/s41588-021-00978-w	EDTA plasma using SomaScan¬Æ by SomaLogic (version 4; 4,907 aptamers)	age, sex, sample age	inverse rank normal	normalized SD
proteins	9713_67_9713_67_PDGFRL_PGFRL	combined	European	35375	NA	1.8e-09	0.001	10000	10	371.563	Ferkingstad	10.1038/s41588-021-00978-w	EDTA plasma using SomaScan¬Æ by SomaLogic (version 4; 4,907 aptamers)	age, sex, sample age	inverse rank normal	normalized SD
proteins	9715_15_9715_15_IGSF3_IGSF3	combined	European	35439	NA	1.8e-09	0.001	10000	14	115.851	Ferkingstad	10.1038/s41588-021-00978-w	EDTA plasma using SomaScan¬Æ by SomaLogic (version 4; 4,907 aptamers)	age, sex, sample age	inverse rank normal	normalized SD
proteins	9719_145_9719_145_MMP16_MMP_16	combined	European	35377	NA	1.8e-09	0.001	10000	4	52.4347	Ferkingstad	10.1038/s41588-021-00978-w	EDTA plasma using SomaScan¬Æ by SomaLogic (version 4; 4,907 aptamers)	age, sex, sample age	inverse rank normal	normalized SD
proteins	9723_105_9723_105_MMRN2_EMILIN_3	combined	European	35441	NA	1.8e-09	0.001	10000	4	129.161	Ferkingstad	10.1038/s41588-021-00978-w	EDTA plasma using SomaScan¬Æ by SomaLogic (version 4; 4,907 aptamers)	age, sex, sample age	inverse rank normal	normalized SD
proteins	9728_4_9728_4_CCNB1IP1_CIP1	combined	European	35438	NA	1.8e-09	0.001	10000	1	30.8642	Ferkingstad	10.1038/s41588-021-00978-w	EDTA plasma using SomaScan¬Æ by SomaLogic (version 4; 4,907 aptamers)	age, sex, sample age	inverse rank normal	normalized SD
proteins	9730_22_9730_22_GHDC_GHDC	combined	European	35440	NA	1.8e-09	0.001	10000	4	75.3619	Ferkingstad	10.1038/s41588-021-00978-w	EDTA plasma using SomaScan¬Æ by SomaLogic (version 4; 4,907 aptamers)	age, sex, sample age	inverse rank normal	normalized SD
proteins	9735_44_9735_44_CD96_TACT	combined	European	35440	NA	1.8e-09	0.001	10000	7	131.599	Ferkingstad	10.1038/s41588-021-00978-w	EDTA plasma using SomaScan¬Æ by SomaLogic (version 4; 4,907 aptamers)	age, sex, sample age	inverse rank normal	normalized SD
proteins	9738_7_9738_7_FAF2_FAF2	combined	European	35363	NA	1.8e-09	0.001	10000	3	55.2735	Ferkingstad	10.1038/s41588-021-00978-w	EDTA plasma using SomaScan¬Æ by SomaLogic (version 4; 4,907 aptamers)	age, sex, sample age	inverse rank normal	normalized SD
proteins	9739_4_9739_4_MSH2_MSH2	combined	European	35441	NA	1.8e-09	0.001	10000	8	95.2756	Ferkingstad	10.1038/s41588-021-00978-w	EDTA plasma using SomaScan¬Æ by SomaLogic (version 4; 4,907 aptamers)	age, sex, sample age	inverse rank normal	normalized SD
proteins	9742_59_9742_59_DDX39B_BAT1	combined	European	35356	NA	1.8e-09	0.001	10000	1	72.8354	Ferkingstad	10.1038/s41588-021-00978-w	EDTA plasma using SomaScan¬Æ by SomaLogic (version 4; 4,907 aptamers)	age, sex, sample age	inverse rank normal	normalized SD
proteins	9744_139_9744_139_DNAJA4_DNJA4	combined	European	35361	NA	1.8e-09	0.001	10000	2	71.4301	Ferkingstad	10.1038/s41588-021-00978-w	EDTA plasma using SomaScan¬Æ by SomaLogic (version 4; 4,907 aptamers)	age, sex, sample age	inverse rank normal	normalized SD
proteins	9745_20_9745_20_EIF4E2_IF4E2	combined	European	35372	NA	1.8e-09	0.001	10000	4	41.2129	Ferkingstad	10.1038/s41588-021-00978-w	EDTA plasma using SomaScan¬Æ by SomaLogic (version 4; 4,907 aptamers)	age, sex, sample age	inverse rank normal	normalized SD
proteins	9747_48_9747_48_MARK3_MARK3	combined	European	35339	NA	1.8e-09	0.001	10000	2	48.1543	Ferkingstad	10.1038/s41588-021-00978-w	EDTA plasma using SomaScan¬Æ by SomaLogic (version 4; 4,907 aptamers)	age, sex, sample age	inverse rank normal	normalized SD
proteins	9748_31_9748_31_GSTM3_GSTM3_3	combined	European	35358	NA	1.8e-09	0.001	10000	12	887.1	Ferkingstad	10.1038/s41588-021-00978-w	EDTA plasma using SomaScan¬Æ by SomaLogic (version 4; 4,907 aptamers)	age, sex, sample age	inverse rank normal	normalized SD
proteins	9751_72_9751_72_YBX1_NSEP1	combined	European	35391	NA	1.8e-09	0.001	10000	8	114.324	Ferkingstad	10.1038/s41588-021-00978-w	EDTA plasma using SomaScan¬Æ by SomaLogic (version 4; 4,907 aptamers)	age, sex, sample age	inverse rank normal	normalized SD
proteins	9753_17_9753_17_EZR_Ezrin	combined	European	35374	NA	1.8e-09	0.001	10000	3	38.9388	Ferkingstad	10.1038/s41588-021-00978-w	EDTA plasma using SomaScan¬Æ by SomaLogic (version 4; 4,907 aptamers)	age, sex, sample age	inverse rank normal	normalized SD
proteins	9754_33_9754_33_NQO2_Quinone_reductase_2	combined	European	35388	NA	1.8e-09	0.001	10000	10	1008.89	Ferkingstad	10.1038/s41588-021-00978-w	EDTA plasma using SomaScan¬Æ by SomaLogic (version 4; 4,907 aptamers)	age, sex, sample age	inverse rank normal	normalized SD
proteins	9757_29_9757_29_ENAH_ENAH	combined	European	35352	NA	1.8e-09	0.001	10000	1	30.101	Ferkingstad	10.1038/s41588-021-00978-w	EDTA plasma using SomaScan¬Æ by SomaLogic (version 4; 4,907 aptamers)	age, sex, sample age	inverse rank normal	normalized SD
proteins	9758_17_9758_17_RPS4X_RS4X	combined	European	35374	NA	1.8e-09	0.001	10000	4	167.348	Ferkingstad	10.1038/s41588-021-00978-w	EDTA plasma using SomaScan¬Æ by SomaLogic (version 4; 4,907 aptamers)	age, sex, sample age	inverse rank normal	normalized SD
proteins	9759_13_9759_13_IDO1_INDO	combined	European	35439	NA	1.8e-09	0.001	10000	10	176.468	Ferkingstad	10.1038/s41588-021-00978-w	EDTA plasma using SomaScan¬Æ by SomaLogic (version 4; 4,907 aptamers)	age, sex, sample age	inverse rank normal	normalized SD
proteins	9762_14_9762_14_VASP_VASP	combined	European	35357	NA	1.8e-09	0.001	10000	2	31.7003	Ferkingstad	10.1038/s41588-021-00978-w	EDTA plasma using SomaScan¬Æ by SomaLogic (version 4; 4,907 aptamers)	age, sex, sample age	inverse rank normal	normalized SD
proteins	9764_79_9764_79_HNRNPF_HNRPF	combined	European	35357	NA	1.8e-09	0.001	10000	3	51.1192	Ferkingstad	10.1038/s41588-021-00978-w	EDTA plasma using SomaScan¬Æ by SomaLogic (version 4; 4,907 aptamers)	age, sex, sample age	inverse rank normal	normalized SD
proteins	9765_4_9765_4_NDE1_NDE1	combined	European	35381	NA	1.8e-09	0.001	10000	2	50.2169	Ferkingstad	10.1038/s41588-021-00978-w	EDTA plasma using SomaScan¬Æ by SomaLogic (version 4; 4,907 aptamers)	age, sex, sample age	inverse rank normal	normalized SD
proteins	9767_22_9767_22_RIPPLY1_RIPP1	combined	European	35440	NA	1.8e-09	0.001	10000	3	75.0566	Ferkingstad	10.1038/s41588-021-00978-w	EDTA plasma using SomaScan¬Æ by SomaLogic (version 4; 4,907 aptamers)	age, sex, sample age	inverse rank normal	normalized SD
proteins	9769_48_9769_48_DNER_DNER	combined	European	35373	NA	1.8e-09	0.001	10000	7	138.972	Ferkingstad	10.1038/s41588-021-00978-w	EDTA plasma using SomaScan¬Æ by SomaLogic (version 4; 4,907 aptamers)	age, sex, sample age	inverse rank normal	normalized SD
proteins	9772_153_9772_153_NLGN2_NLGN2	combined	European	35371	NA	1.8e-09	0.001	10000	10	70.3882	Ferkingstad	10.1038/s41588-021-00978-w	EDTA plasma using SomaScan¬Æ by SomaLogic (version 4; 4,907 aptamers)	age, sex, sample age	inverse rank normal	normalized SD
proteins	9773_15_9773_15_RNF149_RN149	combined	European	35441	NA	1.8e-09	0.001	10000	8	156.283	Ferkingstad	10.1038/s41588-021-00978-w	EDTA plasma using SomaScan¬Æ by SomaLogic (version 4; 4,907 aptamers)	age, sex, sample age	inverse rank normal	normalized SD
proteins	9774_59_9774_59_RNF150_RN150	combined	European	35440	NA	1.8e-09	0.001	10000	4	64.7967	Ferkingstad	10.1038/s41588-021-00978-w	EDTA plasma using SomaScan¬Æ by SomaLogic (version 4; 4,907 aptamers)	age, sex, sample age	inverse rank normal	normalized SD
proteins	9778_45_9778_45_TMEM52B_TM52B	combined	European	35440	NA	1.8e-09	0.001	10000	7	112.595	Ferkingstad	10.1038/s41588-021-00978-w	EDTA plasma using SomaScan¬Æ by SomaLogic (version 4; 4,907 aptamers)	age, sex, sample age	inverse rank normal	normalized SD
proteins	9779_63_9779_63_HERPUD2_HERP2	combined	European	35439	NA	1.8e-09	0.001	10000	4	52.274	Ferkingstad	10.1038/s41588-021-00978-w	EDTA plasma using SomaScan¬Æ by SomaLogic (version 4; 4,907 aptamers)	age, sex, sample age	inverse rank normal	normalized SD
proteins	9783_75_9783_75_DNAJC11_DJC11	combined	European	35440	NA	1.8e-09	0.001	10000	5	66.0232	Ferkingstad	10.1038/s41588-021-00978-w	EDTA plasma using SomaScan¬Æ by SomaLogic (version 4; 4,907 aptamers)	age, sex, sample age	inverse rank normal	normalized SD
proteins	9786_310_9786_310_IER3_IEX1	combined	European	35441	NA	1.8e-09	0.001	10000	7	153.838	Ferkingstad	10.1038/s41588-021-00978-w	EDTA plasma using SomaScan¬Æ by SomaLogic (version 4; 4,907 aptamers)	age, sex, sample age	inverse rank normal	normalized SD
proteins	9789_52_9789_52_SYNE2_Nesprin_2	combined	European	35374	NA	1.8e-09	0.001	10000	4	38.6071	Ferkingstad	10.1038/s41588-021-00978-w	EDTA plasma using SomaScan¬Æ by SomaLogic (version 4; 4,907 aptamers)	age, sex, sample age	inverse rank normal	normalized SD
proteins	9790_28_9790_28_BRSK2_BR_serine_threonine_kinase_2	combined	European	35441	NA	1.8e-09	0.001	10000	7	90.122	Ferkingstad	10.1038/s41588-021-00978-w	EDTA plasma using SomaScan¬Æ by SomaLogic (version 4; 4,907 aptamers)	age, sex, sample age	inverse rank normal	normalized SD
proteins	9793_145_9793_145_IGDCC4_IGDC4	combined	European	35373	NA	1.8e-09	0.001	10000	12	209.264	Ferkingstad	10.1038/s41588-021-00978-w	EDTA plasma using SomaScan¬Æ by SomaLogic (version 4; 4,907 aptamers)	age, sex, sample age	inverse rank normal	normalized SD
proteins	9794_17_9794_17_ADCK4_ADCK4	combined	European	35339	NA	1.8e-09	0.001	10000	1	64.5424	Ferkingstad	10.1038/s41588-021-00978-w	EDTA plasma using SomaScan¬Æ by SomaLogic (version 4; 4,907 aptamers)	age, sex, sample age	inverse rank normal	normalized SD
proteins	9796_4_9796_4_CEL_CEL	combined	European	35372	NA	1.8e-09	0.001	10000	14	181.086	Ferkingstad	10.1038/s41588-021-00978-w	EDTA plasma using SomaScan¬Æ by SomaLogic (version 4; 4,907 aptamers)	age, sex, sample age	inverse rank normal	normalized SD
proteins	9800_20_9800_20_NDUFB8_NDUB8	combined	European	35441	NA	1.8e-09	0.001	10000	4	104.557	Ferkingstad	10.1038/s41588-021-00978-w	EDTA plasma using SomaScan¬Æ by SomaLogic (version 4; 4,907 aptamers)	age, sex, sample age	inverse rank normal	normalized SD
proteins	9802_27_9802_27_PNPLA2_PLPL2	combined	European	35371	NA	1.8e-09	0.001	10000	5	44.3972	Ferkingstad	10.1038/s41588-021-00978-w	EDTA plasma using SomaScan¬Æ by SomaLogic (version 4; 4,907 aptamers)	age, sex, sample age	inverse rank normal	normalized SD
proteins	9805_51_9805_51_SEMA4B_SEM4B	combined	European	35383	NA	1.8e-09	0.001	10000	6	54.9641	Ferkingstad	10.1038/s41588-021-00978-w	EDTA plasma using SomaScan¬Æ by SomaLogic (version 4; 4,907 aptamers)	age, sex, sample age	inverse rank normal	normalized SD
proteins	9808_41_9808_41_TNRC6B_TNR6B	combined	European	35356	NA	1.8e-09	0.001	10000	3	40.1617	Ferkingstad	10.1038/s41588-021-00978-w	EDTA plasma using SomaScan¬Æ by SomaLogic (version 4; 4,907 aptamers)	age, sex, sample age	inverse rank normal	normalized SD
proteins	9815_5_9815_5_ARHGAP1_RHG01	combined	European	35366	NA	1.8e-09	0.001	10000	6	49.0263	Ferkingstad	10.1038/s41588-021-00978-w	EDTA plasma using SomaScan¬Æ by SomaLogic (version 4; 4,907 aptamers)	age, sex, sample age	inverse rank normal	normalized SD
proteins	9816_37_9816_37_ISOC1_ISOC1	combined	European	35357	NA	1.8e-09	0.001	10000	7	106.036	Ferkingstad	10.1038/s41588-021-00978-w	EDTA plasma using SomaScan¬Æ by SomaLogic (version 4; 4,907 aptamers)	age, sex, sample age	inverse rank normal	normalized SD
proteins	9819_110_9819_110_NUP210_PO210	combined	European	35441	NA	1.8e-09	0.001	10000	4	135.769	Ferkingstad	10.1038/s41588-021-00978-w	EDTA plasma using SomaScan¬Æ by SomaLogic (version 4; 4,907 aptamers)	age, sex, sample age	inverse rank normal	normalized SD
proteins	9823_2_9823_2_DHFR_DYR	combined	European	35441	NA	1.8e-09	0.001	10000	11	265.066	Ferkingstad	10.1038/s41588-021-00978-w	EDTA plasma using SomaScan¬Æ by SomaLogic (version 4; 4,907 aptamers)	age, sex, sample age	inverse rank normal	normalized SD
proteins	9826_135_9826_135_FHIT_Fragile_histidine_triad_protein	combined	European	35372	NA	1.8e-09	0.001	10000	3	62.3608	Ferkingstad	10.1038/s41588-021-00978-w	EDTA plasma using SomaScan¬Æ by SomaLogic (version 4; 4,907 aptamers)	age, sex, sample age	inverse rank normal	normalized SD
proteins	9828_86_9828_86_LDHC_LDHC	combined	European	35382	NA	1.8e-09	0.001	10000	2	35.1424	Ferkingstad	10.1038/s41588-021-00978-w	EDTA plasma using SomaScan¬Æ by SomaLogic (version 4; 4,907 aptamers)	age, sex, sample age	inverse rank normal	normalized SD
proteins	9829_91_9829_91_SULT2A1_SULT_2A1	combined	European	35374	NA	1.8e-09	0.001	10000	4	129.835	Ferkingstad	10.1038/s41588-021-00978-w	EDTA plasma using SomaScan¬Æ by SomaLogic (version 4; 4,907 aptamers)	age, sex, sample age	inverse rank normal	normalized SD
proteins	9830_109_9830_109_VAV3_VAV3	combined	European	35445	NA	1.8e-09	0.001	10000	6	73.5852	Ferkingstad	10.1038/s41588-021-00978-w	EDTA plasma using SomaScan¬Æ by SomaLogic (version 4; 4,907 aptamers)	age, sex, sample age	inverse rank normal	normalized SD
proteins	9831_12_9831_12_G3BP2_G3BP2	combined	European	35374	NA	1.8e-09	0.001	10000	3	47.0839	Ferkingstad	10.1038/s41588-021-00978-w	EDTA plasma using SomaScan¬Æ by SomaLogic (version 4; 4,907 aptamers)	age, sex, sample age	inverse rank normal	normalized SD
proteins	9832_33_9832_33_HGD_HGD	combined	European	35362	NA	1.8e-09	0.001	10000	2	112.937	Ferkingstad	10.1038/s41588-021-00978-w	EDTA plasma using SomaScan¬Æ by SomaLogic (version 4; 4,907 aptamers)	age, sex, sample age	inverse rank normal	normalized SD
proteins	9834_62_9834_62_ADH1B_ADH1B	combined	European	35439	NA	1.8e-09	0.001	10000	3	38.8459	Ferkingstad	10.1038/s41588-021-00978-w	EDTA plasma using SomaScan¬Æ by SomaLogic (version 4; 4,907 aptamers)	age, sex, sample age	inverse rank normal	normalized SD
proteins	9835_16_9835_16_ALDH1A3_AL1A3	combined	European	35381	NA	1.8e-09	0.001	10000	7	72.5871	Ferkingstad	10.1038/s41588-021-00978-w	EDTA plasma using SomaScan¬Æ by SomaLogic (version 4; 4,907 aptamers)	age, sex, sample age	inverse rank normal	normalized SD
proteins	9836_20_9836_20_DCK_DCK	combined	European	35440	NA	1.8e-09	0.001	10000	5	80.3166	Ferkingstad	10.1038/s41588-021-00978-w	EDTA plasma using SomaScan¬Æ by SomaLogic (version 4; 4,907 aptamers)	age, sex, sample age	inverse rank normal	normalized SD
proteins	9837_60_9837_60_NQO1_NAD_P_H_dehydrogenase	combined	European	35376	NA	1.8e-09	0.001	10000	14	802.196	Ferkingstad	10.1038/s41588-021-00978-w	EDTA plasma using SomaScan¬Æ by SomaLogic (version 4; 4,907 aptamers)	age, sex, sample age	inverse rank normal	normalized SD
proteins	9838_4_9838_4_SMAD1_SMAD1	combined	European	35364	NA	1.8e-09	0.001	10000	6	42.7883	Ferkingstad	10.1038/s41588-021-00978-w	EDTA plasma using SomaScan¬Æ by SomaLogic (version 4; 4,907 aptamers)	age, sex, sample age	inverse rank normal	normalized SD
proteins	9839_148_9839_148_TIRAP_Tirap	combined	European	35376	NA	1.8e-09	0.001	10000	5	102.865	Ferkingstad	10.1038/s41588-021-00978-w	EDTA plasma using SomaScan¬Æ by SomaLogic (version 4; 4,907 aptamers)	age, sex, sample age	inverse rank normal	normalized SD
proteins	9840_2_9840_2_CDC42_Cdc42Hs	combined	European	35362	NA	1.8e-09	0.001	10000	2	47.7237	Ferkingstad	10.1038/s41588-021-00978-w	EDTA plasma using SomaScan¬Æ by SomaLogic (version 4; 4,907 aptamers)	age, sex, sample age	inverse rank normal	normalized SD
proteins	9841_197_9841_197_PAICS_Multifunctional_protein_ADE2	combined	European	35357	NA	1.8e-09	0.001	10000	1	79.0744	Ferkingstad	10.1038/s41588-021-00978-w	EDTA plasma using SomaScan¬Æ by SomaLogic (version 4; 4,907 aptamers)	age, sex, sample age	inverse rank normal	normalized SD
proteins	9842_2_9842_2_CTNNB1_b_Catenin	combined	European	35374	NA	1.8e-09	0.001	10000	14	287.168	Ferkingstad	10.1038/s41588-021-00978-w	EDTA plasma using SomaScan¬Æ by SomaLogic (version 4; 4,907 aptamers)	age, sex, sample age	inverse rank normal	normalized SD
proteins	9843_5_9843_5_ACTN1_ACTN1	combined	European	35362	NA	1.8e-09	0.001	10000	1	29.8339	Ferkingstad	10.1038/s41588-021-00978-w	EDTA plasma using SomaScan¬Æ by SomaLogic (version 4; 4,907 aptamers)	age, sex, sample age	inverse rank normal	normalized SD
proteins	9844_138_9844_138_ACTN2_ACTN2	combined	European	35378	NA	1.8e-09	0.001	10000	12	52.1099	Ferkingstad	10.1038/s41588-021-00978-w	EDTA plasma using SomaScan¬Æ by SomaLogic (version 4; 4,907 aptamers)	age, sex, sample age	inverse rank normal	normalized SD
proteins	9846_32_9846_32_ARHGDIB_Rho_GDI_beta	combined	European	35356	NA	1.8e-09	0.001	10000	1	41.5081	Ferkingstad	10.1038/s41588-021-00978-w	EDTA plasma using SomaScan¬Æ by SomaLogic (version 4; 4,907 aptamers)	age, sex, sample age	inverse rank normal	normalized SD
proteins	9847_21_9847_21_TGIF2_TGIF2	combined	European	35338	NA	1.8e-09	0.001	10000	1	60.4938	Ferkingstad	10.1038/s41588-021-00978-w	EDTA plasma using SomaScan¬Æ by SomaLogic (version 4; 4,907 aptamers)	age, sex, sample age	inverse rank normal	normalized SD
proteins	9848_22_9848_22_CCNH_Cyclin_H	combined	European	35439	NA	1.8e-09	0.001	10000	3	67.5699	Ferkingstad	10.1038/s41588-021-00978-w	EDTA plasma using SomaScan¬Æ by SomaLogic (version 4; 4,907 aptamers)	age, sex, sample age	inverse rank normal	normalized SD
proteins	9849_13_9849_13_APEX1_APEX1	combined	European	35365	NA	1.8e-09	0.001	10000	2	42.7628	Ferkingstad	10.1038/s41588-021-00978-w	EDTA plasma using SomaScan¬Æ by SomaLogic (version 4; 4,907 aptamers)	age, sex, sample age	inverse rank normal	normalized SD
proteins	9850_38_9850_38_EIF1AX_IF1AX	combined	European	35332	NA	1.8e-09	0.001	10000	1	31.5715	Ferkingstad	10.1038/s41588-021-00978-w	EDTA plasma using SomaScan¬Æ by SomaLogic (version 4; 4,907 aptamers)	age, sex, sample age	inverse rank normal	normalized SD
proteins	9853_3_9853_3_IFIT2_IFIT2	combined	European	35377	NA	1.8e-09	0.001	10000	5	92.195	Ferkingstad	10.1038/s41588-021-00978-w	EDTA plasma using SomaScan¬Æ by SomaLogic (version 4; 4,907 aptamers)	age, sex, sample age	inverse rank normal	normalized SD
proteins	9855_10_9855_10_RHOA_Rho_A	combined	European	35362	NA	1.8e-09	0.001	10000	2	47.7463	Ferkingstad	10.1038/s41588-021-00978-w	EDTA plasma using SomaScan¬Æ by SomaLogic (version 4; 4,907 aptamers)	age, sex, sample age	inverse rank normal	normalized SD
proteins	9856_22_9856_22_DHPS_DHYS	combined	European	35440	NA	1.8e-09	0.001	10000	4	67.196	Ferkingstad	10.1038/s41588-021-00978-w	EDTA plasma using SomaScan¬Æ by SomaLogic (version 4; 4,907 aptamers)	age, sex, sample age	inverse rank normal	normalized SD
proteins	9859_180_9859_180_SAT1_SSAT_1	combined	European	35435	NA	1.8e-09	0.001	10000	3	41.5479	Ferkingstad	10.1038/s41588-021-00978-w	EDTA plasma using SomaScan¬Æ by SomaLogic (version 4; 4,907 aptamers)	age, sex, sample age	inverse rank normal	normalized SD
proteins	9863_1_9863_1_TPM4_Tropomyosin_4	combined	European	35363	NA	1.8e-09	0.001	10000	1	70.3497	Ferkingstad	10.1038/s41588-021-00978-w	EDTA plasma using SomaScan¬Æ by SomaLogic (version 4; 4,907 aptamers)	age, sex, sample age	inverse rank normal	normalized SD
proteins	9864_38_9864_38_TTC1_TTC1	combined	European	35356	NA	1.8e-09	0.001	10000	2	67.416	Ferkingstad	10.1038/s41588-021-00978-w	EDTA plasma using SomaScan¬Æ by SomaLogic (version 4; 4,907 aptamers)	age, sex, sample age	inverse rank normal	normalized SD
proteins	9865_40_9865_40_UBE2B_UBE2B	combined	European	35441	NA	1.8e-09	0.001	10000	4	50.0586	Ferkingstad	10.1038/s41588-021-00978-w	EDTA plasma using SomaScan¬Æ by SomaLogic (version 4; 4,907 aptamers)	age, sex, sample age	inverse rank normal	normalized SD
proteins	9867_23_9867_23_FBP2_F16P2	combined	European	35441	NA	1.8e-09	0.001	10000	6	158.217	Ferkingstad	10.1038/s41588-021-00978-w	EDTA plasma using SomaScan¬Æ by SomaLogic (version 4; 4,907 aptamers)	age, sex, sample age	inverse rank normal	normalized SD
proteins	9869_28_9869_28_NFKB1_NF_kappa_B_p105	combined	European	35378	NA	1.8e-09	0.001	10000	5	95.5468	Ferkingstad	10.1038/s41588-021-00978-w	EDTA plasma using SomaScan¬Æ by SomaLogic (version 4; 4,907 aptamers)	age, sex, sample age	inverse rank normal	normalized SD
proteins	9870_17_9870_17_WARS_SYWC	combined	European	35380	NA	1.8e-09	0.001	10000	3	284.45	Ferkingstad	10.1038/s41588-021-00978-w	EDTA plasma using SomaScan¬Æ by SomaLogic (version 4; 4,907 aptamers)	age, sex, sample age	inverse rank normal	normalized SD
proteins	9872_23_9872_23_CTNNA2_CTNA2	combined	European	35441	NA	1.8e-09	0.001	10000	4	74.0529	Ferkingstad	10.1038/s41588-021-00978-w	EDTA plasma using SomaScan¬Æ by SomaLogic (version 4; 4,907 aptamers)	age, sex, sample age	inverse rank normal	normalized SD
proteins	9873_17_9873_17_ESRRA_ERRalpha	combined	European	35441	NA	1.8e-09	0.001	10000	4	79.5571	Ferkingstad	10.1038/s41588-021-00978-w	EDTA plasma using SomaScan¬Æ by SomaLogic (version 4; 4,907 aptamers)	age, sex, sample age	inverse rank normal	normalized SD
proteins	9874_28_9874_28_CDKN2B_p15_INK4b	combined	European	35441	NA	1.8e-09	0.001	10000	7	99.08	Ferkingstad	10.1038/s41588-021-00978-w	EDTA plasma using SomaScan¬Æ by SomaLogic (version 4; 4,907 aptamers)	age, sex, sample age	inverse rank normal	normalized SD
proteins	9875_107_9875_107_THOC1_THOC1	combined	European	35441	NA	1.8e-09	0.001	10000	6	81.6174	Ferkingstad	10.1038/s41588-021-00978-w	EDTA plasma using SomaScan¬Æ by SomaLogic (version 4; 4,907 aptamers)	age, sex, sample age	inverse rank normal	normalized SD
proteins	9876_20_9876_20_ALDOC_aldolase_C	combined	European	35372	NA	1.8e-09	0.001	10000	4	93.8922	Ferkingstad	10.1038/s41588-021-00978-w	EDTA plasma using SomaScan¬Æ by SomaLogic (version 4; 4,907 aptamers)	age, sex, sample age	inverse rank normal	normalized SD
proteins	9877_28_9877_28_CRKL_CRKL	combined	European	35368	NA	1.8e-09	0.001	10000	3	35.9898	Ferkingstad	10.1038/s41588-021-00978-w	EDTA plasma using SomaScan¬Æ by SomaLogic (version 4; 4,907 aptamers)	age, sex, sample age	inverse rank normal	normalized SD
proteins	9880_33_9880_33_TDO2_T23O	combined	European	35439	NA	1.8e-09	0.001	10000	14	123.147	Ferkingstad	10.1038/s41588-021-00978-w	EDTA plasma using SomaScan¬Æ by SomaLogic (version 4; 4,907 aptamers)	age, sex, sample age	inverse rank normal	normalized SD
proteins	9883_29_9883_29_GLO1_Glyoxalase_I	combined	European	35363	NA	1.8e-09	0.001	10000	3	77.9267	Ferkingstad	10.1038/s41588-021-00978-w	EDTA plasma using SomaScan¬Æ by SomaLogic (version 4; 4,907 aptamers)	age, sex, sample age	inverse rank normal	normalized SD
proteins	9884_8_9884_8_PPIL1_PPIL1	combined	European	35440	NA	1.8e-09	0.001	10000	13	606.258	Ferkingstad	10.1038/s41588-021-00978-w	EDTA plasma using SomaScan¬Æ by SomaLogic (version 4; 4,907 aptamers)	age, sex, sample age	inverse rank normal	normalized SD
proteins	9885_41_9885_41_RAP2A_RAP2A	combined	European	34966	NA	1.8e-09	0.001	10000	1	146.307	Ferkingstad	10.1038/s41588-021-00978-w	EDTA plasma using SomaScan¬Æ by SomaLogic (version 4; 4,907 aptamers)	age, sex, sample age	inverse rank normal	normalized SD
proteins	9886_28_9886_28_XRCC4_XRCC4	combined	European	35361	NA	1.8e-09	0.001	10000	3	80.0756	Ferkingstad	10.1038/s41588-021-00978-w	EDTA plasma using SomaScan¬Æ by SomaLogic (version 4; 4,907 aptamers)	age, sex, sample age	inverse rank normal	normalized SD
proteins	9887_40_9887_40_RBBP6_RBBP6	combined	European	35441	NA	1.8e-09	0.001	10000	4	75.0909	Ferkingstad	10.1038/s41588-021-00978-w	EDTA plasma using SomaScan¬Æ by SomaLogic (version 4; 4,907 aptamers)	age, sex, sample age	inverse rank normal	normalized SD
proteins	9889_42_9889_42_AFAP1L1_AF1L1	combined	European	35339	NA	1.8e-09	0.001	10000	1	30.0693	Ferkingstad	10.1038/s41588-021-00978-w	EDTA plasma using SomaScan¬Æ by SomaLogic (version 4; 4,907 aptamers)	age, sex, sample age	inverse rank normal	normalized SD
proteins	9893_27_9893_27_OAZ1_Ornithine_decarboxylase_antizyme	combined	European	35378	NA	1.8e-09	0.001	10000	6	59.1982	Ferkingstad	10.1038/s41588-021-00978-w	EDTA plasma using SomaScan¬Æ by SomaLogic (version 4; 4,907 aptamers)	age, sex, sample age	inverse rank normal	normalized SD
proteins	9894_13_9894_13_MYO6_MYO6	combined	European	35365	NA	1.8e-09	0.001	10000	3	63.5326	Ferkingstad	10.1038/s41588-021-00978-w	EDTA plasma using SomaScan¬Æ by SomaLogic (version 4; 4,907 aptamers)	age, sex, sample age	inverse rank normal	normalized SD
proteins	9895_77_9895_77_ERCC4_XPF	combined	European	35338	NA	1.8e-09	0.001	10000	2	49.5709	Ferkingstad	10.1038/s41588-021-00978-w	EDTA plasma using SomaScan¬Æ by SomaLogic (version 4; 4,907 aptamers)	age, sex, sample age	inverse rank normal	normalized SD
proteins	9896_21_9896_21_FOXG1_FOXGB	combined	European	35441	NA	1.8e-09	0.001	10000	7	94.0688	Ferkingstad	10.1038/s41588-021-00978-w	EDTA plasma using SomaScan¬Æ by SomaLogic (version 4; 4,907 aptamers)	age, sex, sample age	inverse rank normal	normalized SD
proteins	9897_9_9897_9_MCM6_MCM6	combined	European	35441	NA	1.8e-09	0.001	10000	4	74.8094	Ferkingstad	10.1038/s41588-021-00978-w	EDTA plasma using SomaScan¬Æ by SomaLogic (version 4; 4,907 aptamers)	age, sex, sample age	inverse rank normal	normalized SD
proteins	9898_161_9898_161_ARID1A_ARI1A	combined	European	35441	NA	1.8e-09	0.001	10000	5	91.1379	Ferkingstad	10.1038/s41588-021-00978-w	EDTA plasma using SomaScan¬Æ by SomaLogic (version 4; 4,907 aptamers)	age, sex, sample age	inverse rank normal	normalized SD
proteins	9899_28_9899_28_KIF1C_KIF1C	combined	European	35439	NA	1.8e-09	0.001	10000	2	39.3401	Ferkingstad	10.1038/s41588-021-00978-w	EDTA plasma using SomaScan¬Æ by SomaLogic (version 4; 4,907 aptamers)	age, sex, sample age	inverse rank normal	normalized SD
proteins	9900_36_9900_36_NEFH_NFH	combined	European	35441	NA	1.8e-09	0.001	10000	4	175.056	Ferkingstad	10.1038/s41588-021-00978-w	EDTA plasma using SomaScan¬Æ by SomaLogic (version 4; 4,907 aptamers)	age, sex, sample age	inverse rank normal	normalized SD
proteins	9901_28_9901_28_EGLN1_EGLN1	combined	European	35440	NA	1.8e-09	0.001	10000	12	124.693	Ferkingstad	10.1038/s41588-021-00978-w	EDTA plasma using SomaScan¬Æ by SomaLogic (version 4; 4,907 aptamers)	age, sex, sample age	inverse rank normal	normalized SD
proteins	9906_21_9906_21_SPOCK3_TICN3	combined	European	35376	NA	1.8e-09	0.001	10000	26	225.499	Ferkingstad	10.1038/s41588-021-00978-w	EDTA plasma using SomaScan¬Æ by SomaLogic (version 4; 4,907 aptamers)	age, sex, sample age	inverse rank normal	normalized SD
proteins	9907_216_9907_216_TNKS_Tankyrase_1	combined	European	35441	NA	1.8e-09	0.001	10000	4	49.3176	Ferkingstad	10.1038/s41588-021-00978-w	EDTA plasma using SomaScan¬Æ by SomaLogic (version 4; 4,907 aptamers)	age, sex, sample age	inverse rank normal	normalized SD
proteins	9910_9_9910_9_MTAP_MTAP	combined	European	35380	NA	1.8e-09	0.001	10000	11	79.7841	Ferkingstad	10.1038/s41588-021-00978-w	EDTA plasma using SomaScan¬Æ by SomaLogic (version 4; 4,907 aptamers)	age, sex, sample age	inverse rank normal	normalized SD
proteins	9913_4_9913_4_RRBP1_RRBP1	combined	European	35374	NA	1.8e-09	0.001	10000	4	60.0981	Ferkingstad	10.1038/s41588-021-00978-w	EDTA plasma using SomaScan¬Æ by SomaLogic (version 4; 4,907 aptamers)	age, sex, sample age	inverse rank normal	normalized SD
proteins	9916_146_9916_146_LRRC4B_LRC4B	combined	European	35440	NA	1.8e-09	0.001	10000	5	52.557	Ferkingstad	10.1038/s41588-021-00978-w	EDTA plasma using SomaScan¬Æ by SomaLogic (version 4; 4,907 aptamers)	age, sex, sample age	inverse rank normal	normalized SD
proteins	9918_23_9918_23_CALB1_Calbindin_D28	combined	European	35361	NA	1.8e-09	0.001	10000	5	213.322	Ferkingstad	10.1038/s41588-021-00978-w	EDTA plasma using SomaScan¬Æ by SomaLogic (version 4; 4,907 aptamers)	age, sex, sample age	inverse rank normal	normalized SD
proteins	9923_6_9923_6_SOS1_SOS1	combined	European	35440	NA	1.8e-09	0.001	10000	3	49.6516	Ferkingstad	10.1038/s41588-021-00978-w	EDTA plasma using SomaScan¬Æ by SomaLogic (version 4; 4,907 aptamers)	age, sex, sample age	inverse rank normal	normalized SD
proteins	9925_56_9925_56_SCARF2_SREC_II	combined	European	35339	NA	1.8e-09	0.001	10000	2	47.9233	Ferkingstad	10.1038/s41588-021-00978-w	EDTA plasma using SomaScan¬Æ by SomaLogic (version 4; 4,907 aptamers)	age, sex, sample age	inverse rank normal	normalized SD
proteins	9926_4_9926_4_S100P_S100P	combined	European	35373	NA	1.8e-09	0.001	10000	5	76.0218	Ferkingstad	10.1038/s41588-021-00978-w	EDTA plasma using SomaScan¬Æ by SomaLogic (version 4; 4,907 aptamers)	age, sex, sample age	inverse rank normal	normalized SD
proteins	9927_96_9927_96_TNS4_TENS4	combined	European	35436	NA	1.8e-09	0.001	10000	6	102.213	Ferkingstad	10.1038/s41588-021-00978-w	EDTA plasma using SomaScan¬Æ by SomaLogic (version 4; 4,907 aptamers)	age, sex, sample age	inverse rank normal	normalized SD
proteins	9928_125_9928_125_LECT1_LECT1	combined	European	35379	NA	1.8e-09	0.001	10000	8	96.4332	Ferkingstad	10.1038/s41588-021-00978-w	EDTA plasma using SomaScan¬Æ by SomaLogic (version 4; 4,907 aptamers)	age, sex, sample age	inverse rank normal	normalized SD
proteins	9930_48_9930_48_GABBR2_GABR2	combined	European	35440	NA	1.8e-09	0.001	10000	4	89.2692	Ferkingstad	10.1038/s41588-021-00978-w	EDTA plasma using SomaScan¬Æ by SomaLogic (version 4; 4,907 aptamers)	age, sex, sample age	inverse rank normal	normalized SD
proteins	9931_20_9931_20_KRT1_Keratin_1	combined	European	35384	NA	1.8e-09	0.001	10000	7	66.3922	Ferkingstad	10.1038/s41588-021-00978-w	EDTA plasma using SomaScan¬Æ by SomaLogic (version 4; 4,907 aptamers)	age, sex, sample age	inverse rank normal	normalized SD
proteins	9932_49_9932_49_SEMA4F_SEM4F	combined	European	35338	NA	1.8e-09	0.001	10000	1	57.8222	Ferkingstad	10.1038/s41588-021-00978-w	EDTA plasma using SomaScan¬Æ by SomaLogic (version 4; 4,907 aptamers)	age, sex, sample age	inverse rank normal	normalized SD
proteins	9933_49_9933_49_ATP1B4_AT1B4	combined	European	35439	NA	1.8e-09	0.001	10000	2	41.6151	Ferkingstad	10.1038/s41588-021-00978-w	EDTA plasma using SomaScan¬Æ by SomaLogic (version 4; 4,907 aptamers)	age, sex, sample age	inverse rank normal	normalized SD
proteins	9934_29_9934_29_PITPNA_PIPNA	combined	European	35441	NA	1.8e-09	0.001	10000	6	89.6593	Ferkingstad	10.1038/s41588-021-00978-w	EDTA plasma using SomaScan¬Æ by SomaLogic (version 4; 4,907 aptamers)	age, sex, sample age	inverse rank normal	normalized SD
proteins	9936_27_9936_27_LNX1_LNX1	combined	European	35441	NA	1.8e-09	0.001	10000	5	123.225	Ferkingstad	10.1038/s41588-021-00978-w	EDTA plasma using SomaScan¬Æ by SomaLogic (version 4; 4,907 aptamers)	age, sex, sample age	inverse rank normal	normalized SD
proteins	9937_7_9937_7_GJA1_CXA1	combined	European	35339	NA	1.8e-09	0.001	10000	2	67.1191	Ferkingstad	10.1038/s41588-021-00978-w	EDTA plasma using SomaScan¬Æ by SomaLogic (version 4; 4,907 aptamers)	age, sex, sample age	inverse rank normal	normalized SD
proteins	9940_35_9940_35_DUSP28_DUS28	combined	European	35360	NA	1.8e-09	0.001	10000	7	111.775	Ferkingstad	10.1038/s41588-021-00978-w	EDTA plasma using SomaScan¬Æ by SomaLogic (version 4; 4,907 aptamers)	age, sex, sample age	inverse rank normal	normalized SD
proteins	9941_70_9941_70_PCDHB1_PCDB1	combined	European	35441	NA	1.8e-09	0.001	10000	5	153.33	Ferkingstad	10.1038/s41588-021-00978-w	EDTA plasma using SomaScan¬Æ by SomaLogic (version 4; 4,907 aptamers)	age, sex, sample age	inverse rank normal	normalized SD
proteins	9942_2_9942_2_NXT1_NXT1	combined	European	35370	NA	1.8e-09	0.001	10000	5	211.891	Ferkingstad	10.1038/s41588-021-00978-w	EDTA plasma using SomaScan¬Æ by SomaLogic (version 4; 4,907 aptamers)	age, sex, sample age	inverse rank normal	normalized SD
proteins	9947_22_9947_22_TOPBP1_TOPB1	combined	European	35439	NA	1.8e-09	0.001	10000	3	48.277	Ferkingstad	10.1038/s41588-021-00978-w	EDTA plasma using SomaScan¬Æ by SomaLogic (version 4; 4,907 aptamers)	age, sex, sample age	inverse rank normal	normalized SD
proteins	9950_229_9950_229_LAG3_LAG_3	combined	European	35445	NA	1.8e-09	0.001	10000	16	73.2164	Ferkingstad	10.1038/s41588-021-00978-w	EDTA plasma using SomaScan¬Æ by SomaLogic (version 4; 4,907 aptamers)	age, sex, sample age	inverse rank normal	normalized SD
proteins	9951_36_9951_36_FBXL4_FBXL4	combined	European	35339	NA	1.8e-09	0.001	10000	2	33.4358	Ferkingstad	10.1038/s41588-021-00978-w	EDTA plasma using SomaScan¬Æ by SomaLogic (version 4; 4,907 aptamers)	age, sex, sample age	inverse rank normal	normalized SD
proteins	9954_2_9954_2_NPIPB3_NPPL3	combined	European	35441	NA	1.8e-09	0.001	10000	11	144.838	Ferkingstad	10.1038/s41588-021-00978-w	EDTA plasma using SomaScan¬Æ by SomaLogic (version 4; 4,907 aptamers)	age, sex, sample age	inverse rank normal	normalized SD
proteins	9955_40_9955_40_RNF148_RN148	combined	European	35439	NA	1.8e-09	0.001	10000	3	50.4397	Ferkingstad	10.1038/s41588-021-00978-w	EDTA plasma using SomaScan¬Æ by SomaLogic (version 4; 4,907 aptamers)	age, sex, sample age	inverse rank normal	normalized SD
proteins	9956_7_9956_7_ADAM15_ADA15	combined	European	35441	NA	1.8e-09	0.001	10000	4	62.6563	Ferkingstad	10.1038/s41588-021-00978-w	EDTA plasma using SomaScan¬Æ by SomaLogic (version 4; 4,907 aptamers)	age, sex, sample age	inverse rank normal	normalized SD
proteins	9957_9_9957_9_RNF114_RN114	combined	European	35439	NA	1.8e-09	0.001	10000	3	72.7293	Ferkingstad	10.1038/s41588-021-00978-w	EDTA plasma using SomaScan¬Æ by SomaLogic (version 4; 4,907 aptamers)	age, sex, sample age	inverse rank normal	normalized SD
proteins	9959_60_9959_60_TMEM59L_TM59L	combined	European	35441	NA	1.8e-09	0.001	10000	6	110.451	Ferkingstad	10.1038/s41588-021-00978-w	EDTA plasma using SomaScan¬Æ by SomaLogic (version 4; 4,907 aptamers)	age, sex, sample age	inverse rank normal	normalized SD
proteins	9960_2_9960_2_TBC1D5_TBCD5	combined	European	35374	NA	1.8e-09	0.001	10000	5	36.5621	Ferkingstad	10.1038/s41588-021-00978-w	EDTA plasma using SomaScan¬Æ by SomaLogic (version 4; 4,907 aptamers)	age, sex, sample age	inverse rank normal	normalized SD
proteins	9962_1_9962_1_CDHR5_MUCDL	combined	European	35441	NA	1.8e-09	0.001	10000	7	117.045	Ferkingstad	10.1038/s41588-021-00978-w	EDTA plasma using SomaScan¬Æ by SomaLogic (version 4; 4,907 aptamers)	age, sex, sample age	inverse rank normal	normalized SD
proteins	9963_19_9963_19_PCDHB10_PCDBA	combined	European	35441	NA	1.8e-09	0.001	10000	8	65.2685	Ferkingstad	10.1038/s41588-021-00978-w	EDTA plasma using SomaScan¬Æ by SomaLogic (version 4; 4,907 aptamers)	age, sex, sample age	inverse rank normal	normalized SD
proteins	9964_10_9964_10_MYZAP_MYZAP	combined	European	35439	NA	1.8e-09	0.001	10000	6	77.5649	Ferkingstad	10.1038/s41588-021-00978-w	EDTA plasma using SomaScan¬Æ by SomaLogic (version 4; 4,907 aptamers)	age, sex, sample age	inverse rank normal	normalized SD
proteins	9969_8_9969_8_SLC22A16_S22AG	combined	European	35439	NA	1.8e-09	0.001	10000	16	155.78	Ferkingstad	10.1038/s41588-021-00978-w	EDTA plasma using SomaScan¬Æ by SomaLogic (version 4; 4,907 aptamers)	age, sex, sample age	inverse rank normal	normalized SD
proteins	9970_7_9970_7_UBXN4_UBXN4	combined	European	35373	NA	1.8e-09	0.001	10000	5	34.0875	Ferkingstad	10.1038/s41588-021-00978-w	EDTA plasma using SomaScan¬Æ by SomaLogic (version 4; 4,907 aptamers)	age, sex, sample age	inverse rank normal	normalized SD
proteins	9971_5_9971_5_CSMD2_CSMD2	combined	European	35374	NA	1.8e-09	0.001	10000	2	37.2689	Ferkingstad	10.1038/s41588-021-00978-w	EDTA plasma using SomaScan¬Æ by SomaLogic (version 4; 4,907 aptamers)	age, sex, sample age	inverse rank normal	normalized SD
proteins	9974_8_9974_8_DLL3_DLL3	combined	European	35381	NA	1.8e-09	0.001	10000	11	416.195	Ferkingstad	10.1038/s41588-021-00978-w	EDTA plasma using SomaScan¬Æ by SomaLogic (version 4; 4,907 aptamers)	age, sex, sample age	inverse rank normal	normalized SD
proteins	9979_13_9979_13_AMIGO1_AMGO1	combined	European	35439	NA	1.8e-09	0.001	10000	4	42.6486	Ferkingstad	10.1038/s41588-021-00978-w	EDTA plasma using SomaScan¬Æ by SomaLogic (version 4; 4,907 aptamers)	age, sex, sample age	inverse rank normal	normalized SD
proteins	9981_18_9981_18_KIAA1467_K1467	combined	European	35440	NA	1.8e-09	0.001	10000	10	111.439	Ferkingstad	10.1038/s41588-021-00978-w	EDTA plasma using SomaScan¬Æ by SomaLogic (version 4; 4,907 aptamers)	age, sex, sample age	inverse rank normal	normalized SD
proteins	9983_97_9983_97_PRSS35_PRS35	combined	European	35441	NA	1.8e-09	0.001	10000	6	119.445	Ferkingstad	10.1038/s41588-021-00978-w	EDTA plasma using SomaScan¬Æ by SomaLogic (version 4; 4,907 aptamers)	age, sex, sample age	inverse rank normal	normalized SD
proteins	9984_12_9984_12_YIPF6_YIPF6	combined	European	35441	NA	1.8e-09	0.001	10000	4	145.322	Ferkingstad	10.1038/s41588-021-00978-w	EDTA plasma using SomaScan¬Æ by SomaLogic (version 4; 4,907 aptamers)	age, sex, sample age	inverse rank normal	normalized SD
proteins	9986_14_9986_14_NPW_Neuropeptide_W	combined	European	35377	NA	1.8e-09	0.001	10000	23	221.453	Ferkingstad	10.1038/s41588-021-00978-w	EDTA plasma using SomaScan¬Æ by SomaLogic (version 4; 4,907 aptamers)	age, sex, sample age	inverse rank normal	normalized SD
proteins	9989_12_9989_12_LRRC24_LRC24	combined	European	35361	NA	1.8e-09	0.001	10000	3	49.4233	Ferkingstad	10.1038/s41588-021-00978-w	EDTA plasma using SomaScan¬Æ by SomaLogic (version 4; 4,907 aptamers)	age, sex, sample age	inverse rank normal	normalized SD
proteins	9993_11_9993_11_ZNF264_ZN264	combined	European	35441	NA	1.8e-09	0.001	10000	4	70.4728	Ferkingstad	10.1038/s41588-021-00978-w	EDTA plasma using SomaScan¬Æ by SomaLogic (version 4; 4,907 aptamers)	age, sex, sample age	inverse rank normal	normalized SD
proteins	9994_217_9994_217_ATP4B_ATP4B	combined	European	35441	NA	1.8e-09	0.001	10000	3	66.1032	Ferkingstad	10.1038/s41588-021-00978-w	EDTA plasma using SomaScan¬Æ by SomaLogic (version 4; 4,907 aptamers)	age, sex, sample age	inverse rank normal	normalized SD
proteins	9995_6_9995_6_DUT_DUT	combined	European	35356	NA	1.8e-09	0.001	10000	2	42.4829	Ferkingstad	10.1038/s41588-021-00978-w	EDTA plasma using SomaScan¬Æ by SomaLogic (version 4; 4,907 aptamers)	age, sex, sample age	inverse rank normal	normalized SD
proteins	9997_12_9997_12_UBXN4_UBXN4	combined	European	35356	NA	1.8e-09	0.001	10000	1	60.2573	Ferkingstad	10.1038/s41588-021-00978-w	EDTA plasma using SomaScan¬Æ by SomaLogic (version 4; 4,907 aptamers)	age, sex, sample age	inverse rank normal	normalized SD
proteins	9999_1_9999_1_IRF6_IRF6	combined	European	35354	NA	1.8e-09	0.001	10000	3	32.0801	Ferkingstad	10.1038/s41588-021-00978-w	EDTA plasma using SomaScan¬Æ by SomaLogic (version 4; 4,907 aptamers)	age, sex, sample age	inverse rank normal	normalized SD

### Sheet: T2 protein information
Table 2. Protein information. Extended information on proteins sourced from Ferkingstad et al.
sequence_ID	protein	protein_name	gene	uni_prot	ensembl_gene_ID	entrez_gene_ID	HGNC_ID
10000_28	CRBB2	Beta-crystallin B2	CRYBB2	P43320	ENSG00000244752	1415	HGNC:2398
10001_7	c-Raf	RAF proto-oncogene serine/threonine-protein kinase	RAF1	P04049	ENSG00000132155	5894	HGNC:9829
10003_15	ZNF41	Zinc finger protein 41	ZNF41	P51814	ENSG00000147124	7592	HGNC:13107
10006_25	ELK1	ETS domain-containing protein Elk-1	ELK1	P19419	ENSG00000126767	2002	HGNC:3321
10008_43	GUC1A	Guanylyl cyclase-activating protein 1	GUCA1A	P43080	ENSG00000048545	2978	HGNC:4678
10011_65	OCRL	Inositol polyphosphate 5-phosphatase OCRL-1	OCRL	Q01968	ENSG00000122126	4952	HGNC:8108
10012_5	SPDEF	SAM pointed domain-containing Ets transcription factor	SPDEF	O95238	ENSG00000124664	25803	HGNC:17257
10014_31	SLUG	Zinc finger protein SNAI2	SNAI2	O43623	ENSG00000019549	6591	HGNC:11094
10015_119	KCAB2	Voltage-gated potassium channel subunit beta-2	KCNAB2	Q13303	ENSG00000069424	8514	HGNC:6229
10022_207	POLH	DNA polymerase eta	POLH	Q9Y253	ENSG00000170734	5429	HGNC:9181
10023_32	VDR	Vitamin D3 receptor	VDR	P11473	ENSG00000111424	7421	HGNC:12679
10024_44	HOGA1	4-hydroxy-2-oxoglutarate aldolase, mitochondrial	HOGA1	Q86XE5	ENSG00000241935	112817	HGNC:25155
10030_8	MutY homolog	Adenine DNA glycosylase	MUTYH	Q9UIF7	ENSG00000132781	4595	HGNC:7527
10035_6	DUS4	Dual specificity protein phosphatase 4	DUSP4	Q13115	ENSG00000120875	1846	HGNC:3070
10036_201	ZHX3	Zinc fingers and homeoboxes protein 3	ZHX3	Q9H4I2	ENSG00000174306	23051	HGNC:15935
10037_98	SIG12	Sialic acid-binding Ig-like lectin 12	SIGLEC12	Q96PQ1	ENSG00000254521	89858	HGNC:15482
10040_63	P73L	Tumor protein 63	TP63	Q9H3D4	ENSG00000073282	8626	HGNC:15979
10041_3	HNF4A	Hepatocyte nuclear factor 4-alpha	HNF4A	P41235	ENSG00000101076	3172	HGNC:5024
10042_8	SGK3	Serine/threonine-protein kinase Sgk3	SGK3	Q96BR1	ENSG00000104205	23678	HGNC:10812
10043_31	BRD4	Bromodomain-containing protein 4	BRD4	O60885	ENSG00000141867	23476	HGNC:13575
10044_12	WN10A	Protein Wnt-10a	WNT10A	Q9GZT5	ENSG00000135925	80326	HGNC:13829
10045_47	CUL3	Cullin-3	CUL3	Q13618	ENSG00000036257	8452	HGNC:2553
10046_55	cIAP-1	Baculoviral IAP repeat-containing protein 2	BIRC2	Q13490	ENSG00000110330	329	HGNC:590
10047_12	NCF-2	Neutrophil cytosol factor 2	NCF2	P19878	ENSG00000116701	4688	HGNC:7661
10048_7	PEBB	Core-binding factor subunit beta	CBFB	Q13951	ENSG00000067955	865	HGNC:1539
10049_112	TERF1	Telomeric repeat-binding factor 1	TERF1	P54274	ENSG00000147601	7013	HGNC:11728
10053_5	ILK1	Integrin-linked protein kinase	ILK	Q13418	ENSG00000166333	3611	HGNC:6040
10054_3	GAN	Gigaxonin	GAN	Q9H2C0	ENSG00000127688	8139	HGNC:4137
10056_5	FOXM1	Forkhead box protein M1	FOXM1	Q08050	ENSG00000111206	2305	HGNC:3818
10058_1	RD23A	UV excision repair protein RAD23 homolog A	RAD23A	P54725	ENSG00000179262	5886	HGNC:9812
10063_10	FANCL	E3 ubiquitin-protein ligase FANCL	FANCL	Q9NW38	ENSG00000115392	55120	HGNC:20748
10064_12	RBBP9	Putative hydrolase RBBP9	RBBP9	O75884	ENSG00000089050	10741	HGNC:9892
10070_22	PLCG2	1-phosphatidylinositol 4,5-bisphosphate phosphodiesterase gamma-2	PLCG2	P16885	ENSG00000197943	5336	HGNC:9066
10073_22	TYDP1	Tyrosyl-DNA phosphodiesterase 1	TDP1	Q9NUW8	ENSG00000042088	55775	HGNC:18884
10074_128	BRD2	Bromodomain-containing protein 2	BRD2	P25440	ENSG00000234507	6046	HGNC:1103
10075_75	ACBD6	Acyl-CoA-binding domain-containing protein 6	ACBD6	Q9BR61	ENSG00000135847	84320	HGNC:23339
10076_1	AP4M1	AP-4 complex subunit mu-1	AP4M1	O00189	ENSG00000221838	9179	HGNC:574
10078_5	BAG3	BAG family molecular chaperone regulator 3	BAG3	O95817	ENSG00000151929	9531	HGNC:939
10080_9	EI2BA	Translation initiation factor eIF-2B subunit alpha	EIF2B1	Q14232	ENSG00000111361	1967	HGNC:3257
10081_17	SATB2	DNA-binding protein SATB2	SATB2	Q9UPW6	ENSG00000119042	23314	HGNC:21637
10082_251	NFL	Neurofilament light polypeptide	NEFL	P07196	NA	4747	HGNC:7739
10085_25	STAR	Steroidogenic acute regulatory protein, mitochondrial	STAR	P49675	ENSG00000147465	6770	HGNC:11359
10086_39	CBS	Cystathionine beta-synthase	CBS	P35520	ENSG00000160200	875	HGNC:1550
10087_10	Alpha crystallin A chain	Alpha-crystallin A chain	CRYAA	P02489	ENSG00000160202	102724652	HGNC:2388
10088_37	APT	Adenine phosphoribosyltransferase	APRT	P07741	ENSG00000198931	353	HGNC:626
10089_7	ASML	N-acetylserotonin O-methyltransferase-like protein	ASMTL	O95671	ENSG00000169093	8623	HGNC:751
10336_3	CHIP	E3 ubiquitin-protein ligase CHIP	STUB1	Q9UNE7	ENSG00000103266	10273	HGNC:11427
10339_48	NSE	Gamma-enolase	ENO2	P09104	ENSG00000111674	2026	HGNC:3353
10342_55	PIAS4	E3 SUMO-protein ligase PIAS4	PIAS4	Q8N2W9	ENSG00000105229	51588	HGNC:17002
10344_334	IL-10 Ra	Interleukin-10 receptor subunit alpha	IL10RA	Q13651	ENSG00000110324	3587	HGNC:5964
10346_5	STAT3	Signal transducer and activator of transcription 3	STAT3	P40763	ENSG00000168610	6774	HGNC:11364
10356_21	c-Jun	Transcription factor AP-1	JUN	P05412	ENSG00000177606	3725	HGNC:6204
10361_25	OAS1	2'-5'-oligoadenylate synthase 1	OAS1	P00973	ENSG00000089127	4938	HGNC:8086
10362_35	c-Myc	Myc proto-oncogene protein	MYC	P01106	ENSG00000136997	4609	HGNC:7553
10363_13	SMAD3	Mothers against decapentaplegic homolog 3	SMAD3	P84022	ENSG00000166949	4088	HGNC:6769
10364_6	SMAD2	Mothers against decapentaplegic homolog 2	SMAD2	Q15796	ENSG00000175387	4087	HGNC:6768
10366_11	PDGFRA	Platelet-derived growth factor receptor alpha	PDGFRA	P16234	ENSG00000134853	5156	HGNC:8803
10370_21	STAT1	Signal transducer and activator of transcription 1-alpha/beta	STAT1	P42224	ENSG00000115415	6772	HGNC:11362
10372_18	STAT6	Signal transducer and activator of transcription 6	STAT6	P42226	ENSG00000166888	6778	HGNC:11368
10390_21	ZNRF3	E3 ubiquitin-protein ligase ZNRF3	ZNRF3	Q9ULT6	ENSG00000183579	84133	HGNC:18126
10391_1	ANGL3	Angiopoietin-related protein 3	ANGPTL3	Q9Y5C1	ENSG00000132855	27329	HGNC:491
10396_6	Mcl-1	Induced myeloid leukemia cell differentiation protein Mcl-1	MCL1	Q07820	ENSG00000143384	4170	HGNC:6943
10418_36	STX12	Syntaxin-12	STX12	Q86Y82	ENSG00000117758	23673	HGNC:11430
10419_1	SCAR5	Scavenger receptor class A member 5	SCARA5	Q6ZMJ2	ENSG00000168079	286133	HGNC:28701
10424_31	NPDC1	Neural proliferation differentiation and control protein 1	NPDC1	Q9NQX5	ENSG00000107281	56654	HGNC:7899
10425_3	B4GT5	Beta-1,4-galactosyltransferase 5	B4GALT5	O43286	ENSG00000158470	9334	HGNC:928
10426_21	GOSR2	Golgi SNAP receptor complex member 2	GOSR2	O14653	ENSG00000108433	9570	HGNC:4431
10428_1	KI2S2	Killer cell immunoglobulin-like receptor 2DS2	KIR2DS2	P43631	NA	100132285	HGNC:6334
10430_31	4F2	4F2 cell-surface antigen heavy chain	SLC3A2	P08195	ENSG00000168003	6520	HGNC:11026
10432_3	K1644	Uncharacterized protein KIAA1644	KIAA1644	Q3SXP7	ENSG00000138944	85352	HGNC:29335
10435_2	ASPG	N(4)-(beta-N-acetylglucosaminyl)-L-asparaginase	AGA	P20933	ENSG00000038002	175	HGNC:318
10438_19	CSF2R	Granulocyte-macrophage colony-stimulating factor receptor subunit alpha	CSF2RA	P15509	ENSG00000198223	1438	HGNC:2435
10440_26	ACAM	CXADR-like membrane protein	CLMP	Q9H6B4	ENSG00000166250	79827	HGNC:24039
10442_1	TM190	Transmembrane protein 190	TMEM190	Q8WZ59	ENSG00000160472	147744	HGNC:29632
10445_20	ApoM	Apolipoprotein M	APOM	O95445	ENSG00000226215	55937	HGNC:13916
10447_18	PABP3	Polyadenylate-binding protein 3	PABPC3	Q9H361	ENSG00000151846	5042	HGNC:8556
10449_31	TMM46	Protein shisa-2 homolog	SHISA2	Q6UWI4	ENSG00000180730	387914	HGNC:20366
10451_11	NUCB1	Nucleobindin-1	NUCB1	Q02818	ENSG00000104805	4924	HGNC:8043
10453_7	CEA20	Carcinoembryonic antigen-related cell adhesion molecule 20	CEACAM20	Q6UY09	NA	125931	HGNC:24879
10454_99	DJC16	DnaJ homolog subfamily C member 16	DNAJC16	Q9Y2G8	ENSG00000116138	23341	HGNC:29157
10455_196	IL-31	Interleukin-31	IL31	Q6EBC2	ENSG00000204671	386653	HGNC:19372
10462_14	INSL5	Insulin-like peptide INSL5	INSL5	Q9Y5Q6	ENSG00000172410	10022	HGNC:6088
10464_6	ANTR1	Anthrax toxin receptor 1	ANTXR1	Q9H6X2	ENSG00000169604	84168	HGNC:21014
10485_56	MAGE-4	Melanoma-associated antigen 4	MAGEA4	P43358	ENSG00000147381	4103	HGNC:6802
10490_3	RPN1	Dolichyl-diphosphooligosaccharide--protein glycosyltransferase subunit 1	RPN1	P04843	ENSG00000163902	6184	HGNC:10381
10496_11	CaCC	Calcium-activated chloride channel regulator 1	CLCA1	A8K7I4	ENSG00000016490	1179	HGNC:2015
10499_1	T106A	Transmembrane protein 106A	TMEM106A	Q96A25	ENSG00000184988	113277	HGNC:28288
10506_53	PGRC2	Membrane-associated progesterone receptor component 2	PGRMC2	O15173	ENSG00000164040	10424	HGNC:16089
10507_166	sperm protein 10	Acrosomal protein SP-10	ACRV1	P26436	ENSG00000134940	56	HGNC:127
10510_62	SCIMP	SLP adapter and CSK-interacting membrane protein	SCIMP	Q6UWF3	ENSG00000161929	388325	HGNC:33504
10511_10	Collagen alpha-3(VI)	Collagen alpha-3(VI) chain	COL6A3	P12111	ENSG00000163359	1293	HGNC:2213
10512_13	IL3RB	Cytokine receptor common subunit beta	CSF2RB	P32927	ENSG00000100368	1439	HGNC:2436
10513_13	CSEN	Calsenilin	KCNIP3	Q9Y2W7	ENSG00000115041	30818	HGNC:15523
10514_5	PGD2 synthase	Prostaglandin-H2 D-isomerase	PTGDS	P41222	ENSG00000107317	5730	HGNC:9592
10521_10	MXRA8	Matrix-remodeling-associated protein 8	MXRA8	Q9BRK3	ENSG00000162576	54587	HGNC:7542
10527_22	DHX9	ATP-dependent RNA helicase A	DHX9	Q08211	ENSG00000135829	1660	HGNC:2750
10530_8	PSB6	Proteasome subunit beta type-6	PSMB6	P28072	ENSG00000142507	5694	HGNC:9543
10531_18	RASN	GTPase NRas	NRAS	P01111	ENSG00000213281	4893	HGNC:7989
10534_40	PARP	Poly [ADP-ribose] polymerase 1	PARP1	P09874	ENSG00000143799	142	HGNC:270
10535_25	CX6A2	Cytochrome c oxidase subunit 6A2, mitochondrial	COX6A2	Q02221	ENSG00000156885	1339	HGNC:2279
10539_30	C99L2	CD99 antigen-like protein 2	CD99L2	Q8TCZ2	ENSG00000102181	83692	HGNC:18237
10546_2	TSEAR	Thrombospondin-type laminin G domain and EAR repeat-containing protein	TSPEAR	Q8WU66	ENSG00000175894	54084	HGNC:1268
10550_37	BMP RIB	Bone morphogenetic protein receptor type-1B	BMPR1B	O00238	ENSG00000138696	658	HGNC:1077
10551_7	LAT	Linker for activation of T-cells family member 1	LAT	O43561	ENSG00000213658	27040	HGNC:18874
10552_88	NKG2F	NKG2-F type II integral membrane protein	KLRC4	O43908	ENSG00000183542	8302	HGNC:6377
10553_8	TOIP2	Torsin-1A-interacting protein 2	TOR1AIP2	Q8NFQ8	ENSG00000169905	163590	HGNC:24055
10554_23	BGAL	Beta-galactosidase	GLB1	P16278	ENSG00000170266	2720	HGNC:4298
10557_6	TEX29	Testis-expressed sequence 29 protein	TEX29	Q8N6K0	ENSG00000153495	121793	HGNC:20370
10558_26	PCDH9	Protocadherin-9	PCDH9	Q9HC56	ENSG00000184226	5101	HGNC:8661
10560_1	ITM2C	Integral membrane protein 2C	ITM2C	Q9NQX7	ENSG00000135916	81618	HGNC:6175
10561_5	PGRP-I-alpha	Peptidoglycan recognition protein 3	PGLYRP3	Q96LB9	ENSG00000159527	114771	HGNC:30014
10562_42	NETO2	Neuropilin and tolloid-like protein 2	NETO2	Q8NC67	ENSG00000171208	81831	HGNC:14644
10563_13	LYSM3	LysM and putative peptidoglycan-binding domain-containing protein 3	LYSMD3	Q7Z3D4	ENSG00000176018	116068	HGNC:26969
10565_19	SLIK3	SLIT and NTRK-like protein 3	SLITRK3	O94933	ENSG00000121871	22865	HGNC:23501
10569_28	MFAP2	Microfibrillar-associated protein 2	MFAP2	P55001	ENSG00000117122	4237	HGNC:7033
10571_14	MGAT1	Alpha-1,3-mannosyl-glycoprotein 2-beta-N-acetylglucosaminyltransferase	MGAT1	P26572	ENSG00000131446	4245	HGNC:7044
10572_65	CST8	Cystatin-8	CST8	O60676	ENSG00000125815	10047	HGNC:2480
10574_10	b2-Microglobulin	Beta-2-microglobulin	B2M	P61769	ENSG00000273686	567	HGNC:914
10575_31	PUF60	Poly(U)-binding-splicing factor PUF60	PUF60	Q9UHX1	ENSG00000179950	22827	HGNC:17042
10580_14	SFTA2	Surfactant-associated protein 2	SFTA2	Q6UW10	ENSG00000225454	389376	HGNC:18386
10582_36	SG196	Protein O-mannose kinase	POMK	Q9H5K3	NA	84197	HGNC:26267
10583_1	TM108	Transmembrane protein 108	TMEM108	Q6UXF1	ENSG00000144868	66000	HGNC:28451
10584_7	NDUS4	NADH dehydrogenase [ubiquinone] iron-sulfur protein 4, mitochondrial	NDUFS4	O43181	ENSG00000164258	4724	HGNC:7711
10588_39	SIAT9	Lactosylceramide alpha-2,3-sialyltransferase	ST3GAL5	Q9UNP4	ENSG00000115525	8869	HGNC:10872
10589_7	RET1L	Retinoic acid early transcript 1L protein	RAET1L	Q5VY80	ENSG00000155918	154064	HGNC:16798
10600_24	CLGN	Calmegin	CLGN	O14967	ENSG00000153132	4312	HGNC:2060
10603_1	HIS3	Histatin-3	HTN3	P15516	ENSG00000205649	3347	HGNC:5284
10605_22	APMAP	Adipocyte plasma membrane-associated protein	APMAP	Q9HDC9	ENSG00000101474	57136	HGNC:13238
10606_34	TOIP1	Torsin-1A-interacting protein 1	TOR1AIP1	Q5JTV8	ENSG00000143337	26092	HGNC:29456
10608_9	HIS1	Histatin-1	HTN1	P15515	ENSG00000126550	3346	HGNC:5283
10612_18	PLOD3	Procollagen-lysine,2-oxoglutarate 5-dioxygenase 3	PLOD3	O60568	ENSG00000106397	8985	HGNC:9083
10613_33	CASC4	Protein CASC4	CASC4	Q6P4E1	ENSG00000166734	113201	HGNC:24892
10615_18	MYP0	Myelin protein P0	MPZ	P25189	ENSG00000158887	4359	HGNC:7225
10616_67	PDXL2	Podocalyxin-like protein 2	PODXL2	Q9NZ53	ENSG00000114631	50512	HGNC:17936
10618_190	megalin	Low-density lipoprotein receptor-related protein 2	LRP2	P98164	ENSG00000081479	4036	HGNC:6694
10620_21	PSP-94	Beta-microseminoprotein	MSMB	P08118	ENSG00000138294	4477	HGNC:7372
10621_26	PRR16	Protein Largen	PRR16	Q569H4	ENSG00000184838	51334	HGNC:29654
10623_19	MUC1	Mucin-1	MUC1	P15941	NA	4582	HGNC:7508
10624_45	ISK13	Serine protease inhibitor Kazal-type 13	SPINK13	Q1W4C9	ENSG00000214510	153218	HGNC:27200
10627_87	APLP2	Amyloid-like protein 2	APLP2	Q06481	ENSG00000084234	334	HGNC:598
10630_5	HTAI2	Oxidoreductase HTATIP2	HTATIP2	Q9BUP3	ENSG00000109854	10553	HGNC:16637
10637_50	K1324	UPF0577 protein KIAA1324	KIAA1324	Q6UXG2	ENSG00000116299	57535	HGNC:29618
10638_1	TINF2	TERF1-interacting nuclear factor 2	TINF2	Q9BSI4	ENSG00000092330	26277	HGNC:11824
10643_16	NOE3	Noelin-3	OLFM3	Q96PB7	ENSG00000118733	118427	HGNC:17990
10647_18	ASCC1	Activating signal cointegrator 1 complex subunit 1	ASCC1	Q8N9N2	ENSG00000138303	51008	HGNC:24268
10663_42	INSI1	Insulin-induced gene 1 protein	INSIG1	O15503	ENSG00000186480	3638	HGNC:6083
10666_7	GNPTG	N-acetylglucosamine-1-phosphotransferase subunit gamma	GNPTG	Q9UJJ9	ENSG00000090581	84572	HGNC:23026
10667_78	CA185	Uncharacterized protein C1orf185	C1orf185	Q5T7R7	ENSG00000204006	284546	HGNC:28096
10668_5	STX4	Syntaxin-4	STX4	Q12846	ENSG00000103496	6810	HGNC:11439
10672_75	SP-B	Pulmonary surfactant-associated protein B	SFTPB	P07988	ENSG00000168878	6439	HGNC:10801
10675_223	TMX2	Thioredoxin-related transmembrane protein 2	TMX2	Q9Y320	ENSG00000213593	51075	HGNC:30739
10677_9	NDUB4	NADH dehydrogenase [ubiquinone] 1 beta subcomplex subunit 4	NDUFB4	O95168	ENSG00000065518	4710	HGNC:7699
10693_43	KLRG2	Killer cell lectin-like receptor subfamily G member 2	KLRG2	A4D1S0	ENSG00000188883	346689	HGNC:24778
10695_12	WF10B	Protein WFDC10B	WFDC10B	Q8IUB3	ENSG00000182931	280664	HGNC:20479
10699_52	LRP1	Prolow-density lipoprotein receptor-related protein 1	LRP1	Q07954	ENSG00000123384	4035	HGNC:6692
10700_10	IGS11	Immunoglobulin superfamily member 11	IGSF11	Q5DX21	ENSG00000144847	152404	HGNC:16669
10702_1	COSA1	Collagen alpha-1(XXVIII) chain	COL28A1	Q2UY09	ENSG00000215018	340267	HGNC:22442
10703_203	SDS3	Sin3 histone deacetylase corepressor complex component SDS3	SUDS3	Q9H7L9	ENSG00000111707	64426	HGNC:29545
10704_91	LRMP	Lymphoid-restricted membrane protein	LRMP	Q12912	ENSG00000118308	4033	HGNC:6690
10705_14	SIA7C	Alpha-N-acetylgalactosaminide alpha-2,6-sialyltransferase 3	ST6GALNAC3	Q8NDV1	ENSG00000184005	256435	HGNC:19343
10708_3	GON2	Progonadoliberin-2	GNRH2	O43555	ENSG00000125787	2797	HGNC:4420
10710_23	ZPBP2	Zona pellucida-binding protein 2	ZPBP2	Q6X784	ENSG00000186075	124626	HGNC:20678
10713_151	CLM7	CMRF35-like molecule 7	CD300LB	A8K4G0	ENSG00000178789	124599	HGNC:30811
10714_7	ACE	Angiotensin-converting enzyme	ACE	P12821	ENSG00000159640	1636	HGNC:2707
10716_35	PSMD5	26S proteasome non-ATPase regulatory subunit 5	PSMD5	Q16401	ENSG00000095261	5711	HGNC:9563
10722_13	KSYK	Tyrosine-protein kinase SYK	SYK	P43405	ENSG00000165025	6850	HGNC:11491
10731_10	HS3S5	Heparan sulfate glucosamine 3-O-sulfotransferase 5	HS3ST5	Q8IZT8	ENSG00000249853	222537	HGNC:19419
10734_339	G3ST2	Galactose-3-O-sulfotransferase 2	GAL3ST2	Q9H3Q3	ENSG00000154252	64090	HGNC:24869
10737_96	Serpin B1	Leukocyte elastase inhibitor	SERPINB1	P30740	ENSG00000021355	1992	HGNC:3311
10748_216	PCDB2	Protocadherin beta-2	PCDHB2	Q9Y5E7	ENSG00000112852	56133	HGNC:8687
10752_8	CDYL2	Chromodomain Y-like protein 2	CDYL2	Q8N8U2	ENSG00000166446	124359	HGNC:23030
10753_31	ADAM7	Disintegrin and metalloproteinase domain-containing protein 7	ADAM7	Q9H2U9	ENSG00000069206	8756	HGNC:214
10754_113	Prokineticin-2	Prokineticin-2	PROK2	Q9HC23	ENSG00000163421	60675	HGNC:18455
10756_34	UCN3	Urocortin-3	UCN3	Q969E3	ENSG00000178473	114131	HGNC:17781
10758_2	KERA	Keratocan	KERA	O60938	ENSG00000139330	11081	HGNC:6309
10760_107	GRIA4	Glutamate receptor 4	GRIA4	P48058	ENSG00000152578	2893	HGNC:4574
10761_5	TMED2	Transmembrane emp24 domain-containing protein 2	TMED2	Q15363	ENSG00000086598	10959	HGNC:16996
10762_2	KLRG2	Killer cell lectin-like receptor subfamily G member 2	KLRG2	A4D1S0	ENSG00000188883	346689	HGNC:24778
10767_52	GPR64	G-protein coupled receptor 64	GPR64	Q8IZP9	ENSG00000173698	10149	HGNC:4516
10772_21	CGAT2	Chondroitin sulfate N-acetylgalactosaminyltransferase 2	CSGALNACT2	Q8N6G5	ENSG00000169826	55454	HGNC:24292
10781_19	CLC4G	C-type lectin domain family 4 member G	CLEC4G	Q6UXB4	ENSG00000182566	339390	HGNC:24591
10785_8	LRC52	Leucine-rich repeat-containing protein 52	LRRC52	Q8N7C0	ENSG00000162763	440699	HGNC:32156
10798_4	CLM2	CMRF35-like molecule 2	CD300E	Q496F6	ENSG00000186407	342510	HGNC:28874
10800_15	Collagen-binding protein	Serpin H1	SERPINH1	P50454	ENSG00000149257	871	HGNC:1546
10809_14	KLRB1	Killer cell lectin-like receptor subfamily B member 1	KLRB1	Q12918	ENSG00000111796	3820	HGNC:6373
10814_7	CD1A	T-cell surface glycoprotein CD1a	CD1A	P06126	ENSG00000158477	909	HGNC:1634
10815_2	HABP4	Intracellular hyaluronan-binding protein 4	HABP4	Q5JVS0	ENSG00000130956	22927	HGNC:17062
10816_150	PILRA isoform FDF03-M14	Paired immunoglobulin-like type 2 receptor alpha isoform FDF03-M14	PILRA	Q9UKJ1	NA	NA	HGNC:20396
10817_26	TO20L	TOMM20-like protein 1	TOMM20L	Q6UXN7	ENSG00000196860	387990	HGNC:33752
10818_36	ASM	Sphingomyelin phosphodiesterase	SMPD1	P17405	ENSG00000166311	6609	HGNC:11120
10825_12	VSI10	V-set and immunoglobulin domain-containing protein 10	VSIG10	Q8N0Z9	ENSG00000176834	54621	HGNC:26078
10827_67	LIGO3	Leucine-rich repeat and immunoglobulin-like domain-containing nogo receptor-interacting protein 3	LINGO3	P0C6S8	ENSG00000220008	645191	HGNC:21206
10830_5	K0494	EF-hand calcium-binding domain-containing protein 14	EFCAB14	O75071	ENSG00000159658	9813	HGNC:29051
10832_24	B4GT6	Beta-1,4-galactosyltransferase 6	B4GALT6	Q9UBX8	ENSG00000118276	9331	HGNC:929
10833_64	HHIP	Hedgehog-interacting protein	HHIP	Q96QV1	ENSG00000164161	64399	HGNC:14866
10835_25	A4GCT	Alpha-1,4-N-acetylglucosaminyltransferase	A4GNT	Q9UNA3	ENSG00000118017	51146	HGNC:17968
10842_7	GCNT4	Beta-1,3-galactosyl-O-glycosyl-glycoprotein beta-1,6-N-acetylglucosaminyltransferase 4	GCNT4	Q9P109	ENSG00000176928	51301	HGNC:17973
10847_1	SIG15	Sialic acid-binding Ig-like lectin 15	SIGLEC15	Q6ZMC9	ENSG00000197046	284266	HGNC:27596
10848_137	BTNL3	Butyrophilin-like protein 3	BTNL3	Q6UXE8	ENSG00000168903	10917	HGNC:1143
10851_77	IL27B	Interleukin-27 subunit beta	EBI3	Q14213	ENSG00000105246	10148	HGNC:3129
10852_114	HNRDL	Heterogeneous nuclear ribonucleoprotein D-like	HNRNPDL	O14979	ENSG00000152795	9987	HGNC:5037
10866_60	P4R3A	Serine/threonine-protein phosphatase 4 regulatory subunit 3A	SMEK1	Q6IN85	ENSG00000100796	55671	HGNC:20219
10876_300	BRAT1	BRCA1-associated ATM activator 1	BRAT1	Q6PJG6	ENSG00000106009	221927	HGNC:21701
10880_38	F163B	Protein FAM163B	FAM163B	P0C2L3	ENSG00000196990	642968	HGNC:33277
10882_12	Desmocollin-1	Desmocollin-1	DSC1	Q08554	ENSG00000134765	1823	HGNC:3035
10885_36	CF089	Bombesin receptor-activated protein C6orf89	C6orf89	Q6UWU4	ENSG00000198663	221477	HGNC:21114
10889_2	MRAP2	Melanocortin-2 receptor accessory protein 2	MRAP2	Q96G30	ENSG00000135324	112609	HGNC:21232
10890_135	LCTL	Lactase-like protein	LCTL	Q6UWM7	ENSG00000188501	197021	HGNC:15583
10892_8	OSMR	Oncostatin-M-specific receptor subunit beta	OSMR	Q99650	ENSG00000145623	9180	HGNC:8507
10895_28	TM11B	Transmembrane protease serine 11B	TMPRSS11B	Q86T26	ENSG00000185873	132724	HGNC:25398
10900_272	STMN2	Stathmin-2	STMN2	Q93045	ENSG00000104435	11075	HGNC:10577
10902_53	APRV1	Retroviral-like aspartic protease 1	ASPRV1	Q53RT3	ENSG00000244617	151516	HGNC:26321
10903_50	STX8	Syntaxin-8	STX8	Q9UNK0	ENSG00000170310	9482	HGNC:11443
10907_116	NTRI	Neurotrimin	NTM	Q9P121	ENSG00000182667	50863	HGNC:17941
10908_2	GLT13	Polypeptide N-acetylgalactosaminyltransferase 13	GALNT13	Q8IUC8	ENSG00000144278	114805	HGNC:23242
10910_6	CEAM4	Carcinoembryonic antigen-related cell adhesion molecule 4	CEACAM4	O75871	ENSG00000105352	1089	HGNC:1816
10916_44	PLA2R	Secretory phospholipase A2 receptor	PLA2R1	Q13018	ENSG00000153246	22925	HGNC:9042
10917_40	GBGT2	Guanine nucleotide-binding protein G(I)/G(S)/G(O) subunit gamma-T2	GNGT2	O14610	ENSG00000167083	2793	HGNC:4412
10924_258	NEUFC	Neuferricin	CYB5D2	Q8WUJ1	ENSG00000167740	124936	HGNC:28471
10933_107	CABP8	Calcium-binding protein 8	CALN1	Q9BXU9	ENSG00000183166	83698	HGNC:13248
10938_13	sLFA-3	Lymphocyte function-associated antigen 3	CD58	P19256	ENSG00000116815	965	HGNC:1688
10939_16	PKHA4	Pleckstrin homology domain-containing family A member 4	PLEKHA4	Q9H4M7	ENSG00000105559	57664	HGNC:14339
10940_25	SRCA	Sarcalumenin	SRL	Q86TD4	ENSG00000185739	6345	HGNC:11295
10945_11	Syntaxin-6	Syntaxin-6	STX6	O43752	ENSG00000135823	10228	HGNC:11441
10948_14	PLD3	Phospholipase D3	PLD3	Q8IV08	ENSG00000105223	23646	HGNC:17158
10949_59	RLA2	60S acidic ribosomal protein P2	RPLP2	P05387	ENSG00000177600	6181	HGNC:10377
10953_14	CLC2A	C-type lectin domain family 2 member A	CLEC2A	Q6UVW9	ENSG00000188393	387836	HGNC:24191
10955_4	CLC10	C-type lectin domain family 10 member A	CLEC10A	Q8IUN9	ENSG00000132514	10462	HGNC:16916
10956_82	GCSH	Glycine cleavage system H protein, mitochondrial	GCSH	P23434	ENSG00000140905	2653	HGNC:4208
10959_125	BET1L	BET1-like protein	BET1L	Q9NYM9	NA	51272	HGNC:19348
10961_15	TIG3	Retinoic acid receptor responder protein 3	RARRES3	Q9UL19	ENSG00000133321	5920	HGNC:9869
10974_20	ISK7	Serine protease inhibitor Kazal-type 7	SPINK7	P58062	ENSG00000145879	84651	HGNC:24643
10975_59	MUCL1	Mucin-like protein 1	MUCL1	Q96DR8	ENSG00000172551	118430	HGNC:30588
10977_55	UCMA	Unique cartilage matrix-associated protein	UCMA	Q8WVF2	ENSG00000165623	221044	HGNC:25205
10978_39	SOM2	Growth hormone variant	GH2	P01242	ENSG00000136487	2689	HGNC:4262
10981_56	NRG3	Pro-neuregulin-3, membrane-bound isoform	NRG3	P56975	ENSG00000185737	10718	HGNC:7999
10990_21	LRRK2	Leucine-rich repeat serine/threonine-protein kinase 2	LRRK2	Q5S007	ENSG00000188906	NA	HGNC:18618
11067_13	Osteocalcin	Osteocalcin	BGLAP	P02818	ENSG00000242252	632	HGNC:1043
11071_1	IL-5	Interleukin-5	IL5	P05113	ENSG00000113525	3567	HGNC:6016
11094_104	LPPL	Galectin-10	CLC	Q05315	ENSG00000105205	1178	HGNC:2014
11096_57	HEMK2	HemK methyltransferase family member 2	N6AMT1	Q9Y5N5	ENSG00000156239	29104	HGNC:16021
11098_1	PDXK	Pyridoxal kinase	PDXK	O00764	ENSG00000160209	8566	HGNC:8819
11101_18	TLR4	Toll-like receptor 4	TLR4	O00206	ENSG00000136869	7099	HGNC:11850
11102_22	REG4	Regenerating islet-derived protein 4	REG4	Q9BYZ8	ENSG00000134193	83998	HGNC:22977
11103_24	HSP 27	Heat shock protein beta-1	HSPB1	P04792	ENSG00000106211	3315	HGNC:5246
11104_13	YKL-40	Chitinase-3-like protein 1	CHI3L1	P36222	ENSG00000133048	1116	HGNC:1932
11105_171	Alpha enolase	Alpha-enolase	ENO1	P06733	ENSG00000074800	2023	HGNC:3350
11107_25	TEN3	Teneurin-3	TENM3	Q9P273	ENSG00000218336	55714	HGNC:29944
11109_56	SVEP1	Sushi, von Willebrand factor type A, EGF and pentraxin domain-containing protein 1	SVEP1	Q4LDE5	ENSG00000165124	79987	HGNC:15985
11110_4	TM119	Transmembrane protein 119	TMEM119	Q4V9L6	ENSG00000183160	NA	HGNC:27884
11112_18	KISHA	Protein kish-A	TMEM167A	Q8TBQ9	ENSG00000174695	153339	HGNC:28330
11116_16	CK087	Uncharacterized protein C11orf87	C11orf87	Q6NUJ2	ENSG00000185742	NA	HGNC:33788
11117_2	SPT20	Spermatogenesis-associated protein 20	SPATA20	Q8TB22	ENSG00000006282	64847	HGNC:26125
11118_107	RAB17	Ras-related protein Rab-17	RAB17	Q9H0T7	ENSG00000124839	NA	HGNC:16523
11120_49	NAT14	N-acetyltransferase 14	NAT14	Q8WUY8	ENSG00000090971	NA	HGNC:28918
11122_97	SPG21	Maspardin	SPG21	Q9NZD8	ENSG00000090487	NA	HGNC:20373
11126_102	TRIO	Triple functional domain protein	TRIO	O75962	ENSG00000038382	7204	HGNC:12303
11128_29	T132C	Transmembrane protein 132C	TMEM132C	Q8N3T6	ENSG00000181234	92293	HGNC:25436
11129_66	BMP15	Bone morphogenetic protein 15	BMP15	O95972	ENSG00000130385	9210	HGNC:1068
11130_158	CACB4	Voltage-dependent L-type calcium channel subunit beta-4	CACNB4	O00305	ENSG00000182389	NA	HGNC:1404
11134_30	RF1ML	Peptide chain release factor 1-like, mitochondrial	MTRF1L	Q9UGC7	ENSG00000112031	NA	HGNC:21051
11135_5	RM55	39S ribosomal protein L55, mitochondrial	MRPL55	Q7Z7F7	ENSG00000162910	128308	HGNC:16686
11137_43	IL3RB	Cytokine receptor common subunit beta	CSF2RB	P32927	ENSG00000100368	1439	HGNC:2436
11138_16	RUNX3	Runt-related transcription factor 3	RUNX3	Q13761	ENSG00000020633	864	HGNC:10473
11140_56	CO1A1	Collagen alpha-1(I) chain	COL1A1	P02452	ENSG00000108821	1277	HGNC:2197
11142_11	ANGL1	Angiopoietin-related protein 1	ANGPTL1	O95841	ENSG00000116194	9068	HGNC:489
11143_32	NOE3	Noelin-3	OLFM3	Q96PB7	ENSG00000118733	118427	HGNC:17990
11144_10	DB116	Beta-defensin 116	DEFB116	Q30KQ4	ENSG00000215545	245930	HGNC:18097
11145_72	K154L	UPF0606 protein KIAA1549L	KIAA1549L	Q6ZVL6	ENSG00000110427	NA	HGNC:24836
11146_4	TBX22	T-box transcription factor TBX22	TBX22	Q9Y458	ENSG00000122145	NA	HGNC:11600
11147_17	TRML1	Trem-like transcript 1 protein	TREML1	Q86YW5	ENSG00000161911	340205	HGNC:20434
11149_3	TLR1	Toll-like receptor 1	TLR1	Q15399	ENSG00000174125	7096	HGNC:11847
11152_46	kallikrein 13	Kallikrein-13	KLK13	Q9UKR3	ENSG00000167759	26085	HGNC:6361
11154_3	NF2L1	Nuclear factor erythroid 2-related factor 1	NFE2L1	Q14494	ENSG00000082641	4779	HGNC:7781
11155_16	CO6A5	Collagen alpha-5(VI) chain	COL6A5	A8TX70	ENSG00000172752	NA	HGNC:26674
11158_40	BICR1	Bicaudal D-related protein 1	CCDC64	Q6ZP65	ENSG00000135127	NA	HGNC:28095
11160_56	RN122	RING finger protein 122	RNF122	Q9H9V4	ENSG00000133874	NA	HGNC:21147
11161_5	SPG20	Spartin	SPG20	Q8N0X7	ENSG00000133104	NA	HGNC:18514
11162_37	EQTN	Equatorin	EQTN	Q9NQ60	ENSG00000120160	NA	HGNC:1359
11163_7	F162B	Protein FAM162B	FAM162B	Q5T6X4	ENSG00000183807	NA	HGNC:21549
11164_7	TEN2	Teneurin-2	TENM2	Q9NT68	ENSG00000145934	NA	HGNC:29943
11167_6	MTMR1	Myotubularin-related protein 1	MTMR1	Q13613	ENSG00000269759	NA	HGNC:7449
11168_3	MEG10	Multiple epidermal growth factor-like domains protein 10	MEGF10	Q96KG7	ENSG00000145794	NA	HGNC:29634
11171_25	filamin A	Filamin-A	FLNA	P21333	ENSG00000196924	2316	HGNC:3754
11173_29	MILR1	Allergin-1	MILR1	Q7Z6M3	ENSG00000263304	NA	HGNC:27570
11174_8	THS7A	Thrombospondin type-1 domain-containing protein 7A	THSD7A	Q9UPZ6	ENSG00000005108	221981	HGNC:22207
11175_45	PCAT2	Lysophosphatidylcholine acyltransferase 2	LPCAT2	Q7L5N7	ENSG00000087253	NA	HGNC:26032
11177_16	K2C5	Keratin, type II cytoskeletal 5	KRT5	P13647	ENSG00000186081	3852	HGNC:6442
11178_21	SVEP1	Sushi, von Willebrand factor type A, EGF and pentraxin domain-containing protein 1	SVEP1	Q4LDE5	ENSG00000165124	79987	HGNC:15985
11179_7	TSSK1	Testis-specific serine/threonine-protein kinase 1	TSSK1B	Q9BXA7	ENSG00000212122	83942	HGNC:14968
11180_17	SMRC1	SWI/SNF complex subunit SMARCC1	SMARCC1	Q92922	ENSG00000173473	NA	HGNC:11104
11185_145	GCH1	GTP cyclohydrolase 1	GCH1	P30793	ENSG00000131979	NA	HGNC:4193
11186_12	TMM52	Transmembrane protein 52	TMEM52	Q8NDY8	ENSG00000178821	NA	HGNC:27916
11187_11	CL12A	C-type lectin domain family 12 member A	CLEC12A	Q5QGZ9	ENSG00000172322	NA	HGNC:31713
11190_129	YMEL1	ATP-dependent zinc metalloprotease YME1L1	YME1L1	Q96TA2	ENSG00000136758	NA	HGNC:12843
11192_168	TINAL	Tubulointerstitial nephritis antigen-like	TINAGL1	Q9GZM7	ENSG00000142910	64129	HGNC:19168
11193_27	HNF1A	Hepatocyte nuclear factor 1-alpha	HNF1A	P20823	ENSG00000135100	NA	HGNC:11621
11194_6	SIT1	Signaling threshold-regulating transmembrane adapter 1	SIT1	Q9Y3P8	ENSG00000137078	27240	HGNC:17710
11196_31	Collagen alpha-3(VI)	Collagen alpha-3(VI) chain	COL6A3	P12111	ENSG00000163359	1293	HGNC:2213
11198_37	CR3L1	Cyclic AMP-responsive element-binding protein 3-like protein 1	CREB3L1	Q96BA8	ENSG00000157613	90993	HGNC:18856
11201_19	TRUA	tRNA pseudouridine synthase A, mitochondrial	PUS1	Q9Y606	ENSG00000177192	NA	HGNC:15508
11202_70	TBX5	T-box transcription factor TBX5	TBX5	Q99593	ENSG00000089225	NA	HGNC:11604
11204_80	CXAR	Coxsackievirus and adenovirus receptor	CXADR	P78310	ENSG00000154639	1525	HGNC:2559
11205_10	Integrin beta-7	Integrin beta-7	ITGB7	P26010	ENSG00000139626	3695	HGNC:6162
11207_3	Macrophage scavenger receptor	Macrophage scavenger receptor types I and II	MSR1	P21757	ENSG00000038945	4481	HGNC:7376
11208_15	NAGPA	N-acetylglucosamine-1-phosphodiester alpha-N-acetylglucosaminidase	NAGPA	Q9UK23	ENSG00000103174	NA	HGNC:17378
11211_7	TBCE	Tubulin-specific chaperone E	TBCE	Q15813	ENSG00000116957	NA	HGNC:11582
11212_7	TXND5	Thioredoxin domain-containing protein 5	TXNDC5	Q8NBS9	ENSG00000239264	81567	HGNC:21073
11214_40	DNJB9	DnaJ homolog subfamily B member 9	DNAJB9	Q9UBS3	ENSG00000128590	NA	HGNC:6968
11215_6	CAD15	Cadherin-15	CDH15	P55291	ENSG00000129910	1013	HGNC:1754
11217_16	CTBP1	C-terminal-binding protein 1	CTBP1	Q13363	ENSG00000159692	1487	HGNC:2494
11218_84	TPMT	Thiopurine S-methyltransferase	TPMT	P51580	ENSG00000137364	NA	HGNC:12014
11219_95	FGFP3	Fibroblast growth factor-binding protein 3	FGFBP3	Q8TAT2	ENSG00000174721	143282	HGNC:23428
11220_53	CJ105	Uncharacterized protein C10orf105	C10orf105	Q8TEF2	ENSG00000214688	NA	HGNC:20304
11223_1	TM154	Transmembrane protein 154	TMEM154	Q6P9G4	ENSG00000170006	NA	HGNC:26489
11226_16	UBE3A	Ubiquitin-protein ligase E3A	UBE3A	Q05086	ENSG00000114062	NA	HGNC:12496
11227_31	TBL2	Transducin beta-like protein 2	TBL2	Q9Y4P3	ENSG00000263049	NA	HGNC:11586
11228_37	RIC3	Protein RIC-3	RIC3	Q7Z5B4	ENSG00000166405	79608	HGNC:30338
11229_16	ERN1	Serine/threonine-protein kinase/endoribonuclease IRE1	ERN1	O75460	ENSG00000178607	2081	HGNC:3449
11231_12	ADXL	Adrenodoxin-like protein, mitochondrial	FDX1L	Q6P4F2	ENSG00000267673	112812	HGNC:30546
11237_49	PCOC1	Procollagen C-endopeptidase enhancer 1	PCOLCE	Q15113	ENSG00000106333	5118	HGNC:8738
11239_49	TMPS6	Transmembrane protease serine 6	TMPRSS6	Q8IU80	ENSG00000187045	NA	HGNC:16517
11241_8	ARLY	Argininosuccinate lyase	ASL	P04424	ENSG00000126522	435	HGNC:746
11242_33	TGM1	Protein-glutamine gamma-glutamyltransferase K	TGM1	P22735	ENSG00000092295	NA	HGNC:11777
11243_90	GPR110	Adhesion G-protein coupled receptor F1	ADGRF1	Q5T601	ENSG00000153292	NA	HGNC:18990
11247_20	NAGS	N-acetylglutamate synthase, mitochondrial	NAGS	Q8N159	ENSG00000161653	NA	HGNC:17996
11248_43	HEM4	Uroporphyrinogen-III synthase	UROS	P10746	ENSG00000188690	NA	HGNC:12592
11252_30	LRCH4	Leucine-rich repeat and calponin homology domain-containing protein 4	LRCH4	O75427	ENSG00000077454	4034	HGNC:6691
11254_13	PPN	Papilin	PAPLN	O95428	ENSG00000100767	89932	HGNC:19262
11257_1	DHPR	Dihydropteridine reductase	QDPR	P09417	ENSG00000151552	5860	HGNC:9752
11258_41	MAdCAM-1	Mucosal addressin cell adhesion molecule 1	MADCAM1	Q13477	ENSG00000099866	8174	HGNC:6765
11260_47	SPA4L	SUN domain-containing protein 5	SUN5	Q8TC36	ENSG00000167098	140732	HGNC:16252
11262_39	TRABD	TraB domain-containing protein	TRABD	Q9H4I3	ENSG00000170638	NA	HGNC:28805
11263_57	CASQ1	Calsequestrin-1	CASQ1	P31415	ENSG00000143318	NA	HGNC:1512
11264_33	XDH	Xanthine dehydrogenase/oxidase	XDH	P47989	ENSG00000158125	NA	HGNC:12805
11265_8	Retinal dehydrogenase 1	Retinal dehydrogenase 1	ALDH1A1	P00352	ENSG00000165092	216	HGNC:402
11266_8	SELPL	P-selectin glycoprotein ligand 1	SELPLG	Q14242	ENSG00000110876	6404	HGNC:10722
11270_17	CHC10	Coiled-coil-helix-coiled-coil-helix domain-containing protein 10, mitochondrial	CHCHD10	Q8WYQ3	ENSG00000250479	NA	HGNC:15559
11273_176	GSTT2	Glutathione S-transferase theta-2B	GSTT2B	P0CG30	NA	2953	HGNC:33437
11275_94	LRP1B	Low-density lipoprotein receptor-related protein 1B	LRP1B	Q9NZR2	ENSG00000168702	53353	HGNC:6693
11277_23	ATF6A	Cyclic AMP-dependent transcription factor ATF-6 alpha	ATF6	P18850	ENSG00000118217	22926	HGNC:791
11278_4	COL11A2	Collagen alpha-2(XI) chain	COL11A2	P13942	ENSG00000230930	1302	HGNC:2187
11279_42	GABR1	Gamma-aminobutyric acid type B receptor subunit 1	GABBR1	Q9UBS5	ENSG00000206466	NA	HGNC:4070
11280_6	DCE1	Glutamate decarboxylase 1	GAD1	Q99259	ENSG00000128683	NA	HGNC:4092
11281_6	GRB7	Growth factor receptor-bound protein 7	GRB7	Q14451	ENSG00000141738	2886	HGNC:4567
11283_13	DCAF5	DDB1- and CUL4-associated factor 5	DCAF5	Q96JK2	ENSG00000139990	NA	HGNC:20224
11284_24	LAIR1	Leukocyte-associated immunoglobulin-like receptor 1	LAIR1	Q6GTX8	ENSG00000167613	3903	HGNC:6477
11286_78	SELS	Selenoprotein S	VIMP	Q9BQE4	ENSG00000131871	55829	HGNC:30396
11287_14	Cytochrome b5	Cytochrome b5	CYB5A	P00167	ENSG00000166347	1528	HGNC:2570
11288_26	5NTC	Cytosolic purine 5'-nucleotidase	NT5C2	P49902	ENSG00000076685	22978	HGNC:8022
11289_31	KC1D	Casein kinase I isoform delta	CSNK1D	P48730	ENSG00000141551	NA	HGNC:2452
11292_13	SCAR3	Scavenger receptor class A member 3	SCARA3	Q6AZY7	ENSG00000168077	51435	HGNC:19000
11293_14	LRRN1	Leucine-rich repeat neuronal protein 1	LRRN1	Q6UXK5	ENSG00000175928	57633	HGNC:20980
11297_54	NOTC2	Neurogenic locus notch homolog protein 2	NOTCH2	Q04721	ENSG00000134250	4853	HGNC:7882
11300_32	SORT	Sortilin	SORT1	Q99523	ENSG00000134243	6272	HGNC:11186
11302_237	TENR	Tenascin-R	TNR	Q92752	ENSG00000116147	7143	HGNC:11953
11303_7	SAMH1	Deoxynucleoside triphosphate triphosphohydrolase SAMHD1	SAMHD1	Q9Y3Z3	ENSG00000101347	25939	HGNC:15925
11307_33	WWP1	NEDD4-like E3 ubiquitin-protein ligase WWP1	WWP1	Q9H0M0	ENSG00000123124	11059	HGNC:17004
11308_8	CR3L4	Cyclic AMP-responsive element-binding protein 3-like protein 4	CREB3L4	Q8TEY5	ENSG00000143578	NA	HGNC:18854
11311_79	RAG-1	V(D)J recombination-activating protein 1	RAG1	P15918	ENSG00000166349	5896	HGNC:9831
11312_40	PMS2	Mismatch repair endonuclease PMS2	PMS2	P54278	ENSG00000122512	NA	HGNC:9122
11313_100	PHS	Pterin-4-alpha-carbinolamine dehydratase	PCBD1	P61457	ENSG00000166228	5092	HGNC:8646
11315_148	PPM1D	Protein phosphatase 1D	PPM1D	O15297	ENSG00000170836	8493	HGNC:9277
11319_106	MRE11	Double-strand break repair protein MRE11	MRE11A	P49959	ENSG00000020922	4361	HGNC:7230
11320_29	CHFR	E3 ubiquitin-protein ligase CHFR	CHFR	Q96EP1	ENSG00000072609	55743	HGNC:20455
11324_3	PXDNL	Peroxidasin-like protein	PXDNL	A1KZ92	NA	137902	HGNC:26359
11325_8	BTG2	Protein BTG2	BTG2	P78543	ENSG00000159388	7832	HGNC:1131
11327_56	CLK2	Dual specificity protein kinase CLK2	CLK2	P49760	ENSG00000261893	NA	HGNC:2069
11328_9	USB1	U6 snRNA phosphodiesterase	USB1	Q9BQ65	ENSG00000103005	NA	HGNC:25792
11330_15	CSK2B	Casein kinase II subunit beta	CSNK2B	P67870	ENSG00000204435	1460	HGNC:2460
11333_82	RHG25	Rho GTPase-activating protein 25	ARHGAP25	P42331	ENSG00000163219	9938	HGNC:28951
11334_7	LIRB3	Leukocyte immunoglobulin-like receptor subfamily B member 3	LILRB3	O75022	ENSG00000262087	NA	HGNC:6607
11336_9	FANCF	Fanconi anemia group F protein	FANCF	Q9NPI8	ENSG00000183161	NA	HGNC:3587
11338_49	BLK	Tyrosine-protein kinase BLK	BLK	P51451	ENSG00000136573	640	HGNC:1057
11342_59	PXDC2	Plexin domain-containing protein 2	PLXDC2	Q6UX71	ENSG00000120594	84898	HGNC:21013
11347_9	Transaldolase	Transaldolase	TALDO1	P37837	ENSG00000177156	6888	HGNC:11559
11348_132	P4HA2	Prolyl 4-hydroxylase subunit alpha-2	P4HA2	O15460	ENSG00000072682	8974	HGNC:8547
11350_30	CHIP	E3 ubiquitin-protein ligase CHIP	STUB1	Q9UNE7	ENSG00000103266	10273	HGNC:11427
11351_233	NHEJ1	Non-homologous end-joining factor 1	NHEJ1	Q9H9Q4	ENSG00000187736	NA	HGNC:25737
11352_42	TITIN	Titin	TTN	Q8WZ42	NA	7273	HGNC:12403
11354_21	Phospholipase C-beta-1	1-phosphatidylinositol 4,5-bisphosphate phosphodiesterase beta-1	PLCB1	Q9NQ66	ENSG00000182621	23236	HGNC:15917
11355_10	IF5A2	Eukaryotic translation initiation factor 5A-2	EIF5A2	Q9GZV4	ENSG00000163577	56648	HGNC:3301
11356_19	DGC14	Protein DGCR14	DGCR14	Q96DF8	ENSG00000100056	NA	HGNC:16817
11358_15	GRB10	Growth factor receptor-bound protein 10	GRB10	Q13322	ENSG00000106070	2887	HGNC:4564
11360_39	RRM1	Ribonucleoside-diphosphate reductase large subunit	RRM1	P23921	ENSG00000167325	6240	HGNC:10451
11361_73	TP	Thymidine phosphorylase	TYMP	P19971	ENSG00000025708	1890	HGNC:3148
11363_58	AQP4	Aquaporin-4	AQP4	P55087	ENSG00000171885	361	HGNC:637
11364_18	MFN1	Mitofusin-1	MFN1	Q8IWA4	ENSG00000171109	NA	HGNC:18262
11365_17	TEN4	Teneurin-4	TENM4	Q6N022	ENSG00000149256	26011	HGNC:29945
11368_32	KAD2	Adenylate kinase 2, mitochondrial	AK2	P54819	ENSG00000004455	204	HGNC:362
11369_23	ADHX	Alcohol dehydrogenase class-3	ADH5	P11766	ENSG00000197894	128	HGNC:253
11370_20	INP5E	72 kDa inositol polyphosphate 5-phosphatase	INPP5E	Q9NRR6	ENSG00000148384	NA	HGNC:21474
11371_1	GP101	Probable G-protein coupled receptor 101	GPR101	Q96P66	ENSG00000165370	NA	HGNC:14963
11372_2	ZNF18	Zinc finger protein 18	ZNF18	P17022	ENSG00000154957	NA	HGNC:12969
11375_49	FOXL2	Forkhead box protein L2	FOXL2	P58012	ENSG00000183770	NA	HGNC:1092
11377_19	ADH7	Alcohol dehydrogenase class 4 mu/sigma chain	ADH7	P40394	ENSG00000196344	131	HGNC:256
11378_37	KSYK	Tyrosine-protein kinase SYK	SYK	P43405	ENSG00000165025	6850	HGNC:11491
11380_84	RBM24	RNA-binding protein 24	RBM24	Q9BX46	ENSG00000112183	NA	HGNC:21539
11381_56	PRPS1	Ribose-phosphate pyrophosphokinase 1	PRPS1	P60891	ENSG00000147224	5631	HGNC:9462
11382_5	BIEA	Biliverdin reductase A	BLVRA	P53004	ENSG00000106605	644	HGNC:1062
11383_41	Keratin 7	Keratin, type II cytoskeletal 7	KRT7	P08729	ENSG00000135480	3855	HGNC:6445
11387_3	ATF6B	Cyclic AMP-dependent transcription factor ATF-6 beta	ATF6B	Q99941	ENSG00000234539	1388	HGNC:2349
11388_75	HE4	WAP four-disulfide core domain protein 2	WFDC2	Q14508	ENSG00000101443	10406	HGNC:15939
11390_24	Carbonic Anhydrase VIII	Carbonic anhydrase-related protein	CA8	P35219	ENSG00000178538	767	HGNC:1382
11391_69	MVK	Mevalonate kinase	MVK	Q03426	ENSG00000110921	4598	HGNC:7530
11395_5	FAK2	Protein-tyrosine kinase 2-beta	PTK2B	Q14289	ENSG00000120899	2185	HGNC:9612
11396_39	DNAI1	Dynein intermediate chain 1, axonemal	DNAI1	Q9UI46	ENSG00000122735	NA	HGNC:2954
11401_181	RN146	E3 ubiquitin-protein ligase RNF146	RNF146	Q9NTX7	ENSG00000118518	NA	HGNC:21336
11402_17	KMT2C	Histone-lysine N-methyltransferase 2C	KMT2C	Q8NEZ4	ENSG00000055609	NA	HGNC:13726
11405_150	CARD9	Caspase recruitment domain-containing protein 9	CARD9	Q9H257	ENSG00000187796	64170	HGNC:16391
11406_82	ACAD8	Isobutyryl-CoA dehydrogenase, mitochondrial	ACAD8	Q9UKU7	ENSG00000151498	27034	HGNC:87
11407_57	PLS3	Phospholipid scramblase 3	PLSCR3	Q9NRY6	ENSG00000187838	57048	HGNC:16495
11416_23	FBXL4	F-box/LRR-repeat protein 4	FBXL4	Q9UKA2	ENSG00000112234	26235	HGNC:13601
11421_10	EHD4	EH domain-containing protein 4	EHD4	Q9H223	ENSG00000103966	30844	HGNC:3245
11422_2	DLX3	Homeobox protein DLX-3	DLX3	O60479	ENSG00000064195	NA	HGNC:2916
11424_4	FAAA	Fumarylacetoacetase	FAH	P16930	ENSG00000103876	2184	HGNC:3579
11425_31	RUFY1	RUN and FYVE domain-containing protein 1	RUFY1	Q96T51	ENSG00000176783	NA	HGNC:19760
11428_31	PDLI1	PDZ and LIM domain protein 1	PDLIM1	O00151	ENSG00000107438	9124	HGNC:2067
11429_80	hnRNP C1/C2	Heterogeneous nuclear ribonucleoproteins C1/C2	HNRNPC	P07910	ENSG00000092199	3183	HGNC:5035
11430_49	DTX1	E3 ubiquitin-protein ligase DTX1	DTX1	Q86Y01	ENSG00000135144	1840	HGNC:3060
11431_235	RECQ1	ATP-dependent DNA helicase Q1	RECQL	P46063	ENSG00000004700	NA	HGNC:9948
11432_11	PQBP1	Polyglutamine-binding protein 1	PQBP1	O60828	ENSG00000268142	NA	HGNC:9330
11433_11	TECT2	Tectonic-2	TCTN2	Q96GX1	ENSG00000168778	NA	HGNC:25774
11436_6	AINX	Alpha-internexin	INA	Q16352	ENSG00000148798	9118	HGNC:6057
11438_6	DNJB2	DnaJ homolog subfamily B member 2	DNAJB2	P25686	ENSG00000135924	NA	HGNC:5228
11439_88	RHPN2	Rhophilin-2	RHPN2	Q8IUC4	ENSG00000131941	NA	HGNC:19974
11440_58	SOCS-3	Suppressor of cytokine signaling 3	SOCS3	O14543	ENSG00000184557	9021	HGNC:19391
11441_11	PYGL	Glycogen phosphorylase, liver form	PYGL	P06737	ENSG00000100504	5836	HGNC:9725
11442_1	DNER	Delta and Notch-like epidermal growth factor-related receptor	DNER	Q8NFT8	ENSG00000187957	92737	HGNC:24456
11444_49	RPC6	DNA-directed RNA polymerase III subunit RPC6	POLR3F	Q9H1D9	ENSG00000132664	NA	HGNC:15763
11448_34	GALK1	Galactokinase	GALK1	P51570	ENSG00000108479	2584	HGNC:4118
11449_22	CAZA1	F-actin-capping protein subunit alpha-1	CAPZA1	P52907	ENSG00000116489	829	HGNC:1488
11454_87	EIF3G	Eukaryotic translation initiation factor 3 subunit G	EIF3G	O75821	ENSG00000130811	8666	HGNC:3274
11456_2	MAGBA	Melanoma-associated antigen B10	MAGEB10	Q96LZ2	ENSG00000177689	NA	HGNC:25377
11457_53	GALE	UDP-glucose 4-epimerase	GALE	Q14376	ENSG00000117308	2582	HGNC:4116
11458_30	PCBP1	Poly(rC)-binding protein 1	PCBP1	Q15365	ENSG00000169564	5093	HGNC:8647
11459_81	ELL	RNA polymerase II elongation factor ELL	ELL	P55199	ENSG00000105656	8178	HGNC:23114
11462_8	RBM9	RNA binding protein fox-1 homolog 2	RBFOX2	O43251	ENSG00000100320	23543	HGNC:9906
11464_9	RELB	Transcription factor RelB	RELB	Q01201	ENSG00000104856	5971	HGNC:9956
11465_4	GP135	Probable G-protein coupled receptor 135	GPR135	Q8IZ08	ENSG00000181619	NA	HGNC:19991
11468_15	RBM19	Probable RNA-binding protein 19	RBM19	Q9Y4C8	ENSG00000122965	NA	HGNC:29098
11476_43	VPS4A	Vacuolar protein sorting-associated protein 4A	VPS4A	Q9UN37	ENSG00000132612	27183	HGNC:13488
11480_1	Aldehyde dehydrogenase, class 3	Aldehyde dehydrogenase, dimeric NADP-preferring	ALDH3A1	P30838	ENSG00000108602	218	HGNC:405
11481_25	TIMD3	Hepatitis A virus cellular receptor 2	HAVCR2	Q8TDQ0	ENSG00000135077	84868	HGNC:18437
11486_26	ZN174	Zinc finger protein 174	ZNF174	Q15697	ENSG00000103343	NA	HGNC:12963
11490_42	UBL4A	Ubiquitin-like protein 4A	UBL4A	P11441	ENSG00000269715	NA	HGNC:12505
11493_169	DYL2	Dynein light chain 2, cytoplasmic	DYNLL2	Q96FJ2	ENSG00000121083	NA	HGNC:24596
11494_4	ELL2	RNA polymerase II elongation factor ELL2	ELL2	O00472	ENSG00000118985	NA	HGNC:17064
11510_31	Apo L1	Apolipoprotein L1	APOL1	O14791	ENSG00000100342	8542	HGNC:618
11513_92	CD38	ADP-ribosyl cyclase/cyclic ADP-ribose hydrolase 1	CD38	P28907	ENSG00000004468	952	HGNC:1667
11514_196	CD59	CD59 glycoprotein	CD59	P13987	ENSG00000085063	966	HGNC:1689
11516_7	FABPL	Fatty acid-binding protein, liver	FABP1	P07148	ENSG00000163586	2168	HGNC:3555
11530_37	HEM3	Porphobilinogen deaminase	HMBS	P08397	ENSG00000149397	3145	HGNC:4982
11531_24	GI24	V-type immunoglobulin domain-containing suppressor of T-cell activation	C10orf54	Q9H7M9	ENSG00000107738	NA	HGNC:30085
11534_6	LRIT3	Leucine-rich repeat, immunoglobulin-like domain and transmembrane domain-containing protein 3	LRIT3	Q3SXY7	ENSG00000183423	NA	HGNC:24783
11536_9	MYSM1	Histone H2A deubiquitinase MYSM1	MYSM1	Q5VVJ2	ENSG00000162601	NA	HGNC:29401
11537_12	TFR2	Transferrin receptor protein 2	TFR2	Q9UP52	ENSG00000106327	7036	HGNC:11762
11538_216	DCMC	Malonyl-CoA decarboxylase, mitochondrial	MLYCD	O95822	ENSG00000103150	NA	HGNC:7150
11539_4	ATPK	ATP synthase subunit f, mitochondrial	ATP5J2	P56134	ENSG00000241468	9551	HGNC:848
11540_37	FOXO3A	Forkhead box protein O3	FOXO3	O43524	ENSG00000118689	2309	HGNC:3821
11542_11	TM230	Transmembrane protein 230	TMEM230	Q96A57	ENSG00000089063	NA	HGNC:15876
11543_84	LIMA1	LIM domain and actin-binding protein 1	LIMA1	Q9UHB6	ENSG00000050405	51474	HGNC:24636
11544_39	PHF3	PHD finger protein 3	PHF3	Q92576	ENSG00000118482	23469	HGNC:8921
11546_7	CYGB	Cytoglobin	CYGB	Q8WWM9	ENSG00000161544	114757	HGNC:16505
11547_84	MUSK	Muscle, skeletal receptor tyrosine-protein kinase	MUSK	O15146	ENSG00000030304	NA	HGNC:7525
11548_84	MPIP1	M-phase inducer phosphatase 1	CDC25A	P30304	ENSG00000164045	993	HGNC:1725
11549_6	ISL1	Insulin gene enhancer protein ISL-1	ISL1	P61371	ENSG00000016082	3670	HGNC:6132
11551_16	HM20B	SWI/SNF-related matrix-associated actin-dependent regulator of chromatin subfamily E member 1-related	HMG20B	Q9P0W2	ENSG00000064961	NA	HGNC:5002
11556_19	ARFG1	ADP-ribosylation factor GTPase-activating protein 1	ARFGAP1	Q8N6T3	ENSG00000101199	55738	HGNC:15852
11557_3	SMUF1	E3 ubiquitin-protein ligase SMURF1	SMURF1	Q9HCE7	ENSG00000198742	57154	HGNC:16807
11560_76	NFAC4	Nuclear factor of activated T-cells, cytoplasmic 4	NFATC4	Q14934	ENSG00000100968	4776	HGNC:7778
11562_9	DPOE2	DNA polymerase epsilon subunit 2	POLE2	P56282	ENSG00000100479	5427	HGNC:9178
11563_51	SYTL4	Synaptotagmin-like protein 4	SYTL4	Q96C24	ENSG00000102362	94121	HGNC:15588
11565_58	ZNF23	Zinc finger protein 23	ZNF23	P17027	ENSG00000167377	NA	HGNC:13023
11566_48	Keratin 72	Keratin, type II cytoskeletal 72	KRT72	Q14CN4	ENSG00000170486	140807	HGNC:28932
11567_23	ZNF10	Zinc finger protein 10	ZNF10	P21506	ENSG00000256223	NA	HGNC:12879
11568_2	FKB1B	Peptidyl-prolyl cis-trans isomerase FKBP1B	FKBP1B	P68106	ENSG00000119782	2281	HGNC:3712
11570_94	BAP29	B-cell receptor-associated protein 29	BCAP29	Q9UHQ4	ENSG00000075790	NA	HGNC:24131
11571_75	NKG2E	NKG2-E type II integral membrane protein	KLRC3	Q07444	ENSG00000205810	3823	HGNC:6376
11572_4	DYN2	Dynamin-2	DNM2	P50570	ENSG00000079805	1785	HGNC:2974
11573_3	SRSF6	Serine/arginine-rich splicing factor 6	SRSF6	Q13247	ENSG00000124193	NA	HGNC:10788
11582_63	DNJA2	DnaJ homolog subfamily A member 2	DNAJA2	O60884	ENSG00000069345	10294	HGNC:14884
11587_5	MGAP	MAX gene-associated protein	MGA	Q8IWI9	ENSG00000174197	NA	HGNC:14010
11590_5	RBM23	Probable RNA-binding protein 23	RBM23	Q86U06	ENSG00000100461	NA	HGNC:20155
11591_43	PRC1	Protein regulator of cytokinesis 1	PRC1	O43663	ENSG00000198901	9055	HGNC:9341
11592_1	ELAV1	ELAV-like protein 1	ELAVL1	Q15717	ENSG00000066044	1994	HGNC:3312
11593_21	MIG	C-X-C motif chemokine 9	CXCL9	Q07325	ENSG00000138755	4283	HGNC:7098
11596_47	ZN75D	Zinc finger protein 75D	ZNF75D	P51815	ENSG00000269162	NA	HGNC:13145
11601_26	DHX8	ATP-dependent RNA helicase DHX8	DHX8	Q14562	ENSG00000067596	NA	HGNC:2749
11606_22	DNJB6	DnaJ homolog subfamily B member 6	DNAJB6	O75190	ENSG00000105993	NA	HGNC:14888
11607_15	BRD1	Bromodomain-containing protein 1	BRD1	O95696	ENSG00000100425	23774	HGNC:1102
11608_5	MLP3B	Microtubule-associated proteins 1A/1B light chain 3B	MAP1LC3B	Q9GZQ8	ENSG00000140941	NA	HGNC:13352
11614_29	ERH	Enhancer of rudimentary homolog	ERH	P84090	ENSG00000100632	2079	HGNC:3447
11615_16	DAPP1	Dual adapter for phosphotyrosine and 3-phosphotyrosine and 3-phosphoinositide	DAPP1	Q9UN19	ENSG00000070190	27071	HGNC:16500
11616_9	HSF1	Heat shock factor protein 1	HSF1	Q00613	ENSG00000185122	3297	HGNC:5224
11617_1	LFA-1 alpha-L chain	Integrin alpha-L	ITGAL	P20701	ENSG00000005844	3683	HGNC:6148
11618_83	MYB	Transcriptional activator Myb	MYB	P10242	ENSG00000118513	4602	HGNC:7545
11626_7	UB2V1	Ubiquitin-conjugating enzyme E2 variant 1	UBE2V1	Q13404	ENSG00000124208	387522	HGNC:12494
11633_89	AHSA1	Activator of 90 kDa heat shock protein ATPase homolog 1	AHSA1	O95433	ENSG00000100591	10598	HGNC:1189
11634_32	RGS10	Regulator of G-protein signaling 10	RGS10	O43665	ENSG00000148908	6001	HGNC:9992
11636_33	Transgelin-2	Transgelin-2	TAGLN2	P37802	ENSG00000158710	8407	HGNC:11554
11638_42	B3GT2	Beta-1,3-galactosyltransferase 2	B3GALT2	O43825	ENSG00000162630	NA	HGNC:917
11643_73	DTX3L	E3 ubiquitin-protein ligase DTX3L	DTX3L	Q8TDB6	ENSG00000163840	NA	HGNC:30323
11645_9	P4HA1	Prolyl 4-hydroxylase subunit alpha-1	P4HA1	P13674	ENSG00000122884	5033	HGNC:8546
11646_4	Carbohydrate sulfotransferase 9	Carbohydrate sulfotransferase 9	CHST9	Q7L1S5	ENSG00000154080	83539	HGNC:19898
11647_6	Frizzled-10	Frizzled-10	FZD10	Q9ULW2	ENSG00000111432	11211	HGNC:4039
11649_3	SMAP1	Stromal membrane-associated protein 1	SMAP1	Q8IYB5	ENSG00000112305	NA	HGNC:19651
11653_69	SC6A9	Sodium- and chloride-dependent glycine transporter 1	SLC6A9	P48067	ENSG00000196517	NA	HGNC:11056
11654_77	NRSN1	Neurensin-1	NRSN1	Q8IZ57	ENSG00000152954	NA	HGNC:17881
11656_110	EVL	Ena/VASP-like protein	EVL	Q9UI08	ENSG00000196405	51466	HGNC:20234
11657_86	SOCS7	Suppressor of cytokine signaling 7	SOCS7	O14512	ENSG00000174111	30837	HGNC:29846
11659_31	EPN4	Clathrin interactor 1	CLINT1	Q14677	ENSG00000113282	9685	HGNC:23186
11661_11	NALP1	NACHT, LRR and PYD domains-containing protein 1	NLRP1	Q9C000	ENSG00000091592	NA	HGNC:14374
11664_32	ARFG2	ADP-ribosylation factor GTPase-activating protein 2	ARFGAP2	Q8N6H7	ENSG00000149182	84364	HGNC:13504
11666_72	RGS8	Regulator of G-protein signaling 8	RGS8	P57771	ENSG00000135824	NA	HGNC:16810
11667_29	TENC1	Tensin-2	TNS2	Q63HR2	ENSG00000111077	NA	HGNC:19737
11669_39	SO5A1	Solute carrier organic anion transporter family member 5A1	SLCO5A1	Q9H2Y9	ENSG00000137571	NA	HGNC:19046
11671_19	BRPF1	Peregrin	BRPF1	P55201	ENSG00000156983	NA	HGNC:14255
11672_17	KI16B	Kinesin-like protein KIF16B	KIF16B	Q96L93	ENSG00000089177	NA	HGNC:15869
11677_17	ZDH14	Probable palmitoyltransferase ZDHHC14	ZDHHC14	Q8IZN3	ENSG00000175048	NA	HGNC:20341
11678_105	CXD2	Gap junction delta-2 protein	GJD2	Q9UKL4	ENSG00000159248	NA	HGNC:19154
11681_8	NUPL	Arf-GAP domain and FG repeat-containing protein 1	AGFG1	P52594	ENSG00000173744	3267	HGNC:5175
11682_7	TXNIP	Thioredoxin-interacting protein	TXNIP	Q9H3M7	ENSG00000117289	10628	HGNC:16952
11683_19	GGA3	ADP-ribosylation factor-binding protein GGA3	GGA3	Q9NZ52	ENSG00000125447	NA	HGNC:17079
11690_47	APC7	Anaphase-promoting complex subunit 7	ANAPC7	Q9UJX3	ENSG00000196510	51434	HGNC:17380
11692_21	SHC4	SHC-transforming protein 4	SHC4	Q6S5L8	ENSG00000185634	NA	HGNC:16743
11696_7	RABP2	Cellular retinoic acid-binding protein 2	CRABP2	P29373	ENSG00000143320	1382	HGNC:2339
11699_16	TP4A2	Protein tyrosine phosphatase type IVA 2	PTP4A2	Q12974	ENSG00000184007	8073	HGNC:9635
11708_2	LCN1	Lipocalin-1	LCN1	P31025	ENSG00000160349	3933	HGNC:6525
11709_29	CPT1B	Carnitine O-palmitoyltransferase 1, muscle isoform	CPT1B	Q92523	ENSG00000205560	1375	HGNC:2329
11715_1	PO2F1	POU domain, class 2, transcription factor 1	POU2F1	P14859	ENSG00000143190	NA	HGNC:9212
11716_28	LRIT2	Leucine-rich repeat, immunoglobulin-like domain and transmembrane domain-containing protein 2	LRIT2	A6NDA9	ENSG00000204033	NA	HGNC:23443
11816_84	JAK2	Tyrosine-protein kinase JAK2	JAK2	O60674	ENSG00000096968	3717	HGNC:6192
11825_27	PRGC1	Peroxisome proliferator-activated receptor gamma coactivator 1-alpha	PPARGC1A	Q9UBK2	ENSG00000109819	10891	HGNC:9237
11827_7	RORG	Nuclear receptor ROR-gamma	RORC	P51449	ENSG00000143365	NA	HGNC:10260
11837_7	GITR	Tumor necrosis factor receptor superfamily member 18	TNFRSF18	Q9Y5U5	ENSG00000186891	8784	HGNC:11914
11838_130	FA38A	Piezo-type mechanosensitive ion channel component 1	PIEZO1	Q92508	ENSG00000103335	9780	HGNC:28993
11872_9	PCDGD	Protocadherin gamma-B1	PCDHGB1	Q9Y5G3	ENSG00000254221	NA	HGNC:8708
11910_27	DLX4	Homeobox protein DLX-4	DLX4	Q92988	ENSG00000108813	NA	HGNC:2917
11911_13	LRC4B	Leucine-rich repeat-containing protein 4B	LRRC4B	Q9NT99	ENSG00000131409	94030	HGNC:25042
11926_23	P34	Alpha- and gamma-adaptin-binding protein p34	AAGAB	Q6PD74	ENSG00000103591	79719	HGNC:25662
11934_9	INT3	Integrator complex subunit 3	INTS3	Q68E01	ENSG00000143624	65123	HGNC:26153
11952_1	IGDC3	Immunoglobulin superfamily DCC subclass member 3	IGDCC3	Q8IVU1	ENSG00000174498	9543	HGNC:9700
11955_1	RHG01	Rho GTPase-activating protein 1	ARHGAP1	Q07960	ENSG00000175220	392	HGNC:673
11967_23	RABP1	Cellular retinoic acid-binding protein 1	CRABP1	P29762	ENSG00000166426	1381	HGNC:2338
11969_5	S100A2	Protein S100-A2	S100A2	P29034	ENSG00000196754	6273	HGNC:10492
11988_24	PTPRH	Receptor-type tyrosine-protein phosphatase H	PTPRH	Q9HD43	ENSG00000080031	5794	HGNC:9672
11989_35	EMC1	ER membrane protein complex subunit 1	EMC1	Q8N766	ENSG00000127463	NA	HGNC:28957
12001_7	ZO1	Tight junction protein ZO-1	TJP1	Q07157	ENSG00000104067	7082	HGNC:11827
12008_3	CD7	T-cell antigen CD7	CD7	P09564	ENSG00000173762	924	HGNC:1695
12014_19	PTPS	6-pyruvoyl tetrahydrobiopterin synthase	PTS	Q03393	ENSG00000150787	NA	HGNC:9689
12016_60	CBL	E3 ubiquitin-protein ligase CBL	CBL	P22681	ENSG00000110395	867	HGNC:1541
12018_84	TPK1	Thiamin pyrophosphokinase 1	TPK1	Q9H3S4	ENSG00000196511	NA	HGNC:17358
12020_39	PMGE	Bisphosphoglycerate mutase	BPGM	P07738	ENSG00000172331	669	HGNC:1093
12022_12	SMAD4	Mothers against decapentaplegic homolog 4	SMAD4	Q13485	ENSG00000141646	4089	HGNC:6770
12030_82	Desmin	Desmin	DES	P17661	ENSG00000175084	1674	HGNC:2770
12033_3	BUB1	Mitotic checkpoint serine/threonine-protein kinase BUB1	BUB1	O43683	ENSG00000169679	699	HGNC:1148
12034_28	CAP 1	Adenylyl cyclase-associated protein 1	CAP1	Q01518	ENSG00000131236	10487	HGNC:20040
12041_33	HS71L	Heat shock 70 kDa protein 1-like	HSPA1L	P34931	ENSG00000234258	3305	HGNC:5234
12046_51	TADBP	TAR DNA-binding protein 43	TARDBP	Q13148	ENSG00000120948	23435	HGNC:11571
12329_21	KS6A1	Ribosomal protein S6 kinase alpha-1	RPS6KA1	Q15418	ENSG00000117676	6195	HGNC:10430
12332_7	EF2K	Eukaryotic elongation factor 2 kinase	EEF2K	O00418	ENSG00000103319	NA	HGNC:24615
12333_87	RPIA	Ribose-5-phosphate isomerase	RPIA	P49247	ENSG00000153574	22934	HGNC:10297
12334_25	cSHMT	Serine hydroxymethyltransferase, cytosolic	SHMT1	P34896	ENSG00000176974	6470	HGNC:10850
12338_27	EGFLA	Pikachurin	EGFLAM	Q63HQ2	ENSG00000164318	NA	HGNC:26810
12340_17	SYAC	Alanine--tRNA ligase, cytoplasmic	AARS	P49588	ENSG00000090861	16	HGNC:20
12341_8	DUS6	Dual specificity protein phosphatase 6	DUSP6	Q16828	ENSG00000139318	1848	HGNC:3072
12343_14	CENB2	Arf-GAP with coiled-coil, ANK repeat and PH domain-containing protein 2	ACAP2	Q15057	ENSG00000114331	23527	HGNC:16469
12345_4	APC10	Anaphase-promoting complex subunit 10	ANAPC10	Q9UM13	ENSG00000164162	10393	HGNC:24077
12347_29	CCM2	Cerebral cavernous malformations 2 protein	CCM2	Q9BSQ5	ENSG00000136280	NA	HGNC:21708
12348_46	SYSM	Serine--tRNA ligase, mitochondrial	SARS2	Q9NP81	ENSG00000104835	NA	HGNC:17697
12350_86	ETS2	Protein C-ets-2	ETS2	P15036	ENSG00000157557	NA	HGNC:3489
12352_70	ARRD3	Arrestin domain-containing protein 3	ARRDC3	Q96B67	ENSG00000113369	57561	HGNC:29263
12355_223	RRFM	Ribosome-recycling factor, mitochondrial	MRRF	Q96E11	ENSG00000148187	NA	HGNC:7234
12356_65	Sorcin	Sorcin	SRI	P30626	ENSG00000075142	6717	HGNC:11292
12357_41	SNP29	Synaptosomal-associated protein 29	SNAP29	O95721	ENSG00000099940	9342	HGNC:11133
12358_6	IGBP1	Immunoglobulin-binding protein 1	IGBP1	P78318	ENSG00000089289	3476	HGNC:5461
12361_102	RRAS2	Ras-related protein R-Ras2	RRAS2	P62070	ENSG00000133818	22800	HGNC:17271
12363_70	TRIB2	Tribbles homolog 2	TRIB2	Q92519	ENSG00000071575	28951	HGNC:30809
12365_108	RUVB1	RuvB-like 1	RUVBL1	Q9Y265	ENSG00000175792	8607	HGNC:10474
12366_16	CRGD	Gamma-crystallin D	CRYGD	P07320	ENSG00000118231	1421	HGNC:2411
12367_52	MACOI	Macoilin	TMEM57	Q8N5G2	ENSG00000204178	NA	HGNC:25572
12368_18	PCAF	Histone acetyltransferase KAT2B	KAT2B	Q92831	ENSG00000114166	8850	HGNC:8638
12370_30	Apo F	Apolipoprotein F	APOF	Q13790	ENSG00000175336	319	HGNC:615
12373_73	TRA2B	Transformer-2 protein homolog beta	TRA2B	P62995	ENSG00000136527	6434	HGNC:10781
12374_8	PA1B3	Platelet-activating factor acetylhydrolase IB subunit gamma	PAFAH1B3	Q15102	ENSG00000079462	NA	HGNC:8576
12376_85	p19-INK4d	Cyclin-dependent kinase 4 inhibitor D	CDKN2D	P55273	ENSG00000129355	1032	HGNC:1790
12378_71	TPSN	Tapasin	TAPBP	O15533	ENSG00000236490	6892	HGNC:11566
12381_26	CBR1	Carbonyl reductase [NADPH] 1	CBR1	P16152	ENSG00000159228	873	HGNC:1548
12382_2	DDX58	Probable ATP-dependent RNA helicase DDX58	DDX58	O95786	ENSG00000107201	NA	HGNC:19102
12384_92	CSN7B	COP9 signalosome complex subunit 7b	COPS7B	Q9H9Q2	ENSG00000144524	NA	HGNC:16760
12385_4	CAN3	Calpain-3	CAPN3	P20807	ENSG00000092529	825	HGNC:1480
12386_11	AMPB	Aminopeptidase B	RNPEP	Q9H4A4	ENSG00000176393	6051	HGNC:10078
12387_7	PDLI4	PDZ and LIM domain protein 4	PDLIM4	P50479	ENSG00000131435	8572	HGNC:16501
12389_4	ORC6	Origin recognition complex subunit 6	ORC6L	Q9Y5N6	ENSG00000091651	23594	HGNC:17151
12391_27	PDZD7	PDZ domain-containing protein 7	PDZD7	Q9H5P4	ENSG00000186862	NA	HGNC:26257
12392_30	ARL1	ADP-ribosylation factor-like protein 1	ARL1	P40616	ENSG00000120805	400	HGNC:692
12394_53	CP054	Transmembrane protein C16orf54	C16orf54	Q6UWD8	ENSG00000185905	283897	HGNC:26649
12395_86	SYDM	Aspartate--tRNA ligase, mitochondrial	DARS2	Q6PI48	ENSG00000117593	NA	HGNC:25538
12396_19	HIBCH	3-hydroxyisobutyryl-CoA hydrolase, mitochondrial	HIBCH	Q6NVY1	ENSG00000198130	26275	HGNC:4908
12398_15	PAX4	Paired box protein Pax-4	PAX4	O43316	ENSG00000106331	NA	HGNC:8618
12399_194	CCD50	Coiled-coil domain-containing protein 50	CCDC50	Q8IVM0	ENSG00000152492	152137	HGNC:18111
12400_25	UBE2T	Ubiquitin-conjugating enzyme E2 T	UBE2T	Q9NPD8	ENSG00000077152	29089	HGNC:25009
12401_3	STALP	AMSH-like protease	STAMBPL1	Q96FJ0	ENSG00000138134	NA	HGNC:24105
12403_30	RB39B	Ras-related protein Rab-39B	RAB39B	Q96DA2	ENSG00000268359	NA	HGNC:16499
12406_119	ARHI	GTP-binding protein Di-Ras3	DIRAS3	O95661	ENSG00000162595	9077	HGNC:687
12408_333	RB22A	Ras-related protein Rab-22A	RAB22A	Q9UL26	ENSG00000124209	57403	HGNC:9764
12409_90	RAB7B	Ras-related protein Rab-7b	RAB7B	Q96AH8	NA	NA	HGNC:30513
12411_60	MAX	Protein max	MAX	P61244	ENSG00000125952	NA	HGNC:6913
12415_122	EDF1	Endothelial differentiation-related factor 1	EDF1	O60869	ENSG00000107223	8721	HGNC:3164
12417_46	TPRKB	EKC/KEOPS complex subunit TPRKB	TPRKB	Q9Y3C4	ENSG00000144034	NA	HGNC:24259
12420_10	GPD1L	Glycerol-3-phosphate dehydrogenase 1-like protein	GPD1L	Q8N335	ENSG00000152642	NA	HGNC:28956
12422_143	LX15B	Arachidonate 15-lipoxygenase B	ALOX15B	O15296	ENSG00000179593	NA	HGNC:434
12423_38	A1CF	APOBEC1 complementation factor	A1CF	Q9NQ94	ENSG00000148584	29974	HGNC:24086
12424_107	THYN1	Thymocyte nuclear protein 1	THYN1	Q9P016	ENSG00000151500	NA	HGNC:29560
12425_104	ARF6	ADP-ribosylation factor 6	ARF6	P62330	ENSG00000165527	382	HGNC:659
12426_19	MOL1B	MOB kinase activator 1A	MOB1A	Q9H8S9	ENSG00000114978	55233	HGNC:16015
12427_8	MPIP2	M-phase inducer phosphatase 2	CDC25B	P30305	ENSG00000101224	994	HGNC:1726
12428_2	LYPL1	Lysophospholipase-like protein 1	LYPLAL1	Q5VWZ2	ENSG00000143353	127018	HGNC:20440
12430_78	PAIP1	Polyadenylate-binding protein-interacting protein 1	PAIP1	Q9H074	ENSG00000172239	10605	HGNC:16945
12431_13	PELO	Protein pelota homolog	PELO	Q9BRX2	ENSG00000152684	NA	HGNC:8829
12432_23	CYBP	Calcyclin-binding protein	CACYBP	Q9HB71	ENSG00000116161	27101	HGNC:30423
12433_8	ARL11	ADP-ribosylation factor-like protein 11	ARL11	Q969Q4	ENSG00000152213	115761	HGNC:24046
12434_25	K0174	IST1 homolog	IST1	P53990	ENSG00000182149	9798	HGNC:28977
12436_84	GST omega-1	Glutathione S-transferase omega-1	GSTO1	P78417	ENSG00000148834	9446	HGNC:13312
12437_18	ULK3	Serine/threonine-protein kinase ULK3	ULK3	Q6PHR2	ENSG00000140474	NA	HGNC:19703
12438_127	3MG	DNA-3-methyladenine glycosylase	MPG	P29372	ENSG00000103152	4350	HGNC:7211
12439_67	ISGF3	Interferon regulatory factor 9	IRF9	Q00978	ENSG00000213928	10379	HGNC:6131
12442_4	RHOD	Rho-related GTP-binding protein RhoD	RHOD	O00212	ENSG00000173156	NA	HGNC:670
12444_39	NR5A2	Nuclear receptor subfamily 5 group A member 2	NR5A2	O00482	ENSG00000116833	2494	HGNC:7984
12445_50	ANR27	Ankyrin repeat domain-containing protein 27	ANKRD27	Q96NW4	ENSG00000105186	84079	HGNC:25310
12449_16	PPIH	Peptidyl-prolyl cis-trans isomerase H	PPIH	O43447	ENSG00000171960	10465	HGNC:14651
12450_42	PMVK	Phosphomevalonate kinase	PMVK	Q15126	ENSG00000163344	10654	HGNC:9141
12451_62	BACH1	Transcription regulator protein BACH1	BACH1	O14867	ENSG00000156273	NA	HGNC:935
12452_32	SV422	Histone-lysine N-methyltransferase SUV420H2	SUV420H2	Q86Y97	ENSG00000133247	NA	HGNC:28405
12453_161	NXF1	Nuclear RNA export factor 1	NXF1	Q9UBU9	ENSG00000162231	NA	HGNC:8071
12454_105	NTM1A	N-terminal Xaa-Pro-Lys N-methyltransferase 1	NTMT1	Q9BV86	ENSG00000148335	NA	HGNC:23373
12455_48	MYNN	Myoneurin	MYNN	Q9NPC7	ENSG00000085274	NA	HGNC:14955
12456_5	F263	6-phosphofructo-2-kinase/fructose-2,6-bisphosphatase 3	PFKFB3	Q16875	ENSG00000170525	NA	HGNC:8874
12457_10	MTND	1,2-dihydroxy-3-keto-5-methylthiopentene dioxygenase	ADI1	Q9BV57	ENSG00000182551	NA	HGNC:30576
12458_79	CHP1	Calcineurin B homologous protein 1	CHP1	Q99653	ENSG00000187446	NA	HGNC:17433
12459_13	PKHA1	Pleckstrin homology domain-containing family A member 1	PLEKHA1	Q9HB21	ENSG00000107679	59338	HGNC:14335
12460_18	PSA7	Proteasome subunit alpha type-7	PSMA7	O14818	ENSG00000101182	5688	HGNC:9536
12461_8	SIRT5	NAD-dependent protein deacylase sirtuin-5, mitochondrial	SIRT5	Q9NXA8	ENSG00000124523	23408	HGNC:14933
12462_20	SETMR	Histone-lysine N-methyltransferase SETMAR	SETMAR	Q53H47	ENSG00000170364	NA	HGNC:10762
12463_7	KLH13	Kelch-like protein 13	KLHL13	Q9P2N7	ENSG00000003096	NA	HGNC:22931
12466_7	ROA1	Heterogeneous nuclear ribonucleoprotein A1	HNRNPA1	P09651	ENSG00000135486	3178	HGNC:5031
12469_19	MARE1	Microtubule-associated protein RP/EB family member 1	MAPRE1	Q15691	ENSG00000101367	22919	HGNC:6890
12471_47	STAU1	Double-stranded RNA-binding protein Staufen homolog 1	STAU1	O95793	ENSG00000124214	6780	HGNC:11370
12473_48	KCTD5	BTB/POZ domain-containing protein KCTD5	KCTD5	Q9NXV2	ENSG00000167977	54442	HGNC:21423
12475_48	CLIC5	Chloride intracellular channel protein 5	CLIC5	Q9NZA1	ENSG00000112782	NA	HGNC:13517
12476_50	TIGAR	Fructose-2,6-bisphosphatase TIGAR	TIGAR	Q9NQ88	ENSG00000078237	57103	HGNC:1185
12477_42	TSN	Translin	TSN	Q15631	ENSG00000211460	NA	HGNC:12379
12478_15	RL30	60S ribosomal protein L30	RPL30	P62888	ENSG00000156482	6156	HGNC:10333
12479_50	KAP1	cAMP-dependent protein kinase type I-beta regulatory subunit	PRKAR1B	P31321	ENSG00000188191	5575	HGNC:9390
12480_9	OTUD5	OTU domain-containing protein 5	OTUD5	Q96G74	ENSG00000267983	NA	HGNC:25402
12482_5	BPTF	Nucleosome-remodeling factor subunit BPTF	BPTF	Q12830	ENSG00000171634	2186	HGNC:3581
12483_62	RORB	Nuclear receptor ROR-beta	RORB	Q92753	ENSG00000198963	6096	HGNC:10259
12484_67	PIPNB	Phosphatidylinositol transfer protein beta isoform	PITPNB	P48739	ENSG00000180957	23760	HGNC:9002
12486_8	GLRX2	Glutaredoxin-2, mitochondrial	GLRX2	Q9NS18	ENSG00000023572	51022	HGNC:16065
12488_9	MCTS1	Malignant T-cell-amplified sequence 1	MCTS1	Q9ULC4	ENSG00000232119	28985	HGNC:23357
12490_92	LTOR3	Ragulator complex protein LAMTOR3	LAMTOR3	Q9UHA4	ENSG00000109270	NA	HGNC:15606
12493_42	OTUB2	Ubiquitin thioesterase OTUB2	OTUB2	Q96DC9	ENSG00000089723	NA	HGNC:20351
12494_99	GBRL2	Gamma-aminobutyric acid receptor-associated protein-like 2	GABARAPL2	P60520	ENSG00000034713	NA	HGNC:13291
12497_29	SDOS	Tudor-interacting repair regulator protein	NUDT16L1	Q9BRJ7	ENSG00000168101	84309	HGNC:28154
12498_12	TX1B3	Tax1-binding protein 3	TAX1BP3	O14907	ENSG00000213977	NA	HGNC:30684
12499_108	SH3G2	Endophilin-A1	SH3GL2	Q99962	ENSG00000107295	6456	HGNC:10831
12500_88	SAE2	SUMO-activating enzyme subunit 2	UBA2	Q9UBT2	ENSG00000126261	NA	HGNC:30661
12501_10	TBCA	Tubulin-specific chaperone A	TBCA	O75347	ENSG00000171530	6902	HGNC:11579
12503_5	SPR1	Ovarian cancer G-protein coupled receptor 1	GPR68	Q15743	ENSG00000119714	8111	HGNC:4519
12504_26	LMOD1	Leiomodin-1	LMOD1	P29536	ENSG00000163431	25802	HGNC:6647
12507_16	IP3KC	Inositol-trisphosphate 3-kinase C	ITPKC	Q96DU7	ENSG00000086544	NA	HGNC:14897
12508_9	CHMP3	Charged multivesicular body protein 3	VPS24	Q9Y3E7	ENSG00000115561	51652	HGNC:29865
12509_115	COMD1	COMM domain-containing protein 1	COMMD1	Q8N668	ENSG00000173163	NA	HGNC:23024
12510_3	STAP1	Signal-transducing adaptor protein 1	STAP1	Q9ULZ2	ENSG00000035720	NA	HGNC:24133
12511_83	S41A2	Solute carrier family 41 member 2	SLC41A2	Q96JW4	ENSG00000136052	NA	HGNC:31045
12513_8	GLTP	Glycolipid transfer protein	GLTP	Q9NZD2	ENSG00000139433	51228	HGNC:24867
12514_16	METTL1	tRNA (guanine-N(7)-)-methyltransferase	METTL1	Q9UBP6	ENSG00000037897	4234	HGNC:7030
12515_45	UCK2	Uridine-cytidine kinase 2	UCK2	Q9BZX2	ENSG00000143179	NA	HGNC:12562
12516_13	TEAD4	Transcriptional enhancer factor TEF-3	TEAD4	Q15561	ENSG00000197905	NA	HGNC:11717
12517_52	TFAR19	Programmed cell death protein 5	PDCD5	O14737	ENSG00000105185	9141	HGNC:8764
12518_289	PB1	Protein polybromo-1	PBRM1	Q86U86	ENSG00000163939	55193	HGNC:30064
12521_3	CDN2C	Cyclin-dependent kinase 4 inhibitor C	CDKN2C	P42773	ENSG00000123080	1031	HGNC:1789
12522_6	RD23B	UV excision repair protein RAD23 homolog B	RAD23B	P54727	ENSG00000119318	5887	HGNC:9813
12524_18	SAT2	Diamine acetyltransferase 2	SAT2	Q96F10	ENSG00000141504	NA	HGNC:23160
12527_50	THA	Thyroid hormone receptor alpha	THRA	P10827	ENSG00000126351	7067	HGNC:11796
12528_40	WRIP1	ATPase WRNIP1	WRNIP1	Q96S55	ENSG00000124535	NA	HGNC:20876
12529_32	FKBP6	Inactive peptidyl-prolyl cis-trans isomerase FKBP6	FKBP6	O75344	ENSG00000262532	NA	HGNC:3722
12530_14	CKS-1	Cyclin-dependent kinases regulatory subunit 1	CKS1B	P61024	ENSG00000173207	1163	HGNC:19083
12531_5	ERVV1	Endogenous retrovirus group V member 1 Env polyprotein	ERVV-1	B6SEH8	ENSG00000269526	NA	HGNC:26501
12532_28	UB2R1	Ubiquitin-conjugating enzyme E2 R1	CDC34	P49427	ENSG00000099804	997	HGNC:1734
12533_135	CYH2	Cytohesin-2	CYTH2	Q99418	ENSG00000105443	NA	HGNC:9502
12534_10	CACO2	Calcium-binding and coiled-coil domain-containing protein 2	CALCOCO2	Q13137	ENSG00000136436	NA	HGNC:29912
12535_2	XRCC1	DNA repair protein XRCC1	XRCC1	P18887	ENSG00000073050	7515	HGNC:12828
12536_46	MTMR6	Myotubularin-related protein 6	MTMR6	Q9Y217	ENSG00000139505	NA	HGNC:7453
12537_88	PURA	Transcriptional activator protein Pur-alpha	PURA	Q00577	ENSG00000185129	5813	HGNC:9701
12538_19	RGS7	Regulator of G-protein signaling 7	RGS7	P49802	ENSG00000182901	NA	HGNC:10003
12540_25	RHOG	Rho-related GTP-binding protein RhoG	RHOG	P84095	ENSG00000177105	NA	HGNC:672
12543_76	ZN560	Zinc finger protein 560	ZNF560	Q96MR9	ENSG00000198028	NA	HGNC:26484
12546_1	SMTN	Smoothelin	SMTN	P53814	ENSG00000183963	6525	HGNC:11126
12548_75	RRAGC	Ras-related GTP-binding protein C	RRAGC	Q9HB90	ENSG00000116954	NA	HGNC:19902
12549_33	PTGD2	Hematopoietic prostaglandin D synthase	HPGDS	O60760	ENSG00000163106	27306	HGNC:17890
12551_3	ITCH	E3 ubiquitin-protein ligase Itchy homolog	ITCH	Q96J02	ENSG00000078747	83737	HGNC:13890
12553_5	VRK1	Serine/threonine-protein kinase VRK1	VRK1	Q99986	ENSG00000100749	7443	HGNC:12718
12554_10	RA51D	DNA repair protein RAD51 homolog 4	RAD51L3	O75771	ENSG00000185379	5892	HGNC:9823
12556_7	UBE2C	Ubiquitin-conjugating enzyme E2 C	UBE2C	O00762	ENSG00000175063	11065	HGNC:15937
12557_18	NOVA1	RNA-binding protein Nova-1	NOVA1	P51513	ENSG00000139910	NA	HGNC:7886
12558_3	UBS3B	Ubiquitin-associated and SH3 domain-containing protein B	UBASH3B	Q8TF42	ENSG00000154127	84959	HGNC:29884
12560_9	NT5C	5'(3')-deoxyribonucleotidase, cytosolic type	NT5C	Q8TCD5	ENSG00000125458	30833	HGNC:17144
12562_1	PKN1	Serine/threonine-protein kinase N1	PKN1	Q16512	ENSG00000123143	5585	HGNC:9405
12563_2	TFIP8	Tumor necrosis factor alpha-induced protein 8	TNFAIP8	O95379	ENSG00000145779	NA	HGNC:17260
12564_9	NIP7	60S ribosome subunit biogenesis protein NIP7 homolog	NIP7	Q9Y221	ENSG00000132603	NA	HGNC:24328
12568_14	KEAP1	Kelch-like ECH-associated protein 1	KEAP1	Q14145	ENSG00000079999	9817	HGNC:23177
12569_25	TCP-1-epsilon	T-complex protein 1 subunit epsilon	CCT5	P48643	ENSG00000150753	22948	HGNC:1618
12571_14	ARL3	ADP-ribosylation factor-like protein 3	ARL3	P36405	ENSG00000138175	403	HGNC:694
12572_236	EFS	Embryonal Fyn-associated substrate	EFS	O43281	ENSG00000100842	NA	HGNC:16898
12573_80	TRIM3	Tripartite motif-containing protein 3	TRIM3	O75382	ENSG00000110171	NA	HGNC:10064
12574_36	Endothelin 2	Endothelin-2	EDN2	P20800	ENSG00000127129	1907	HGNC:3177
12575_30	C1TC	C-1-tetrahydrofolate synthase, cytoplasmic	MTHFD1	P11586	ENSG00000100714	4522	HGNC:7432
12576_21	MAGE-3	Melanoma-associated antigen 3	MAGEA3	P43357	ENSG00000221867	4102	HGNC:6801
12577_100	FLAP endonuclease-1	Flap endonuclease 1	FEN1	P39748	ENSG00000168496	2237	HGNC:3650
12578_13	ARF3	ADP-ribosylation factor 3	ARF3	P61204	ENSG00000134287	377	HGNC:654
12580_7	PSB5	Proteasome subunit beta type-5	PSMB5	P28074	ENSG00000100804	5693	HGNC:9542
12581_39	IMPA2	Inositol monophosphatase 2	IMPA2	O14732	ENSG00000141401	3613	HGNC:6051
12583_77	ARAF	Serine/threonine-protein kinase A-Raf	ARAF	P10398	ENSG00000078061	369	HGNC:646
12585_39	ERCC1	DNA excision repair protein ERCC-1	ERCC1	P07992	ENSG00000012061	2067	HGNC:3433
12587_65	ARL2	ADP-ribosylation factor-like protein 2	ARL2	P36404	ENSG00000213465	402	HGNC:693
12591_27	Oligophrenin-1	Oligophrenin-1	OPHN1	O60890	ENSG00000079482	4983	HGNC:8148
12593_33	PDRG1	p53 and DNA damage-regulated protein 1	PDRG1	Q9NUG6	ENSG00000088356	NA	HGNC:16119
12594_5	GRAN	Grancalcin	GCA	P28676	ENSG00000115271	NA	HGNC:15990
12595_11	TMOD1	Tropomodulin-1	TMOD1	P28289	ENSG00000136842	7111	HGNC:11871
12597_68	Autophagy protein 5	Autophagy protein 5	ATG5	Q9H1Y0	ENSG00000057663	9474	HGNC:589
12599_10	URP2	Fermitin family homolog 3	FERMT3	Q86UX7	ENSG00000149781	83706	HGNC:23151
12603_87	PABP4	Polyadenylate-binding protein 4	PABPC4	Q13310	ENSG00000090621	NA	HGNC:8557
12604_16	SCMH1	Polycomb protein SCMH1	SCMH1	Q96GD3	ENSG00000010803	NA	HGNC:19003
12605_1	Exosome component 3	Exosome complex component RRP40	EXOSC3	Q9NQT5	ENSG00000107371	51010	HGNC:17944
12612_37	PSB1	Proteasome subunit beta type-1	PSMB1	P20618	ENSG00000008018	5689	HGNC:9537
12616_45	NRBP	Nuclear receptor-binding protein	NRBP1	Q9UHY1	ENSG00000115216	NA	HGNC:7993
12617_2	STK24	Serine/threonine-protein kinase 24	STK24	Q9Y6E0	ENSG00000102572	8428	HGNC:11403
12618_50	Aldo-keto reductase 1C1	Aldo-keto reductase family 1 member C1	AKR1C1	Q04828	ENSG00000187134	1645	HGNC:384
12619_14	Protein phophatase 2Ca	Protein phosphatase 1A	PPM1A	P35813	ENSG00000100614	5494	HGNC:9275
12620_3	Septin-11	Septin-11	2011-09-01	Q9NVA2	ENSG00000138758	55752	HGNC:25589
12621_55	PP2AAA	Serine/threonine-protein phosphatase 2A 65 kDa regulatory subunit A alpha isoform	PPP2R1A	P30153	ENSG00000105568	5518	HGNC:9302
12622_96	ASH1L	Histone-lysine N-methyltransferase ASH1L	ASH1L	Q9NR48	ENSG00000116539	55870	HGNC:19088
12623_84	JARD2	Protein Jumonji	JARID2	Q92833	ENSG00000008083	NA	HGNC:6196
12625_138	KLHL7	Kelch-like protein 7	KLHL7	Q8IXQ5	ENSG00000122550	NA	HGNC:15646
12626_6	SENP7	Sentrin-specific protease 7	SENP7	Q9BQF6	ENSG00000138468	NA	HGNC:30402
12627_97	ATG7	Ubiquitin-like modifier-activating enzyme ATG7	ATG7	O95352	ENSG00000197548	10533	HGNC:16935
12628_31	LANC2	LanC-like protein 2	LANCL2	Q9NS86	ENSG00000132434	NA	HGNC:6509
12630_8	ARFP2	Arfaptin-2	ARFIP2	P53365	ENSG00000132254	23647	HGNC:17160
12632_14	ARY1	Arylamine N-acetyltransferase 1	NAT1	P18440	ENSG00000171428	9	HGNC:7645
12633_3	PTN9	Tyrosine-protein phosphatase non-receptor type 9	PTPN9	P43378	ENSG00000169410	NA	HGNC:9661
12634_79	BCAR3	Breast cancer anti-estrogen resistance protein 3	BCAR3	O75815	ENSG00000137936	8412	HGNC:973
12635_9	TRDMT	tRNA (cytosine(38)-C(5))-methyltransferase	TRDMT1	O14717	ENSG00000107614	NA	HGNC:2977
12636_113	SMYD2	N-lysine methyltransferase SMYD2	SMYD2	Q9NRG4	ENSG00000143499	NA	HGNC:20982
12637_7	CACP	Carnitine O-acetyltransferase	CRAT	P43155	ENSG00000095321	NA	HGNC:2342
12641_3	I5P2	Type II inositol 1,4,5-trisphosphate 5-phosphatase	INPP5B	P32019	ENSG00000204084	NA	HGNC:6077
12643_4	ARRB1	Beta-arrestin-1	ARRB1	P49407	ENSG00000137486	408	HGNC:711
12644_63	PURA2	Adenylosuccinate synthetase isozyme 2	ADSS	P30520	ENSG00000035687	NA	HGNC:292
12646_2	RPE	Ribulose-phosphate 3-epimerase	RPE	Q96AT9	ENSG00000197713	6120	HGNC:10293
12647_52	SETD2	Histone-lysine N-methyltransferase SETD2	SETD2	Q9BYW2	ENSG00000181555	29072	HGNC:18420
12650_43	GNAI3	Guanine nucleotide-binding protein G(k) subunit alpha	GNAI3	P08754	ENSG00000065135	2773	HGNC:4387
12651_21	PDK2	[Pyruvate dehydrogenase (acetyl-transferring)] kinase isozyme 2, mitochondrial	PDK2	Q15119	ENSG00000005882	NA	HGNC:8810
12652_37	SAHH2	Adenosylhomocysteinase 2	AHCYL1	O43865	ENSG00000168710	NA	HGNC:344
12653_13	CSNK1G2	Casein kinase I isoform gamma-2	CSNK1G2	P78368	ENSG00000133275	1455	HGNC:2455
12655_30	SNAB	Beta-soluble NSF attachment protein	NAPB	Q9H115	ENSG00000125814	63908	HGNC:15751
12656_1	KLC1	Kinesin light chain 1	KLC1	Q07866	ENSG00000126214	NA	HGNC:6387
12657_2	FCL	GDP-L-fucose synthase	TSTA3	Q13630	ENSG00000104522	7264	HGNC:12390
12658_72	PANK3	Pantothenate kinase 3	PANK3	Q9H999	ENSG00000120137	NA	HGNC:19365
12659_13	GTPB9	Obg-like ATPase 1	OLA1	Q9NTK5	ENSG00000138430	29789	HGNC:28833
12661_44	GBRL1	Gamma-aminobutyric acid receptor-associated protein-like 1	GABARAPL1	Q9H0R8	ENSG00000139112	NA	HGNC:4068
12662_82	ECH1	Delta(3,5)-Delta(2,4)-dienoyl-CoA isomerase, mitochondrial	ECH1	Q13011	ENSG00000104823	1891	HGNC:3149
12663_1	THTR	Thiosulfate sulfurtransferase	TST	Q16762	ENSG00000128311	7263	HGNC:12388
12664_19	PTN13	Tyrosine-protein phosphatase non-receptor type 13	PTPN13	Q12923	ENSG00000163629	5783	HGNC:9646
12665_16	ILF2	Interleukin enhancer-binding factor 2	ILF2	Q12905	ENSG00000143621	3608	HGNC:6037
12667_2	GUAD	Guanine deaminase	GDA	Q9Y2T3	ENSG00000119125	9615	HGNC:4212
12668_7	VPS4B	Vacuolar protein sorting-associated protein 4B	VPS4B	O75351	ENSG00000119541	NA	HGNC:10895
12669_30	HECW1	E3 ubiquitin-protein ligase HECW1	HECW1	Q76N89	ENSG00000002746	NA	HGNC:22195
12670_15	RAD1	Cell cycle checkpoint protein RAD1	RAD1	O60671	ENSG00000113456	NA	HGNC:9806
12671_35	ST1B1	Sulfotransferase family cytosolic 1B member 1	SULT1B1	O43704	ENSG00000173597	NA	HGNC:17845
12675_14	SYDC	Aspartate--tRNA ligase, cytoplasmic	DARS	P14868	ENSG00000115866	1615	HGNC:2678
12676_1	PACN1	Protein kinase C and casein kinase substrate in neurons protein 1	PACSIN1	Q9BY11	ENSG00000124507	NA	HGNC:8570
12677_164	FLII	Protein flightless-1 homolog	FLII	Q13045	ENSG00000177731	2314	HGNC:3750
12678_66	SNRPA	U1 small nuclear ribonucleoprotein A	SNRPA	P09012	ENSG00000077312	6626	HGNC:11151
12681_63	UBP21	Ubiquitin carboxyl-terminal hydrolase 21	USP21	Q9UK80	ENSG00000143258	NA	HGNC:12620
12682_5	KAT3	Kynurenine--oxoglutarate transaminase 3	CCBL2	Q6YP21	ENSG00000137944	NA	HGNC:33238
12683_156	DPYL5	Dihydropyrimidinase-related protein 5	DPYSL5	Q9BPU6	ENSG00000157851	NA	HGNC:20637
12684_5	ADSV	Adseverin	SCIN	Q9Y6U3	ENSG00000006747	85477	HGNC:21695
12685_57	HOME2	Homer protein homolog 2	HOMER2	Q9NSB8	ENSG00000103942	NA	HGNC:17513
12686_15	THTM	3-mercaptopyruvate sulfurtransferase	MPST	P25325	ENSG00000128309	4357	HGNC:7223
12687_2	DECR	2,4-dienoyl-CoA reductase, mitochondrial	DECR1	Q16698	ENSG00000104325	1666	HGNC:2753
12688_115	KS6A6	Ribosomal protein S6 kinase alpha-6	RPS6KA6	Q9UK32	ENSG00000072133	NA	HGNC:10435
12689_56	ARC1B	Actin-related protein 2/3 complex subunit 1B	ARPC1B	O15143	ENSG00000130429	10095	HGNC:704
12690_33	2010-09-01	Septin-10	2010-09-01	Q9P0V9	ENSG00000186522	NA	HGNC:14349
12691_44	GLYM	Serine hydroxymethyltransferase, mitochondrial	SHMT2	P34897	ENSG00000182199	6472	HGNC:10852
12692_56	DOT1L	Histone-lysine N-methyltransferase, H3 lysine-79 specific	DOT1L	Q8TEK3	ENSG00000104885	NA	HGNC:24948
12693_2	SH3L1	SH3 domain-binding glutamic acid-rich-like protein	SH3BGRL	O75368	ENSG00000131171	6451	HGNC:10823
12694_28	DIM1	Probable dimethyladenosine transferase	DIMT1	Q9UNQ2	ENSG00000086189	NA	HGNC:30217
12695_62	KLH12	Kelch-like protein 12	KLHL12	Q53G59	ENSG00000117153	NA	HGNC:19360
12696_166	ANM3	Protein arginine N-methyltransferase 3	PRMT3	O60678	ENSG00000185238	10196	HGNC:30163
12697_30	PI42A	Phosphatidylinositol 5-phosphate 4-kinase type-2 alpha	PIP4K2A	P48426	ENSG00000150867	5305	HGNC:8997
12698_72	IMA4	Importin subunit alpha-3	KPNA4	O00629	ENSG00000186432	3840	HGNC:6397
12699_28	TCP-1-theta	T-complex protein 1 subunit theta	CCT8	P50990	ENSG00000156261	10694	HGNC:1623
12700_9	ACLY	ATP-citrate synthase	ACLY	P53396	ENSG00000131473	47	HGNC:115
12701_1	EIF1B	Eukaryotic translation initiation factor 1b	EIF1B	O60739	ENSG00000114784	NA	HGNC:30792
12702_13	PELI2	E3 ubiquitin-protein ligase pellino homolog 2	PELI2	Q9HAT8	ENSG00000139946	NA	HGNC:8828
12703_6	NEK7	Serine/threonine-protein kinase Nek7	NEK7	Q8TDX7	ENSG00000151414	NA	HGNC:13386
12704_26	SH2D3	SH2 domain-containing protein 3C	SH2D3C	Q8N5H7	ENSG00000095370	10044	HGNC:16884
12705_9	HERC1	Probable E3 ubiquitin-protein ligase HERC1	HERC1	Q15751	ENSG00000103657	NA	HGNC:4867
12706_2	MRCKA	Serine/threonine-protein kinase MRCK alpha	CDC42BPA	Q5VT25	ENSG00000143776	8476	HGNC:1737
12707_26	DPYL3	Dihydropyrimidinase-related protein 3	DPYSL3	Q14195	ENSG00000113657	1809	HGNC:3015
12708_91	LMBL2	Lethal(3)malignant brain tumor-like protein 2	L3MBTL2	Q969R5	ENSG00000100395	NA	HGNC:18594
12709_63	H1X	Histone H1x	H1FX	Q92522	ENSG00000184897	8971	HGNC:4722
12711_19	CXA8	Gap junction alpha-8 protein	GJA8	P48165	ENSG00000121634	2703	HGNC:4281
12712_9	HM20A	High mobility group protein 20A	HMG20A	Q9NP66	ENSG00000140382	NA	HGNC:5001
12713_365	RGS19	Regulator of G-protein signaling 19	RGS19	P49795	ENSG00000171700	10287	HGNC:13735
12714_38	AP1G2	AP-1 complex subunit gamma-like 2	AP1G2	O75843	ENSG00000213983	8906	HGNC:556
12715_30	DCP1B	mRNA-decapping enzyme 1B	DCP1B	Q8IZD4	ENSG00000151065	NA	HGNC:24451
12716_3	ZN175	Zinc finger protein 175	ZNF175	Q9Y473	ENSG00000105497	7728	HGNC:12964
12717_65	TOX3	TOX high mobility group box family member 3	TOX3	O15405	ENSG00000103460	NA	HGNC:11972
12718_43	PIN4	Peptidyl-prolyl cis-trans isomerase NIMA-interacting 4	PIN4	Q9Y237	ENSG00000102309	5303	HGNC:8992
12720_71	UBQL4	Ubiquilin-4	UBQLN4	Q9NRR5	ENSG00000160803	NA	HGNC:1237
12721_4	TAXB1	Tax1-binding protein 1	TAX1BP1	Q86VP1	ENSG00000106052	NA	HGNC:11575
12724_81	CIRBP	Cold-inducible RNA-binding protein	CIRBP	Q14011	ENSG00000099622	1153	HGNC:1982
12726_3	RFXAP	Regulatory factor X-associated protein	RFXAP	O00287	ENSG00000133111	NA	HGNC:9988
12727_7	FPRP	Prostaglandin F2 receptor negative regulator	PTGFRN	Q9P2B2	ENSG00000134247	NA	HGNC:9601
12729_12	PSMG3	Proteasome assembly chaperone 3	PSMG3	Q9BT73	ENSG00000157778	NA	HGNC:22420
12730_3	KNTC2	Kinetochore protein NDC80 homolog	NDC80	O14777	ENSG00000080986	10403	HGNC:16909
12731_12	PKHA7	Pleckstrin homology domain-containing family A member 7	PLEKHA7	Q6IQ23	ENSG00000166689	NA	HGNC:27049
12732_13	MPP7	MAGUK p55 subfamily member 7	MPP7	Q5T2T1	ENSG00000150054	NA	HGNC:26542
12734_112	KIF22	Kinesin-like protein KIF22	KIF22	Q14807	ENSG00000079616	NA	HGNC:6391
12735_39	CSDE1	Cold shock domain-containing protein E1	CSDE1	O75534	ENSG00000009307	7812	HGNC:29905
12737_12	PLSI	Plastin-1	PLS1	Q14651	ENSG00000120756	5357	HGNC:9090
12738_43	NISCH	Nischarin	NISCH	Q9Y2I1	ENSG00000010322	NA	HGNC:18006
12740_55	FEV	Protein FEV	FEV	Q99581	ENSG00000163497	NA	HGNC:18562
12742_160	TMM8B	Transmembrane protein 8B	TMEM8B	A6NDV4	ENSG00000137103	NA	HGNC:21427
12743_18	BAG5	BAG family molecular chaperone regulator 5	BAG5	Q9UL15	ENSG00000166170	9529	HGNC:941
12746_4	CYH4	Cytohesin-4	CYTH4	Q9UIA0	ENSG00000100055	NA	HGNC:9505
12747_89	RBM3	RNA-binding protein 3	RBM3	P98179	ENSG00000102317	5935	HGNC:9900
12748_6	BRDT	Bromodomain testis-specific protein	BRDT	Q58F21	ENSG00000137948	NA	HGNC:1105
12750_9	LFA-1 beta-2	Integrin beta-2	ITGB2	P05107	ENSG00000160255	3689	HGNC:6155
12751_26	ZHX1	Zinc fingers and homeoboxes protein 1	ZHX1	Q9UKY1	ENSG00000165156	11244	HGNC:12871
12753_6	APBB2	Amyloid beta A4 precursor protein-binding family B member 2	APBB2	Q92870	ENSG00000163697	323	HGNC:582
12754_14	CSDC2	Cold shock domain-containing protein C2	CSDC2	Q9Y534	ENSG00000172346	NA	HGNC:30359
12756_3	BACH2	Transcription regulator protein BACH2	BACH2	Q9BYV9	ENSG00000112182	NA	HGNC:14078
12758_47	GRID2	Glutamate receptor ionotropic, delta-2	GRID2	O43424	ENSG00000152208	NA	HGNC:4576
12759_47	DRBP76	Interleukin enhancer-binding factor 3	ILF3	Q12906	ENSG00000129351	3609	HGNC:6038
12760_34	ZN774	Zinc finger protein 774	ZNF774	Q6NX45	ENSG00000196391	NA	HGNC:33108
12761_12	APBB2	Amyloid beta A4 precursor protein-binding family B member 2	APBB2	Q92870	ENSG00000163697	323	HGNC:582
12763_69	ZN334	Zinc finger protein 334	ZNF334	Q9HCZ1	ENSG00000198185	NA	HGNC:15806
12764_3	ELMO1	Engulfment and cell motility protein 1	ELMO1	Q92556	ENSG00000155849	NA	HGNC:16286
12766_33	GP142	Probable G-protein coupled receptor 142	GPR142	Q7Z601	ENSG00000257008	NA	HGNC:20088
12768_3	PPR3B	Protein phosphatase 1 regulatory subunit 3B	PPP1R3B	Q86XI6	ENSG00000173281	NA	HGNC:14942
12771_19	ZN180	Zinc finger protein 180	ZNF180	Q9UJW8	ENSG00000167384	7733	HGNC:12970
12772_8	NUP98	Nuclear pore complex protein Nup98-Nup96	NUP98	P52948	ENSG00000110713	NA	HGNC:8068
12774_12	HCN1	Potassium/sodium hyperpolarization-activated cyclic nucleotide-gated channel 1	HCN1	O60741	ENSG00000164588	NA	HGNC:4845
12775_6	HMGB3	High mobility group protein B3	HMGB3	O15347	ENSG00000029993	3149	HGNC:5004
12777_11	SF01	Splicing factor 1	SF1	Q15637	ENSG00000168066	7536	HGNC:12950
12779_30	PRDM4	PR domain zinc finger protein 4	PRDM4	Q9UKN5	ENSG00000110851	NA	HGNC:9348
12781_2	TRBP2	RISC-loading complex subunit TARBP2	TARBP2	Q15633	ENSG00000139546	6895	HGNC:11569
12783_29	HNRPM	Heterogeneous nuclear ribonucleoprotein M	HNRNPM	P52272	ENSG00000099783	4670	HGNC:5046
12784_10	APBB3	Amyloid beta A4 precursor protein-binding family B member 3	APBB3	O95704	ENSG00000113108	10307	HGNC:20708
12785_49	KAISO	Transcriptional regulator Kaiso	ZBTB33	Q86T24	ENSG00000177485	10009	HGNC:16682
12786_61	GDE5	Glycerophosphocholine phosphodiesterase GPCPD1	GPCPD1	Q9NPB8	ENSG00000125772	56261	HGNC:26957
12787_47	ZN134	Zinc finger protein 134	ZNF134	P52741	ENSG00000213762	7693	HGNC:12918
12788_6	SGF29	SAGA-associated factor 29 homolog	CCDC101	Q96ES7	ENSG00000176476	NA	HGNC:25156
12790_10	CCD51	Coiled-coil domain-containing protein 51	CCDC51	Q96ER9	ENSG00000164051	NA	HGNC:25714
12793_4	PIWL1	Piwi-like protein 1	PIWIL1	Q96J94	ENSG00000125207	NA	HGNC:9007
12794_6	NALP4	NACHT, LRR and PYD domains-containing protein 4	NLRP4	Q96MN2	ENSG00000160505	NA	HGNC:22943
12795_2	ZN566	Zinc finger protein 566	ZNF566	Q969W8	ENSG00000186017	NA	HGNC:25919
12796_44	NUDT3	Diphosphoinositol polyphosphate phosphohydrolase 1	NUDT3	O95989	ENSG00000272325	NA	HGNC:8050
12798_46	S4A8	Electroneutral sodium bicarbonate exchanger 1	SLC4A8	Q2Y0W8	ENSG00000050438	NA	HGNC:11034
12799_65	DJC27	DnaJ homolog subfamily C member 27	DNAJC27	Q9NZQ0	ENSG00000115137	NA	HGNC:30290
12800_5	TPPP2	Tubulin polymerization-promoting protein family member 2	TPPP2	P59282	ENSG00000179636	NA	HGNC:19293
12801_33	IRF2	Interferon regulatory factor 2	IRF2	P14316	ENSG00000168310	NA	HGNC:6117
12803_9	ZN329	Zinc finger protein 329	ZNF329	Q86UD4	ENSG00000181894	NA	HGNC:14209
12804_5	GMEB2	Glucocorticoid modulatory element-binding protein 2	GMEB2	Q9UKD1	ENSG00000101216	NA	HGNC:4371
12807_89	RHG30	Rho GTPase-activating protein 30	ARHGAP30	Q7Z6I6	ENSG00000186517	NA	HGNC:27414
12808_103	CHSP1	Calcium-regulated heat-stable protein 1	CARHSP1	Q9Y2V2	ENSG00000153048	23589	HGNC:17150
12811_55	ZN415	Zinc finger protein 415	ZNF415	Q09FC8	ENSG00000170954	NA	HGNC:20636
12812_25	ACYP2	Acylphosphatase-2	ACYP2	P14621	ENSG00000170634	98	HGNC:180
12813_18	EHBP1	EH domain-binding protein 1	EHBP1	Q8NDI1	ENSG00000115504	23301	HGNC:29144
12814_17	RBM40	RNA-binding protein 40	RNPC3	Q96LT9	ENSG00000185946	NA	HGNC:18666
12815_9	SYIC	Isoleucine--tRNA ligase, cytoplasmic	IARS	P41252	ENSG00000196305	3376	HGNC:5330
12817_1	GEM	GTP-binding protein GEM	GEM	P55040	ENSG00000164949	NA	HGNC:4234
12818_159	UT2	Urea transporter 2	SLC14A2	Q15849	ENSG00000132874	NA	HGNC:10919
12820_1	GRAP	GRB2-related adapter protein	GRAP	Q13588	ENSG00000154016	NA	HGNC:4562
12821_6	NAL10	NACHT, LRR and PYD domains-containing protein 10	NLRP10	Q86W26	ENSG00000182261	NA	HGNC:21464
12822_34	APBB1	Amyloid beta A4 precursor protein-binding family B member 1	APBB1	O00213	ENSG00000166313	322	HGNC:581
12825_18	DP13A	DCC-interacting protein 13-alpha	APPL1	Q9UKG1	ENSG00000157500	NA	HGNC:24035
12826_5	SC5A5	Sodium/iodide cotransporter	SLC5A5	Q92911	ENSG00000105641	NA	HGNC:11040
12827_37	RGS3	Regulator of G-protein signaling 3	RGS3	P49796	ENSG00000138835	5998	HGNC:9999
12830_4	SAP18	Histone deacetylase complex subunit SAP18	SAP18	O00422	ENSG00000150459	NA	HGNC:10530
12831_21	TESC	Calcineurin B homologous protein 3	TESC	Q96BS2	ENSG00000088992	54997	HGNC:26065
12832_10	ASH2L	Set1/Ash2 histone methyltransferase complex subunit ASH2	ASH2L	Q9UBL3	ENSG00000129691	9070	HGNC:744
12834_3	KCNF1	Potassium voltage-gated channel subfamily F member 1	KCNF1	Q9H3M0	ENSG00000162975	NA	HGNC:6246
12835_101	PYDC1	Pyrin domain-containing protein 1	PYDC1	Q8WXC3	ENSG00000169900	NA	HGNC:30261
12838_28	DUS15	Dual specificity protein phosphatase 15	DUSP15	Q9H1R2	ENSG00000149599	NA	HGNC:16236
12842_43	STX10	Syntaxin-10	STX10	O60499	ENSG00000104915	NA	HGNC:11428
12843_6	ZN410	Zinc finger protein 410	ZNF410	Q86VK4	ENSG00000119725	NA	HGNC:20144
12844_10	BAG4	BAG family molecular chaperone regulator 4	BAG4	O95429	ENSG00000156735	9530	HGNC:940
12845_18	SNX17	Sorting nexin-17	SNX17	Q15036	ENSG00000115234	9784	HGNC:14979
12846_3	FBXL5	F-box/LRR-repeat protein 5	FBXL5	Q9UKA1	ENSG00000118564	NA	HGNC:13602
12847_27	MCE1	mRNA-capping enzyme	RNGTT	O60942	ENSG00000111880	NA	HGNC:10073
12848_9	ARHG2	Rho guanine nucleotide exchange factor 2	ARHGEF2	Q92974	ENSG00000116584	9181	HGNC:682
12849_25	GSKIP	GSK3-beta interaction protein	GSKIP	Q9P0R6	ENSG00000100744	NA	HGNC:20343
12851_5	DPOLM	DNA-directed DNA/RNA polymerase mu	POLM	Q9NP87	ENSG00000122678	NA	HGNC:9185
12853_112	TMOD2	Tropomodulin-2	TMOD2	Q9NZR1	ENSG00000128872	NA	HGNC:11872
12854_3	TEAD3	Transcriptional enhancer factor TEF-5	TEAD3	Q99594	ENSG00000007866	NA	HGNC:11716
12855_16	CT032	Cas scaffolding protein family member 4	CASS4	Q9NQ75	ENSG00000087589	57091	HGNC:15878
12856_14	TM237	Transmembrane protein 237	TMEM237	Q96Q45	ENSG00000155755	NA	HGNC:14432
12859_33	PECI	Enoyl-CoA delta isomerase 2, mitochondrial	ECI2	O75521	ENSG00000198721	10455	HGNC:14601
12860_7	cAMP-regulated phosphoprotein 21	cAMP-regulated phosphoprotein 21	ARPP21	Q9UBL0	ENSG00000172995	10777	HGNC:16968
12861_13	TMOD3	Tropomodulin-3	TMOD3	Q9NYL9	ENSG00000138594	29766	HGNC:11873
12862_14	CASL	Enhancer of filamentation 1	NEDD9	Q14511	ENSG00000111859	4739	HGNC:7733
12864_9	NIPA4	Magnesium transporter NIPA4	NIPAL4	Q0D2K0	ENSG00000172548	NA	HGNC:28018
12867_40	DYLT3	Dynein light chain Tctex-type 3	DYNLT3	P51808	ENSG00000165169	NA	HGNC:11694
12869_68	DDX6	Probable ATP-dependent RNA helicase DDX6	DDX6	P26196	ENSG00000269612	NA	HGNC:2747
12871_10	TWF1	Twinfilin-1	TWF1	Q12792	ENSG00000151239	5756	HGNC:9620
12872_35	CNGA2	Cyclic nucleotide-gated olfactory channel	CNGA2	Q16280	ENSG00000183862	NA	HGNC:2149
12873_11	LEUK	Leukosialin	SPN	P16150	ENSG00000197471	6693	HGNC:11249
12875_28	UBTD2	Ubiquitin domain-containing protein 2	UBTD2	Q8WUN7	ENSG00000168246	NA	HGNC:24463
12876_39	SPEF1	Sperm flagellar protein 1	SPEF1	Q9Y4P9	ENSG00000101222	25876	HGNC:15874
12878_60	OSB11	Oxysterol-binding protein-related protein 11	OSBPL11	Q9BXB4	ENSG00000144909	NA	HGNC:16397
12879_5	p107	Retinoblastoma-like protein 1	RBL1	P28749	ENSG00000080839	5933	HGNC:9893
12880_1	SV2A	Synaptic vesicle glycoprotein 2A	SV2A	Q7L0J3	ENSG00000265307	NA	HGNC:20566
12881_17	RDH16	Retinol dehydrogenase 16	RDH16	O75452	ENSG00000139547	NA	HGNC:29674
12882_7	PAR11	Poly [ADP-ribose] polymerase 11	PARP11	Q9NR21	ENSG00000111224	NA	HGNC:1186
12885_42	NR1D2	Nuclear receptor subfamily 1 group D member 2	NR1D2	Q14995	ENSG00000174738	9975	HGNC:7963
12888_18	SAP30	Histone deacetylase complex subunit SAP30	SAP30	O75446	ENSG00000164105	8819	HGNC:10532
12891_1	MILK2	MICAL-like protein 2	MICALL2	Q8IY33	ENSG00000164877	NA	HGNC:29672
12892_10	SYTL1	Synaptotagmin-like protein 1	SYTL1	Q8IYJ3	ENSG00000142765	NA	HGNC:15584
12893_159	IP16	Gamma-interferon-inducible protein 16	IFI16	Q16666	ENSG00000163565	3428	HGNC:5395
12894_3	PAXI1	PAX-interacting protein 1	PAXIP1	Q6ZW49	ENSG00000157212	NA	HGNC:8624
12895_28	DGKB	Diacylglycerol kinase beta	DGKB	Q9Y6T7	ENSG00000136267	NA	HGNC:2850
12904_180	cubilin	cubilin	CUBN	O60494	ENSG00000107611	8029	HGNC:2548
12923_51	Keratin 17	Keratin, type I cytoskeletal 17	KRT17	Q04695	ENSG00000128422	3872	HGNC:6427
12925_105	AXIN2	Axin-2	AXIN2	Q9Y2T1	ENSG00000168646	8313	HGNC:904
12931_16	MCR	Mineralocorticoid receptor	NR3C2	P08235	ENSG00000151623	4306	HGNC:7979
12933_17	ENOX1	Ecto-NOX disulfide-thiol exchanger 1	ENOX1	Q8TC92	ENSG00000120658	NA	HGNC:25474
12934_1	HERC5	E3 ISG15--protein ligase HERC5	HERC5	Q9UII4	ENSG00000138646	51191	HGNC:24368
12936_38	RLBP1	Retinaldehyde-binding protein 1	RLBP1	P12271	ENSG00000140522	NA	HGNC:10024
12939_1	RPAC1	DNA-directed RNA polymerases I and III subunit RPAC1	POLR1C	O15160	ENSG00000171453	NA	HGNC:20194
12940_35	AL3B1	Aldehyde dehydrogenase family 3 member B1	ALDH3B1	P43353	NA	221	HGNC:410
12945_33	RAB18	Ras-related protein Rab-18	RAB18	Q9NP72	ENSG00000099246	22931	HGNC:14244
12954_71	PPARa	Peroxisome proliferator-activated receptor alpha	PPARA	Q07869	ENSG00000186951	5465	HGNC:9232
12956_40	KBP	KIF1-binding protein	KIAA1279	Q96EK5	ENSG00000198954	NA	HGNC:23419
12957_62	UCR6	Cytochrome b-c1 complex subunit 7	UQCRB	P14927	ENSG00000156467	7381	HGNC:12582
12960_9	HXK4	Glucokinase	GCK	P35557	ENSG00000106633	2645	HGNC:4195
12963_1	GP107	Protein GPR107	GPR107	Q5VW38	ENSG00000148358	57720	HGNC:17830
12968_2	CSRP2	Cysteine and glycine-rich protein 2	CSRP2	Q16527	ENSG00000175183	1466	HGNC:2470
12970_35	STAU2	Double-stranded RNA-binding protein Staufen homolog 2	STAU2	Q9NUL3	ENSG00000040341	27067	HGNC:11371
12975_11	Keratin 20	Keratin, type I cytoskeletal 20	KRT20	P35900	ENSG00000171431	54474	HGNC:20412
12976_49	Vinexin b	Vinexin b	SORBS3	O60504	ENSG00000120896	10174	HGNC:30907
12980_31	RBM22	Pre-mRNA-splicing factor RBM22	RBM22	Q9NW64	ENSG00000086589	NA	HGNC:25503
12986_12	LIN7C	Protein lin-7 homolog C	LIN7C	Q9NUP9	ENSG00000148943	NA	HGNC:17789
12987_12	SRSF7	Serine/arginine-rich splicing factor 7	SRSF7	Q16629	ENSG00000115875	NA	HGNC:10789
12988_49	EWS	RNA-binding protein EWS	EWSR1	Q01844	ENSG00000182944	2130	HGNC:3508
12990_39	MAP3K3	Mitogen-activated protein kinase kinase kinase 3	MAP3K3	Q99759	ENSG00000198909	4215	HGNC:6855
12991_49	CUL9	Cullin-9	CUL9	Q8IWT3	ENSG00000112659	NA	HGNC:15982
12993_21	NPL4	Nuclear protein localization protein 4 homolog	NPLOC4	Q8TAT6	ENSG00000182446	55666	HGNC:18261
13007_66	LCN10	Epididymal-specific lipocalin-10	LCN10	Q6JVE6	ENSG00000187922	414332	HGNC:20892
13011_20	RS10	40S ribosomal protein S10	RPS10	P46783	ENSG00000124614	6204	HGNC:10383
13013_41	PRKN2	E3 ubiquitin-protein ligase parkin	PARK2	O60260	ENSG00000185345	NA	HGNC:8607
13022_20	P5I11	Tumor protein p53-inducible protein 11	TP53I11	O14683	ENSG00000175274	NA	HGNC:16842
13025_4	FRS2	Fibroblast growth factor receptor substrate 2	FRS2	Q8WU20	ENSG00000166225	NA	HGNC:16971
13027_20	CBX7	Chromobox protein homolog 7	CBX7	O95931	ENSG00000100307	NA	HGNC:1557
13032_1	BECN1	Beclin-1	BECN1	Q14457	ENSG00000126581	8678	HGNC:1034
13039_1	PP1R8	Nuclear inhibitor of protein phosphatase 1	PPP1R8	Q12972	ENSG00000117751	NA	HGNC:9296
13041_47	TRAF4	TNF receptor-associated factor 4	TRAF4	Q9BUZ4	ENSG00000076604	9618	HGNC:12034
13042_7	KCA10	Potassium voltage-gated channel subfamily A member 10	KCNA10	Q16322	ENSG00000143105	NA	HGNC:6219
13043_157	ATAD2	ATPase family AAA domain-containing protein 2	ATAD2	Q6PL18	ENSG00000156802	29028	HGNC:30123
13044_5	TS101	Tumor susceptibility gene 101 protein	TSG101	Q99816	ENSG00000074319	7251	HGNC:15971
13053_6	S6A14	Sodium- and chloride-dependent neutral and basic amino acid transporter B(0+)	SLC6A14	Q9UN76	ENSG00000087916	11254	HGNC:11047
13055_53	PSD1	PH and SEC7 domain-containing protein 1	PSD	A5PKW4	ENSG00000059915	NA	HGNC:9507
13056_18	S6A16	Orphan sodium- and chloride-dependent neurotransmitter transporter NTT5	SLC6A16	Q9GZN6	ENSG00000063127	NA	HGNC:13622
13059_33	RIFK	Riboflavin kinase	RFK	Q969G6	ENSG00000135002	NA	HGNC:30324
13062_4	GMFG	Glia maturation factor gamma	GMFG	O60234	ENSG00000130755	9535	HGNC:4374
13066_42	EDC4	Enhancer of mRNA-decapping protein 4	EDC4	Q6P2E9	ENSG00000038358	23644	HGNC:17157
13067_5	KGP1B	cGMP-dependent protein kinase 1, beta isozyme	PRKG1	Q13976	ENSG00000185532	5592	HGNC:9414
13068_139	CCS	Copper chaperone for superoxide dismutase	CCS	O14618	ENSG00000173992	9973	HGNC:1613
13073_14	AN32A	Acidic leucine-rich nuclear phosphoprotein 32 family member A	ANP32A	P39687	ENSG00000140350	8125	HGNC:13233
13076_4	FXR1	Fragile X mental retardation syndrome-related protein 1	FXR1	P51114	ENSG00000114416	NA	HGNC:4023
13078_3	CETN2	Centrin-2	CETN2	P41208	ENSG00000147400	1069	HGNC:1867
13082_9	UN45A	Protein unc-45 homolog A	UNC45A	Q9H3U1	ENSG00000140553	55898	HGNC:30594
13083_18	SYVC	Valine--tRNA ligase	VARS	P26640	ENSG00000226589	7407	HGNC:12651
13085_18	GLP1R	Glucagon-like peptide 1 receptor	GLP1R	P43220	ENSG00000112164	2740	HGNC:4324
13088_397	BTC	Betacellulin	BTC	P35070	ENSG00000174808	685	HGNC:1121
13089_6	HIF-1a	Hypoxia-inducible factor 1-alpha	HIF1A	Q16665	ENSG00000100644	3091	HGNC:4910
13090_17	S100A6	Protein S100-A6	S100A6	P06703	ENSG00000197956	6277	HGNC:10496
13093_6	SECTM1	Secreted and transmembrane protein 1	SECTM1	Q8WVN6	ENSG00000141574	6398	HGNC:10707
13094_75	RSPO3	R-spondin-3	RSPO3	Q9BXY4	ENSG00000146374	84870	HGNC:20866
13095_51	PSP	Lithostathine-1-alpha	REG1A	P05451	ENSG00000115386	5967	HGNC:9951
13097_11	Apoptosis regulator Bcl-W	Bcl-2-like protein 2	BCL2L2	Q92843	ENSG00000129473	599	HGNC:995
13098_93	VEGF-D	Vascular endothelial growth factor D	FIGF	O43915	ENSG00000165197	2277	HGNC:3708
13101_60	SOST	Sclerostin	SOST	Q9BQB4	ENSG00000167941	50964	HGNC:13771
13102_1	FAM3D	Protein FAM3D	FAM3D	Q96BQ1	ENSG00000198643	131177	HGNC:18665
13104_32	EFNB1	Ephrin-B1	EFNB1	P98172	ENSG00000090776	1947	HGNC:3226
13105_7	SNP25	Synaptosomal-associated protein 25	SNAP25	P60880	ENSG00000132639	6616	HGNC:11132
13107_9	LYPD3	Ly6/PLAUR domain-containing protein 3	LYPD3	O95274	ENSG00000124466	27076	HGNC:24880
13109_82	NEGR1	Neuronal growth regulator 1	NEGR1	Q7Z3B1	ENSG00000172260	257194	HGNC:17302
13111_79	BCL6	B-cell lymphoma 6 protein	BCL6	P41182	ENSG00000113916	604	HGNC:1001
13112_179	FSTL1	Follistatin-related protein 1	FSTL1	Q12841	ENSG00000163430	11167	HGNC:3972
13113_7	Osteopontin	Osteopontin	SPP1	P10451	ENSG00000118785	6696	HGNC:11255
13114_50	Lumican	Lumican	LUM	P51884	ENSG00000139329	4060	HGNC:6724
13116_25	CD177	CD177 antigen	CD177	Q8N6Q3	NA	57126	HGNC:30072
13118_5	SMOC1	SPARC-related modular calcium-binding protein 1	SMOC1	Q9H4F8	ENSG00000198732	64093	HGNC:20318
13119_26	protein Z inhibitor	Protein Z-dependent protease inhibitor	SERPINA10	Q9UK55	ENSG00000140093	51156	HGNC:15996
13122_19	FLRT2	Leucine-rich repeat transmembrane protein FLRT2	FLRT2	O43155	ENSG00000185070	23768	HGNC:3761
13123_3	FLRT3	Leucine-rich repeat transmembrane protein FLRT3	FLRT3	Q9NZU0	ENSG00000125848	23767	HGNC:3762
13124_20	ISLR2	Immunoglobulin superfamily containing leucine-rich repeat protein 2	ISLR2	Q6UXK2	ENSG00000167178	57611	HGNC:29286
13125_45	Vitronectin	Vitronectin	VTN	P04004	ENSG00000109072	7448	HGNC:12724
13126_52	DSC2	Desmocollin-2	DSC2	Q02487	ENSG00000134755	1824	HGNC:3036
13129_40	LDLR	Low-density lipoprotein receptor	LDLR	P01130	ENSG00000130164	3949	HGNC:6547
13130_150	HXK2	Hexokinase-2	HK2	P52789	ENSG00000159399	3099	HGNC:4923
13131_5	HXK1	Hexokinase-1	HK1	P19367	ENSG00000156515	3098	HGNC:4922
13132_14	SEM5A	Semaphorin-5A	SEMA5A	Q13591	ENSG00000112902	9037	HGNC:10736
13133_73	LTBP4	Latent-transforming growth factor beta-binding protein 4	LTBP4	Q8N2S1	ENSG00000090006	8425	HGNC:6717
13228_75	MDM2	E3 ubiquitin-protein ligase Mdm2	MDM2	Q00987	ENSG00000135679	4193	HGNC:6973
13229_20	MDM4	Protein Mdm4	MDM4	O15151	ENSG00000198625	NA	HGNC:6974
13230_174	IgG2, Kappa	Ig gamma-2, Kappa	IGHG2	P01859	NA	NA	HGNC:5526
13231_90	IgG4, Kappa	Ig gamma-4, Kappa	IGHG4	P01861	NA	NA	HGNC:5528
13236_25	WNT3A	Protein Wnt-3a	WNT3A	P56704	ENSG00000154342	89780	HGNC:15983
13240_170	SHAN1	SH3 and multiple ankyrin repeat domains protein 1	SHANK1	Q9Y566	ENSG00000161681	NA	HGNC:15474
13242_134	SHAN3	SH3 and multiple ankyrin repeat domains protein 3	SHANK3	Q9BYB0	NA	NA	HGNC:14294
13268_45	WNT5A	Protein Wnt-5a	WNT5A	P41221	ENSG00000114251	7474	HGNC:12784
13374_4	DB113	Beta-defensin 113	DEFB113	Q30KQ7	ENSG00000214642	245927	HGNC:18094
13375_48	SNG3	Synaptogyrin-3	SYNGR3	O43761	ENSG00000127561	NA	HGNC:11501
13377_3	C56D1	Cytochrome b561 domain-containing protein 1	CYB561D1	Q8N8Q1	ENSG00000174151	NA	HGNC:26804
13378_80	YD286	Glutaredoxin-like protein C5orf63	C5orf63	A6NC05	ENSG00000164241	NA	HGNC:40051
13381_49	B4GT1	Beta-1,4-galactosyltransferase 1	B4GALT1	P15291	ENSG00000086062	2683	HGNC:924
13384_110	FUMH	Fumarate hydratase, mitochondrial	FH	P07954	ENSG00000091483	2271	HGNC:3700
13386_248	RNF34	E3 ubiquitin-protein ligase RNF34	RNF34	Q969K3	ENSG00000271829	NA	HGNC:17297
13387_55	EHF	ETS homologous factor	EHF	Q9NZC4	ENSG00000135373	26298	HGNC:3246
13388_57	NEC1	Neuroendocrine convertase 1	PCSK1	P29120	ENSG00000175426	5122	HGNC:8743
13392_13	AT1B1	Sodium/potassium-transporting ATPase subunit beta-1	ATP1B1	P05026	ENSG00000143153	481	HGNC:804
13393_46	DERL1	Derlin-1	DERL1	Q9BUN8	ENSG00000136986	79139	HGNC:28454
13397_88	HBD-2	Beta-defensin 4A	DEFB4A	O15263	ENSG00000171711	100289462	HGNC:2767
13399_33	RELL1	RELT-like protein 1	RELL1	Q8IUW5	ENSG00000181826	NA	HGNC:27379
13403_5	ETV5	ETS translocation variant 5	ETV5	P41161	ENSG00000244405	2119	HGNC:3494
13405_61	ISK2	Serine protease inhibitor Kazal-type 2	SPINK2	P20155	ENSG00000128040	6691	HGNC:11245
13411_21	RNF41	E3 ubiquitin-protein ligase NRDP1	RNF41	Q9H4P4	ENSG00000181852	NA	HGNC:18401
13412_5	WFDC6	WAP four-disulfide core domain protein 6	WFDC6	Q9BQY6	ENSG00000243543	140870	HGNC:38825
13416_8	T132D	Transmembrane protein 132D	TMEM132D	Q14C87	ENSG00000151952	NA	HGNC:29411
13421_17	KISHB	Protein kish-B	TMEM167B	Q9NRX6	ENSG00000215717	NA	HGNC:30187
13422_66	ENOX2	Ecto-NOX disulfide-thiol exchanger 2	ENOX2	Q16206	ENSG00000165675	10495	HGNC:2259
13423_94	CJ058	Redox-regulatory protein FAM213A	FAM213A	Q9BRX8	ENSG00000122378	84293	HGNC:28651
13427_66	MA1C1	Mannosyl-oligosaccharide 1,2-alpha-mannosidase IC	MAN1C1	Q9NR34	ENSG00000117643	57134	HGNC:19080
13429_3	WF10A	WAP four-disulfide core domain protein 10A	WFDC10A	Q9H1F0	ENSG00000180305	140832	HGNC:16139
13430_50	UT1	Urea transporter 1	SLC14A1	Q13336	ENSG00000141469	6563	HGNC:10918
13431_74	F159A	Membrane protein FAM159A	FAM159A	Q6UWV7	ENSG00000182183	NA	HGNC:28757
13434_172	PARVA	Alpha-parvin	PARVA	Q9NVD7	ENSG00000197702	55742	HGNC:14652
13435_31	IL-20 Rb	Interleukin-20 receptor subunit beta	IL20RB	Q6UXL0	ENSG00000174564	53833	HGNC:6004
13436_54	MAZ	Myc-associated zinc finger protein	MAZ	P56270	ENSG00000103495	NA	HGNC:6914
13438_115	CHRD	Chordin	CHRD	Q9H2X0	ENSG00000090539	8646	HGNC:1949
13439_6	IQCF3	IQ domain-containing protein F3	IQCF3	P0C7M6	ENSG00000229972	NA	HGNC:31816
13441_30	DIXC1	Dixin	DIXDC1	Q155Q3	ENSG00000262277	NA	HGNC:23695
13447_42	SPRN	Shadow of prion protein	SPRN	Q5BIV9	ENSG00000203772	NA	HGNC:16871
13449_25	SF3B4	Splicing factor 3B subunit 4	SF3B4	Q15427	ENSG00000263977	NA	HGNC:10771
13450_49	UBP8	Ubiquitin carboxyl-terminal hydrolase 8	USP8	P40818	ENSG00000138592	NA	HGNC:12631
13451_2	FNDC4	Fibronectin type III domain-containing protein 4	FNDC4	Q9H6D8	ENSG00000115226	64838	HGNC:20239
13452_113	SIM13	Small integral membrane protein 13	SMIM13	P0DJ93	ENSG00000224531	NA	HGNC:27356
13453_2	RM33	39S ribosomal protein L33, mitochondrial	MRPL33	O75394	ENSG00000243147	NA	HGNC:14487
13457_33	ELF5	ETS-related transcription factor Elf-5	ELF5	Q9UKW6	ENSG00000135374	NA	HGNC:3320
13459_30	CI167	Torsin-4A	TOR4A	Q9NXH8	ENSG00000198113	54863	HGNC:25981
13460_4	CHAD	Chondroadherin	CHAD	O15335	ENSG00000136457	1101	HGNC:1909
13463_1	PXDN	Peroxidasin homolog	PXDN	Q92626	ENSG00000130508	7837	HGNC:14966
13464_8	NRAC	Nutritionally-regulated adipose and cardiac enriched protein homolog	NRAC	Q8N912	ENSG00000184601	NA	HGNC:33795
13465_5	CCP1	Calcipressin-1	RCAN1	P53805	ENSG00000159200	1827	HGNC:3040
13468_5	NEUL4	Neuralized-like protein 4	NEURL4	Q96JN8	ENSG00000215041	NA	HGNC:34410
13470_43	PTH1R	Parathyroid hormone/parathyroid hormone-related peptide receptor	PTH1R	Q03431	ENSG00000160801	5745	HGNC:9608
13472_35	HDHD2	Haloacid dehalogenase-like hydrolase domain-containing protein 2	HDHD2	Q9H0R4	ENSG00000167220	84064	HGNC:25364
13473_55	IP3KA	Inositol-trisphosphate 3-kinase A	ITPKA	P23677	ENSG00000137825	NA	HGNC:6178
13474_40	GSTK1	Glutathione S-transferase kappa 1	GSTK1	Q9Y2Q3	ENSG00000197448	373156	HGNC:16906
13475_10	UB2D4	Ubiquitin-conjugating enzyme E2 D4	UBE2D4	Q9Y2X8	ENSG00000078967	NA	HGNC:21647
13476_16	KIN17	DNA/RNA-binding protein KIN17	KIN	O60870	ENSG00000151657	NA	HGNC:6327
13477_65	LT4R1	Leukotriene B4 receptor 1	LTB4R	Q15722	ENSG00000213903	1241	HGNC:6713
13479_8	F1712	Protein FAM171A2	FAM171A2	A8MVW0	ENSG00000161682	NA	HGNC:30480
13481_24	TCEA2	Transcription elongation factor A protein 2	TCEA2	Q15560	ENSG00000171703	NA	HGNC:11614
13482_14	CNOT1	CCR4-NOT transcription complex subunit 1	CNOT1	A5YKK6	ENSG00000125107	NA	HGNC:7877
13484_69	CO1A1	Collagen alpha-1(I) chain	COL1A1	P02452	ENSG00000108821	1277	HGNC:2197
13485_20	TM87B	Transmembrane protein 87B	TMEM87B	Q96K49	ENSG00000153214	NA	HGNC:25913
13486_9	PKD2	Polycystin-2	PKD2	Q13563	ENSG00000118762	NA	HGNC:9009
13487_24	UN93B	Protein unc-93 homolog B1	UNC93B1	Q9H1C4	ENSG00000110057	NA	HGNC:13481
13488_3	ARFP1	Arfaptin-1	ARFIP1	P53367	ENSG00000164144	27236	HGNC:21496
13490_1	MPP6	MAGUK p55 subfamily member 6	MPP6	Q9NZW5	ENSG00000105926	NA	HGNC:18167
13491_40	PDE6D	Retinal rod rhodopsin-sensitive cGMP 3',5'-cyclic phosphodiesterase subunit delta	PDE6D	O43924	ENSG00000156973	NA	HGNC:8788
13492_44	HSPA9B	Stress-70 protein, mitochondrial	HSPA9	P38646	ENSG00000113013	3313	HGNC:5244
13493_5	GRID1	Glutamate receptor ionotropic, delta-1	GRID1	Q9ULK0	ENSG00000182771	NA	HGNC:4575
13494_6	CERS5	Ceramide synthase 5	CERS5	Q8N5B7	ENSG00000139624	NA	HGNC:23749
13495_48	HCAR2	Hydroxycarboxylic acid receptor 2	HCAR2	Q8TDS4	ENSG00000182782	NA	HGNC:24827
13496_19	HMCS1	Hydroxymethylglutaryl-CoA synthase, cytoplasmic	HMGCS1	Q01581	ENSG00000112972	NA	HGNC:5007
13497_34	EIF3J	Eukaryotic translation initiation factor 3 subunit J	EIF3J	O75822	ENSG00000104131	NA	HGNC:3270
13498_1	MIOX	Inositol oxygenase	MIOX	Q9UGB7	[Q9UGB7-2	NA	HGNC:14522
13499_30	Coagulation Factor VIII	Coagulation Factor VIII	F8	P00451	ENSG00000185010	2157	HGNC:3546
13501_10	S35G2	Solute carrier family 35 member G2	SLC35G2	Q8TBE7	ENSG00000168917	NA	HGNC:28480
13502_2	S2611	Sodium-independent sulfate anion transporter	SLC26A11	Q86WA9	ENSG00000181045	NA	HGNC:14471
13503_19	PRAF3	PRA1 family protein 3	ARL6IP5	O75915	ENSG00000144746	10550	HGNC:16937
13506_10	DUS2L	tRNA-dihydrouridine(20) synthase [NAD(P)+]-like	DUS2	Q9NX74	ENSG00000167264	NA	HGNC:26014
13507_51	TRADD	Tumor necrosis factor receptor type 1-associated DEATH domain protein	TRADD	Q15628	ENSG00000102871	8717	HGNC:12030
13509_5	SCAM5	Secretory carrier-associated membrane protein 5	SCAMP5	Q8TAC9	ENSG00000198794	NA	HGNC:30386
13510_7	AT2A3	Sarcoplasmic/endoplasmic reticulum calcium ATPase 3	ATP2A3	Q93084	ENSG00000074370	489	HGNC:813
13511_29	SATB1	DNA-binding protein SATB1	SATB1	Q01826	ENSG00000182568	6304	HGNC:10541
13512_28	HNRPR	Heterogeneous nuclear ribonucleoprotein R	HNRNPR	O43390	ENSG00000125944	10236	HGNC:5047
13513_174	PIAS3	E3 SUMO-protein ligase PIAS3	PIAS3	Q9Y6X2	ENSG00000263461	NA	HGNC:16861
13514_121	Rab-1C	Ras-related protein Rab-35	RAB35	Q15286	ENSG00000111737	11021	HGNC:9774
13515_8	RPR1A	Regulation of nuclear pre-mRNA domain-containing protein 1A	RPRD1A	Q96P16	ENSG00000141425	NA	HGNC:25560
13516_46	TMM85	ER membrane protein complex subunit 4	EMC4	Q5J8M3	ENSG00000128463	51234	HGNC:28032
13517_3	PTHD3	Patched domain-containing protein 3	PTCHD3	Q3KNS1	ENSG00000262672	NA	HGNC:24776
13518_5	ASAP2	Arf-GAP with SH3 domain, ANK repeat and PH domain-containing protein 2	ASAP2	O43150	ENSG00000151693	8853	HGNC:2721
13519_112	ARHGP	Rho guanine nucleotide exchange factor 25	ARHGEF25	Q86VW2	ENSG00000240771	115557	HGNC:30275
13522_20	VISL1	Visinin-like protein 1	VSNL1	P62760	ENSG00000163032	7447	HGNC:12722
13524_25	H6ST2	Heparan-sulfate 6-O-sulfotransferase 2	HS6ST2	Q96MM7	ENSG00000171004	NA	HGNC:19133
13525_17	KCNG4	Potassium voltage-gated channel subfamily G member 4	KCNG4	Q8TDN1	ENSG00000168418	NA	HGNC:19697
13526_5	LA	Lupus La protein	SSB	P05455	ENSG00000138385	6741	HGNC:11316
13529_39	NP1L2	Nucleosome assembly protein 1-like 2	NAP1L2	Q9ULW6	ENSG00000186462	NA	HGNC:7638
13530_5	UR2R	Urotensin-2 receptor	UTS2R	Q9UKP6	ENSG00000181408	NA	HGNC:4468
13532_25	NEPR1	Nuclear envelope phosphatase-regulatory subunit 1	CNEP1R1	Q8N9A8	ENSG00000205423	NA	HGNC:26759
13534_20	MYOM2	Myomesin-2	MYOM2	P54296	ENSG00000036448	9172	HGNC:7614
13535_2	C43BP	Collagen type IV alpha-3-binding protein	COL4A3BP	Q9Y5P4	ENSG00000113163	10087	HGNC:2205
13536_56	POLI	DNA polymerase iota	POLI	Q9UNA4	ENSG00000101751	NA	HGNC:9182
13539_131	KCNN1	Small conductance calcium-activated potassium channel protein 1	KCNN1	Q92952	ENSG00000105642	NA	HGNC:6290
13540_1	GPR26	G-protein coupled receptor 26	GPR26	Q8NDV2	ENSG00000154478	NA	HGNC:4481
13541_1	MYCT1	Myc target protein 1	MYCT1	Q8N699	ENSG00000120279	80177	HGNC:23172
13544_9	HMHA1	Rho GTPase-activating protein 45	HMHA1	Q92619	ENSG00000180448	23526	HGNC:17102
13545_97	EIF1A	Probable RNA-binding protein EIF1AD	EIF1AD	Q8N9N8	ENSG00000175376	84285	HGNC:28147
13547_5	5HT7R	5-hydroxytryptamine receptor 7	HTR7	P34969	ENSG00000148680	3363	HGNC:5302
13548_53	PPC1A	Phosphatidate phosphatase PPAPDC1A	PPAPDC1A	Q5VZY2	ENSG00000203805	NA	HGNC:23531
13549_15	ADA29	Disintegrin and metalloproteinase domain-containing protein 29	ADAM29	Q9UKF5	ENSG00000168594	11086	HGNC:207
13552_7	SWP70	Switch-associated protein 70	SWAP70	Q9UH65	ENSG00000133789	23075	HGNC:17070
13553_4	DCNL3	DCN1-like protein 3	DCUN1D3	Q8IWE4	ENSG00000188215	NA	HGNC:28734
13554_78	REPI1	Replication initiator 1	REPIN1	Q9BWE0	ENSG00000214022	NA	HGNC:17922
13556_28	5HT2A	5-hydroxytryptamine receptor 2A	HTR2A	P28223	ENSG00000102468	3356	HGNC:5293
13557_3	Nectin 3	Nectin-3	PVRL3	Q9NQS3	ENSG00000177707	25945	HGNC:17664
13561_5	5HT6R	5-hydroxytryptamine receptor 6	HTR6	P50406	ENSG00000158748	3362	HGNC:5301
13563_259	ACBD7	Acyl-CoA-binding domain-containing protein 7	ACBD7	Q8N6N7	ENSG00000176244	414149	HGNC:17715
13565_2	p130	Retinoblastoma-like protein 2	RBL2	Q08999	ENSG00000103479	5934	HGNC:9894
13566_2	SSU72	RNA polymerase II subunit A C-terminal domain phosphatase SSU72	SSU72	Q9NP77	ENSG00000160075	NA	HGNC:25016
13567_1	DPYL2	Dihydropyrimidinase-related protein 2	DPYSL2	Q16555	ENSG00000092964	1808	HGNC:3014
13568_30	PSMD4	26S proteasome non-ATPase regulatory subunit 4	PSMD4	P55036	ENSG00000159352	5710	HGNC:9561
13570_43	VIGLN	Vigilin	HDLBP	Q00341	ENSG00000115677	3069	HGNC:4857
13572_43	PSD11	26S proteasome non-ATPase regulatory subunit 11	PSMD11	O00231	ENSG00000108671	5717	HGNC:9556
13573_5	p21-ARC	Actin-related protein 2/3 complex subunit 3	ARPC3	O15145	ENSG00000111229	10094	HGNC:706
13574_50	RND1	Rho-related GTP-binding protein Rho6	RND1	Q92730	ENSG00000172602	NA	HGNC:18314
13575_40	DVL2	Segment polarity protein dishevelled homolog DVL-2	DVL2	O14641	ENSG00000004975	NA	HGNC:3086
13577_25	U2AF2	Splicing factor U2AF 65 kDa subunit	U2AF2	P26368	ENSG00000063244	NA	HGNC:23156
13578_98	ABLM3	Actin-binding LIM protein 3	ABLIM3	O94929	ENSG00000173210	22885	HGNC:29132
13580_2	Sperm-associated antigen 2	UDP-N-acetylhexosamine pyrophosphorylase	UAP1	Q16222	ENSG00000117143	6675	HGNC:12457
13583_19	Apaf-1	Apoptotic protease-activating factor 1	APAF1	O14727	ENSG00000120868	317	HGNC:576
13587_10	RGAP1	Rac GTPase-activating protein 1	RACGAP1	Q9H0H5	ENSG00000161800	29127	HGNC:9804
13588_11	ANXA9	Annexin A9	ANXA9	O76027	ENSG00000143412	8416	HGNC:547
13589_10	APBB3	Amyloid beta A4 precursor protein-binding family B member 3	APBB3	O95704	ENSG00000113108	10307	HGNC:20708
13590_1	ORN	Oligoribonuclease, mitochondrial	REXO2	Q9Y3B8	ENSG00000076043	NA	HGNC:17851
13591_31	PRI1	DNA primase small subunit	PRIM1	P49642	ENSG00000198056	NA	HGNC:9369
13594_158	GGA1	ADP-ribosylation factor-binding protein GGA1	GGA1	Q9UJY5	ENSG00000100083	NA	HGNC:17842
13595_20	THTPA	Thiamine-triphosphatase	THTPA	Q9BU02	ENSG00000259431	NA	HGNC:18987
13596_3	RB27B	Ras-related protein Rab-27B	RAB27B	O00194	ENSG00000041353	5874	HGNC:9767
13597_20	RAB31	Ras-related protein Rab-31	RAB31	Q13636	ENSG00000168461	11031	HGNC:9771
13599_15	RABEK	Rab9 effector protein with kelch motifs	RABEPK	Q7Z6M1	ENSG00000136933	NA	HGNC:16896
13602_6	NH2L1	NHP2-like protein 1	NHP2L1	P55769	ENSG00000100138	4809	HGNC:7819
13603_7	RFESD	Rieske domain-containing protein	RFESD	Q8TAC1	ENSG00000175449	NA	HGNC:29587
13604_27	NEUL1	E3 ubiquitin-protein ligase NEURL1	NEURL1	O76050	ENSG00000107954	NA	HGNC:7761
13605_16	ANX10	Annexin A10	ANXA10	Q9UJ72	ENSG00000109511	11199	HGNC:534
13609_11	GTF2I	General transcription factor II-I	GTF2I	P78347	ENSG00000077809	2969	HGNC:4659
13610_9	MAGE-10	Melanoma-associated antigen 10	MAGEA10	P43363	ENSG00000124260	4109	HGNC:6797
13612_7	CYTIP	Cytohesin-interacting protein	CYTIP	O60759	ENSG00000115165	NA	HGNC:9506
13613_23	Adenylate kinase isoenzyme 5	Adenylate kinase isoenzyme 5	AK5	Q9Y6K8	ENSG00000154027	26289	HGNC:365
13614_6	CREB-binding protein	CREB-binding protein	CREBBP	Q92793	ENSG00000005339	1387	HGNC:2348
13615_60	NCK2	Cytoplasmic protein NCK2	NCK2	O43639	ENSG00000071051	8440	HGNC:7665
13618_15	MD1L1	Mitotic spindle assembly checkpoint protein MAD1	MAD1L1	Q9Y6D9	ENSG00000002822	8379	HGNC:6762
13620_10	ASNA	ATPase ASNA1	ASNA1	O43681	ENSG00000198356	439	HGNC:752
13621_31	AP2A2	AP-2 complex subunit alpha-2	AP2A2	O94973	ENSG00000183020	161	HGNC:562
13622_16	2A5A	Serine/threonine-protein phosphatase 2A 56 kDa regulatory subunit alpha isoform	PPP2R5A	Q15172	ENSG00000066027	5525	HGNC:9309
13623_4	MLL2	Histone-lysine N-methyltransferase 2D	MLL2	O14686	NA	8085	HGNC:7133
13624_17	NADK	NAD kinase	NADK	O95544	ENSG00000008130	NA	HGNC:29831
13625_19	LA	Lupus La protein	SSB	P05455	ENSG00000138385	6741	HGNC:11316
13628_58	GRB14	Growth factor receptor-bound protein 14	GRB14	Q14449	ENSG00000115290	NA	HGNC:4565
13629_25	ATG4B	Cysteine protease ATG4B	ATG4B	Q9Y4P1	ENSG00000168397	23192	HGNC:20790
13631_1	RB binding protein 5	Retinoblastoma-binding protein 5	RBBP5	Q15291	ENSG00000117222	5929	HGNC:9888
13632_10	Zyxin	Zyxin	ZYX	Q15942	ENSG00000159840	7791	HGNC:13200
13634_209	PIR	Pirin	PIR	O00625	ENSG00000087842	8544	HGNC:30048
13636_20	NP1L1	Nucleosome assembly protein 1-like 1	NAP1L1	P55209	ENSG00000187109	4673	HGNC:7637
13639_101	USO1	General vesicular transport factor p115	USO1	O60763	ENSG00000138768	8615	HGNC:30904
13642_90	CIG49	Interferon-induced protein with tetratricopeptide repeats 3	IFIT3	O14879	ENSG00000119917	3437	HGNC:5411
13644_30	HGS	Hepatocyte growth factor-regulated tyrosine kinase substrate	HGS	O14964	ENSG00000185359	9146	HGNC:4897
13645_14	PRP16	Pre-mRNA-splicing factor ATP-dependent RNA helicase PRP16	DHX38	Q92620	ENSG00000140829	NA	HGNC:17211
13650_11	KCIP1	Kv channel-interacting protein 1	KCNIP1	Q9NZI2	ENSG00000182132	NA	HGNC:15521
13651_54	ZFP91	E3 ubiquitin-protein ligase ZFP91	ZFP91	Q96JP5	ENSG00000186660	NA	HGNC:14983
13652_2	TM1L1	TOM1-like protein 1	TOM1L1	O75674	ENSG00000141198	NA	HGNC:11983
13653_335	MACD1	O-acetyl-ADP-ribose deacetylase MACROD1	MACROD1	Q9BQ69	ENSG00000133315	NA	HGNC:29598
13654_1	ROCK2	Rho-associated protein kinase 2	ROCK2	O75116	ENSG00000134318	9475	HGNC:10252
13655_34	Nucleolin	Nucleolin	NCL	P19338	ENSG00000115053	4691	HGNC:7667
13657_2	PNKP	Bifunctional polynucleotide phosphatase/kinase	PNKP	Q96T60	ENSG00000039650	11284	HGNC:9154
13658_31	PDGF-CC	Platelet-derived growth factor C	PDGFC	Q9NRA1	ENSG00000145431	56034	HGNC:8801
13659_36	AT131	Manganese-transporting ATPase 13A1	ATP13A1	Q9HD20	ENSG00000105726	57130	HGNC:24215
13665_35	PP2A, subunit B	Serine/threonine-protein phosphatase 2A regulatory subunit B'' subunit alpha	PPP2R3A	Q06190	ENSG00000073711	5523	HGNC:9307
13666_222	Carbonic Anhydrase X	Carbonic anhydrase-related protein 10	CA10	Q9NS85	ENSG00000154975	56934	HGNC:1369
13669_6	FGFR-3	Fibroblast growth factor receptor 3	FGFR3	P22607	ENSG00000068078	2261	HGNC:3690
13671_40	Elastase	Neutrophil elastase	ELANE	P08246	ENSG00000277571	1991	HGNC:3309
13672_3	HSP76	Heat shock 70 kDa protein 6	HSPA6	P17066	ENSG00000173110	3310	HGNC:5239
13673_21	TCPH	T-complex protein 1 subunit eta	CCT7	Q99832	ENSG00000135624	10574	HGNC:1622
13676_46	Inhibin bB chain	Inhibin beta B chain	INHBB	P09529	ENSG00000163083	3625	HGNC:6067
13680_3	NAB2	NGFI-A-binding protein 2	NAB2	Q15742	ENSG00000166886	NA	HGNC:7627
13681_173	CSK22	Casein kinase II subunit alpha'	CSNK2A2	P19784	ENSG00000070770	1459	HGNC:2459
13682_47	M-CSF R	Macrophage colony-stimulating factor 1 receptor	CSF1R	P07333	ENSG00000182578	1436	HGNC:2433
13683_18	CLCKB	Chloride channel protein ClC-Kb	CLCNKB	P51801	ENSG00000184908	NA	HGNC:2027
13686_2	IL-5 Ra	Interleukin-5 receptor subunit alpha	IL5RA	Q01344	ENSG00000091181	3568	HGNC:6017
13688_2	CAPSL	Calcyphosin-like protein	CAPSL	Q8WWF8	ENSG00000152611	NA	HGNC:28375
13689_2	Ornithine decarboxylase	Ornithine decarboxylase	ODC1	P11926	ENSG00000115758	4953	HGNC:8109
13691_10	SC5A8	Sodium-coupled monocarboxylate transporter 1	SLC5A8	Q8N695	ENSG00000262217	NA	HGNC:19119
13692_154	WISP-1	WNT1-inducible-signaling pathway protein 1	WISP1	O95388	ENSG00000104415	8840	HGNC:12769
13694_24	TSLP R	Cytokine receptor-like factor 2	CRLF2	Q9HC73	ENSG00000205755	64109	HGNC:14281
13697_51	GPDA	Glycerol-3-phosphate dehydrogenase [NAD(+)], cytoplasmic	GPD1	P21695	ENSG00000167588	2819	HGNC:4455
13698_28	K319L	Dyslexia-associated protein KIAA0319-like protein	KIAA0319L	Q8IZA0	ENSG00000142687	NA	HGNC:30071
13700_10	annexin II	Annexin A2	ANXA2	P07355	ENSG00000182718	302	HGNC:537
13704_5	HMCS2	Hydroxymethylglutaryl-CoA synthase, mitochondrial	HMGCS2	P54868	ENSG00000134240	3158	HGNC:5008
13711_10	CLH1	Clathrin heavy chain 1	CLTC	Q00610	ENSG00000141367	1213	HGNC:2092
13713_164	SC22A	Vesicle-trafficking protein SEC22a	SEC22A	Q96IW7	ENSG00000121542	NA	HGNC:20260
13717_15	FCN2	Ficolin-2	FCN2	Q15485	ENSG00000160339	2220	HGNC:3624
13719_19	PAK4	Serine/threonine-protein kinase PAK 4	PAK4	O96013	ENSG00000130669	NA	HGNC:16059
13720_95	Proteinase-3	Myeloblastin	PRTN3	P24158	ENSG00000196415	5657	HGNC:9495
13724_27	FGF-19	Fibroblast growth factor 19	FGF19	O95750	ENSG00000162344	9965	HGNC:3675
13726_4	B7	T-lymphocyte activation antigen CD80	CD80	P33681	ENSG00000121594	941	HGNC:1700
13727_44	SPOP	Speckle-type POZ protein	SPOP	O43791	ENSG00000121067	NA	HGNC:11254
13728_19	ERP29	Endoplasmic reticulum resident protein 29	ERP29	P30040	ENSG00000089248	10961	HGNC:13799
13729_26	SFXN5	Sideroflexin-5	SFXN5	Q8TD22	ENSG00000144040	NA	HGNC:16073
13733_5	IL-12 p40	Interleukin-12 subunit beta	IL12B	P29460	ENSG00000113302	3593	HGNC:5970
13735_1	RPGP1	Rap1 GTPase-activating protein 1	RAP1GAP	P47736	ENSG00000076864	NA	HGNC:9858
13738_8	Inhibin bA chain	Inhibin beta A chain	INHBA	P08476	ENSG00000122641	3624	HGNC:6066
13740_51	sFRP-3	Secreted frizzled-related protein 3	FRZB	Q92765	ENSG00000162998	2487	HGNC:3959
13743_56	CUL4B	Cullin-4B	CUL4B	Q13620	ENSG00000158290	NA	HGNC:2555
13744_37	IL-3 Ra	Interleukin-3 receptor subunit alpha	IL3RA	P26951	ENSG00000185291	3563	HGNC:6012
13745_10	PKD2	Polycystin-2	PKD2	Q13563	ENSG00000118762	NA	HGNC:9009
13748_4	MCP-2	C-C motif chemokine 8	CCL8	P80075	ENSG00000108700	6355	HGNC:10635
13926_1	RMI1	RecQ-mediated genome instability protein 1	RMI1	Q9H9A7	ENSG00000178966	NA	HGNC:25764
13929_27	OCTC	Peroxisomal carnitine O-octanoyltransferase	CROT	Q9UKG9	[Q9UKG9-3	54677	HGNC:2366
13930_3	ABC3G	DNA dC->dU-editing enzyme APOBEC-3G	APOBEC3G	Q9HC16	ENSG00000239713	60489	HGNC:17357
13931_22	PSMD9	26S proteasome non-ATPase regulatory subunit 9	PSMD9	O00233	ENSG00000110801	5715	HGNC:9567
13932_45	COOL-1	Rho guanine nucleotide exchange factor 7	ARHGEF7	Q14155	ENSG00000102606	8874	HGNC:15607
13933_276	NAB1	NGFI-A-binding protein 1	NAB1	Q13506	ENSG00000138386	NA	HGNC:7626
13934_3	MCF2L	Guanine nucleotide exchange factor DBS	MCF2L	O15068	ENSG00000126217	23263	HGNC:14576
13936_24	PGK2	Phosphoglycerate kinase 2	PGK2	P07205	ENSG00000170950	NA	HGNC:8898
13937_75	CAND1	Cullin-associated NEDD8-dissociated protein 1	CAND1	Q86VP6	ENSG00000111530	55832	HGNC:30688
13939_14	UGPA1	UTP--glucose-1-phosphate uridylyltransferase	UGP2	Q16851	ENSG00000169764	7360	HGNC:12527
13940_19	IP16	Gamma-interferon-inducible protein 16	IFI16	Q16666	ENSG00000163565	3428	HGNC:5395
13941_82	SYFM	Phenylalanine--tRNA ligase, mitochondrial	FARS2	O95363	ENSG00000145982	NA	HGNC:21062
13942_140	SPSB1	SPRY domain-containing SOCS box protein 1	SPSB1	Q96BD6	ENSG00000171621	NA	HGNC:30628
13943_38	DPY30	Protein dpy-30 homolog	DPY30	Q9C005	ENSG00000162961	NA	HGNC:24590
13944_3	SULT 1A3	Sulfotransferase 1A3	SULT1A3	P0DMM9	ENSG00000213599	445329	HGNC:11455
13946_8	DDX23	Probable ATP-dependent RNA helicase DDX23	DDX23	Q9BUQ8	ENSG00000174243	NA	HGNC:17347
13947_371	NUD12	Peroxisomal NADH pyrophosphatase NUDT12	NUDT12	Q9BQG2	ENSG00000112874	NA	HGNC:18826
13948_50	GABR2	Gamma-aminobutyric acid type B receptor subunit 2	GABBR2	O75899	ENSG00000136928	9568	HGNC:4507
13950_9	C43BP	Collagen type IV alpha-3-binding protein	COL4A3BP	Q9Y5P4	ENSG00000113163	10087	HGNC:2205
13954_9	GNA1	Glucosamine 6-phosphate N-acetyltransferase	GNPNAT1	Q96EK6	ENSG00000100522	NA	HGNC:19980
13955_33	DAPK1	Death-associated protein kinase 1	DAPK1	P53355	ENSG00000196730	1612	HGNC:2674
13958_5	RBM46	Probable RNA-binding protein 46	RBM46	Q8TBY0	ENSG00000151962	NA	HGNC:28401
13959_7	LAP	Cytosol aminopeptidase	LAP3	P28838	ENSG00000002549	51056	HGNC:18449
13960_15	AGAP3	Arf-GAP with GTPase, ANK repeat and PH domain-containing protein 3	AGAP3	Q96P47	ENSG00000133612	116988	HGNC:16923
13961_18	KIF3A	Kinesin-like protein KIF3A	KIF3A	Q9Y496	ENSG00000131437	NA	HGNC:6319
13963_7	tollip	Toll-interacting protein	TOLLIP	Q9H0E2	ENSG00000078902	54472	HGNC:16476
13966_30	MYOM3	Myomesin-3	MYOM3	Q5VTT5	ENSG00000142661	127294	HGNC:26679
13967_14	Thioredoxin reductase 1	Thioredoxin reductase 1, cytoplasmic	TXNRD1	Q16881	ENSG00000198431	7296	HGNC:12437
13969_24	IMA7	Importin subunit alpha-7	KPNA6	O60684	ENSG00000025800	NA	HGNC:6399
13972_4	DHB14	17-beta-hydroxysteroid dehydrogenase 14	HSD17B14	Q9BPX1	ENSG00000087076	NA	HGNC:23238
13973_62	TTL	Tubulin--tyrosine ligase	TTL	Q8NG68	ENSG00000114999	NA	HGNC:21586
13975_56	LIPA1	Liprin-alpha-1	PPFIA1	Q13136	ENSG00000131626	NA	HGNC:9245
13976_9	ARHG1	Rho guanine nucleotide exchange factor 1	ARHGEF1	Q92888	ENSG00000076928	9138	HGNC:681
13977_28	BARD1	BRCA1-associated RING domain protein 1	BARD1	Q99728	ENSG00000138376	580	HGNC:952
13978_122	Tbx3	T-box transcription factor TBX3	TBX3	O15119	ENSG00000135111	6926	HGNC:11602
13979_3	S26A7	Anion exchange transporter	SLC26A7	Q8TE54	ENSG00000147606	NA	HGNC:14467
13982_33	RGS18	Regulator of G-protein signaling 18	RGS18	Q9NS28	ENSG00000150681	64407	HGNC:14261
13983_27	QOR	Quinone oxidoreductase	CRYZ	Q08257	ENSG00000116791	1429	HGNC:2419
13984_23	DDX25	ATP-dependent RNA helicase DDX25	DDX25	Q9UHL0	ENSG00000109832	NA	HGNC:18698
13985_12	SMUF2	E3 ubiquitin-protein ligase SMURF2	SMURF2	Q9HAU4	ENSG00000108854	64750	HGNC:16809
13986_6	LANC1	LanC-like protein 1	LANCL1	O43813	ENSG00000115365	10314	HGNC:6508
13988_67	NMRL1	NmrA-like family domain-containing protein 1	NMRAL1	Q9HBL8	ENSG00000153406	NA	HGNC:24987
13990_1	pyruvate carboxylase	Pyruvate carboxylase, mitochondrial	PC	P11498	ENSG00000173599	5091	HGNC:8636
13991_47	IF4G3	Eukaryotic translation initiation factor 4 gamma 3	EIF4G3	O43432	ENSG00000075151	NA	HGNC:3298
13992_12	NSF	Vesicle-fusing ATPase	NSF	P46459	ENSG00000073969	4905	HGNC:8016
13993_20	E41L1	Band 4.1-like protein 1	EPB41L1	Q9H4G0	[Q9H4G0-2	NA	HGNC:3378
13994_1	FBRL	rRNA 2'-O-methyltransferase fibrillarin	FBL	P22087	ENSG00000105202	NA	HGNC:3599
13996_16	COAC	Phosphopantothenoylcysteine decarboxylase	PPCDC	Q96CD2	ENSG00000138621	NA	HGNC:28107
13998_26	PURA1	Adenylosuccinate synthetase isozyme 1	ADSSL1	Q8N142	ENSG00000185100	NA	HGNC:20093
14002_18	DOCK9	Dedicator of cytokinesis protein 9	DOCK9	Q9BZ29	ENSG00000088387	NA	HGNC:14132
14005_2	CHD7	Chromodomain-helicase-DNA-binding protein 7	CHD7	Q9P2D1	ENSG00000171316	55636	HGNC:20626
14006_36	GNMT	Glycine N-methyltransferase	GNMT	Q14749	ENSG00000124713	NA	HGNC:4415
14007_22	PAPS1	Bifunctional 3'-phosphoadenosine 5'-phosphosulfate synthase 1	PAPSS1	O43252	ENSG00000138801	NA	HGNC:8603
14008_22	DCP1A	mRNA-decapping enzyme 1A	DCP1A	Q9NPI6	NA	NA	HGNC:18714
14009_65	TNFAIP3	Tumor necrosis factor alpha-induced protein 3	TNFAIP3	P21580	ENSG00000118503	7128	HGNC:11896
14011_17	S100A11	Protein S100-A11	S100A11	P31949	ENSG00000163191	6282	HGNC:10488
14012_17	LGP2	Probable ATP-dependent RNA helicase DHX58	DHX58	Q96C10	ENSG00000108771	79132	HGNC:29517
14013_11	TANK	TRAF family member-associated NF-kappa-B activator	TANK	Q92844	ENSG00000136560	10010	HGNC:11562
14019_73	EVPL	Envoplakin	EVPL	Q92817	ENSG00000167880	NA	HGNC:3503
14021_81	MED4	Mediator of RNA polymerase II transcription subunit 4	MED4	Q9NPJ6	ENSG00000136146	NA	HGNC:17903
14024_196	EDA	Ectodysplasin-A, secreted form	EDA	Q92838	ENSG00000158813	1896	HGNC:3157
14025_18	4-1BB	Tumor necrosis factor receptor superfamily member 9	TNFRSF9	Q07011	ENSG00000049249	3604	HGNC:11924
14026_24	IL-17F	Interleukin-17F	IL17F	Q96PD4	ENSG00000112116	112744	HGNC:16404
14028_22	P3C2A	Phosphatidylinositol 4-phosphate 3-kinase C2 domain-containing subunit alpha	PIK3C2A	O00443	ENSG00000011405	NA	HGNC:8971
14029_42	CSN2	COP9 signalosome complex subunit 2	COPS2	P61201	ENSG00000166200	9318	HGNC:30747
14034_22	GA733-1 protein	Tumor-associated calcium signal transducer 2	TACSTD2	P09758	ENSG00000184292	4070	HGNC:11530
14035_13	TIAM1	T-lymphoma invasion and metastasis-inducing protein 1	TIAM1	Q13009	ENSG00000156299	7074	HGNC:11805
14036_116	MPDZ	Multiple PDZ domain protein	MPDZ	O75970	ENSG00000107186	NA	HGNC:7208
14037_18	RANB3	Ran-binding protein 3	RANBP3	Q9H6Z4	ENSG00000031823	8498	HGNC:9850
14039_33	kallikrein 5	Kallikrein-5	KLK5	Q9Y337	ENSG00000167754	25818	HGNC:6366
14043_12	EEA1	Early endosome antigen 1	EEA1	Q15075	ENSG00000102189	8411	HGNC:3185
14045_12	NCOA2	Nuclear receptor coactivator 2	NCOA2	Q15596	ENSG00000140396	NA	HGNC:7669
14047_78	BDNF	Brain-derived neurotrophic factor	BDNF	P23560	ENSG00000176697	627	HGNC:1033
14048_7	IL-1 R AcP	Interleukin-1 Receptor accessory protein	IL1RAP	Q9NPH3	ENSG00000196083	3556	HGNC:5995
14051_54	FOXC2	Forkhead box protein C2	FOXC2	Q99958	ENSG00000176692	2303	HGNC:3801
14052_26	UN13A	Protein unc-13 homolog A	UNC13A	Q9UPW8	ENSG00000130477	23025	HGNC:23150
14054_17	IL-15 Ra	Interleukin-15 receptor subunit alpha	IL15RA	Q13261	ENSG00000134470	3601	HGNC:5978
14056_4	Glycoprotein hormones a-chain	Glycoprotein hormones alpha chain	CGA	P01215	ENSG00000135346	1081	HGNC:1885
14060_67	NCF4	Neutrophil cytosol factor 4	NCF4	Q15080	ENSG00000100365	4689	HGNC:7662
14061_48	sRANKL	Tumor necrosis factor ligand superfamily member 11	TNFSF11	O14788	ENSG00000120659	8600	HGNC:11926
14063_17	OSM	Oncostatin-M	OSM	P13725	ENSG00000099985	5008	HGNC:8506
14065_11	CD5	T-cell surface glycoprotein CD5	CD5	P06127	ENSG00000110448	921	HGNC:1685
14066_49	MAGI2	Membrane-associated guanylate kinase, WW and PDZ domain-containing protein 2	MAGI2	Q86UL8	ENSG00000187391	NA	HGNC:18957
14067_6	PKP2	Plakophilin-2	PKP2	Q99959	ENSG00000057294	5318	HGNC:9024
14069_61	Carbonic Anhydrase IV	Carbonic anhydrase 4	CA4	P22748	ENSG00000167434	762	HGNC:1375
14070_56	ITSN1	Intersectin-1	ITSN1	Q15811	ENSG00000205726	NA	HGNC:6183
14074_2	SHC2	SHC-transforming protein 2	SHC2	P98077	ENSG00000129946	NA	HGNC:29869
14076_74	Cystatin-S	Cystatin-S	CST4	P01036	ENSG00000101441	1472	HGNC:2476
14079_14	IL-18 Ra	Interleukin-18 receptor 1	IL18R1	Q13478	ENSG00000115604	8809	HGNC:5988
14082_56	TLN2	Talin-2	TLN2	Q9Y4G6	ENSG00000171914	83660	HGNC:15447
14083_25	SPS1	Selenide, water dikinase 1	SEPHS1	P49903	ENSG00000086475	NA	HGNC:19685
14088_38	IGFBP-6	Insulin-like growth factor-binding protein 6	IGFBP6	P24592	ENSG00000167779	3489	HGNC:5475
14090_23	DEFI6	Differentially expressed in FDCP 6 homolog	DEF6	Q9H4E7	ENSG00000023892	NA	HGNC:2760
14091_42	Carbonyl reductase 3	Carbonyl reductase [NADPH] 3	CBR3	O75828	ENSG00000159231	874	HGNC:1549
14093_10	Flt3 ligand	Fms-related tyrosine kinase 3 ligand	FLT3LG	P49771	ENSG00000090554	2323	HGNC:3766
14094_29	HB-EGF	Heparin-binding EGF-like growth factor	HBEGF	Q99075	ENSG00000113070	1839	HGNC:3059
14095_1	NKG2D	NKG2-D type II integral membrane protein	KLRK1	P26718	ENSG00000213809	22914	HGNC:18788
14098_28	SYCC	Cysteine--tRNA ligase, cytoplasmic	CARS	P49589	ENSG00000110619	NA	HGNC:1493
14099_20	PSA4	Proteasome subunit alpha type-4	PSMA4	P25789	ENSG00000041357	5685	HGNC:9533
14100_63	C1QC	Complement C1q subcomponent subunit C	C1QC	P02747	ENSG00000159189	714	HGNC:1245
14101_2	CNTFR alpha	Ciliary neurotrophic factor receptor subunit alpha	CNTFR	P26992	ENSG00000122756	1271	HGNC:2170
14106_46	GDP/GTP exchange protein	Rap1 GTPase-GDP dissociation stimulator 1	RAP1GDS1	P52306	ENSG00000138698	5910	HGNC:9859
14107_1	MTHFS	5-formyltetrahydrofolate cyclo-ligase	MTHFS	P49914	ENSG00000136371	NA	HGNC:7437
14111_15	TSP2	Thrombospondin-2	THBS2	P35442	ENSG00000186340	7058	HGNC:11786
14112_40	RELT	Tumor necrosis factor receptor superfamily member 19L	RELT	Q969Z4	ENSG00000054967	84957	HGNC:13764
14114_18	PIANP	PILR alpha-associated neural protein	PIANP	Q8IYJ0	ENSG00000139200	196500	HGNC:25338
14115_34	Adrenomedullin	Adrenomedullin	ADM	P35318	ENSG00000148926	133	HGNC:259
14116_129	S100A4	Protein S100-A4	S100A4	P26447	ENSG00000196154	6275	HGNC:10494
14120_2	RNF43	E3 ubiquitin-protein ligase RNF43	RNF43	Q68DV7	ENSG00000108375	54894	HGNC:18505
14121_24	TRAIL R4	Tumor necrosis factor receptor superfamily member 10D	TNFRSF10D	Q9UBN6	ENSG00000173530	8793	HGNC:11907
14122_132	ZNRF3	E3 ubiquitin-protein ligase ZNRF3	ZNRF3	Q9ULT6	ENSG00000183579	84133	HGNC:18126
14123_34	GI24	V-type immunoglobulin domain-containing suppressor of T-cell activation	C10orf54	Q9H7M9	ENSG00000107738	NA	HGNC:30085
14124_6	Ephrin-A2	Ephrin-A2	EFNA2	O43921	ENSG00000099617	1943	HGNC:3222
14127_240	IFN-b	Interferon beta	IFNB1	P01574	ENSG00000171855	3456	HGNC:5434
14128_121	IFN10	Interferon alpha-10	IFNA10	P01566	ENSG00000186803	3446	HGNC:5418
14129_1	IFNA7	Interferon alpha-7	IFNA7	P01567	ENSG00000214042	NA	HGNC:5428
14131_37	EFNB2	Ephrin-B2	EFNB2	P52799	ENSG00000125266	1948	HGNC:3227
14132_21	HHLA2	HERV-H LTR-associating protein 2	HHLA2	Q9UM44	ENSG00000114455	NA	HGNC:4905
14133_93	IL-1 sRII	Interleukin-1 receptor type 2	IL1R2	P27930	ENSG00000115590	7850	HGNC:5994
14134_49	AMGO2	Amphoterin-induced protein 2	AMIGO2	Q86SJ2	ENSG00000139211	347902	HGNC:24073
14135_3	RXFP1	Relaxin receptor 1	RXFP1	Q9HBX9	ENSG00000171509	NA	HGNC:19718
14136_234	C1QR1	Complement component C1q receptor	CD93	Q9NPY3	ENSG00000125810	22918	HGNC:15855
14139_16	NRG4	Neuregulin-4	NRG4	Q8WWG1	ENSG00000169752	145957	HGNC:29862
14143_8	H2B2E	Histone H2B type 2-E	HIST2H2BE	Q16778	ENSG00000184678	8349	HGNC:4760
14144_3	H2A3	Histone H2A type 3	HIST3H2A	Q7L7L0	ENSG00000181218	NA	HGNC:20507
14146_92	H31	Histone H3.1	HIST1H3A	P68431	ENSG00000197409	8350	HGNC:4766
14149_9	IL-1F8	Interleukin-36 beta	IL36B	Q9NZH7	ENSG00000136696	27177	HGNC:15564
14150_7	IL-1F6	Interleukin-36 alpha	IL36A	Q9UHA7	ENSG00000136694	27179	HGNC:15562
14151_4	UCRP	Ubiquitin-like protein ISG15	ISG15	P05161	ENSG00000187608	9636	HGNC:4053
14153_8	Ephrin-A3	Ephrin-A3	EFNA3	P52797	ENSG00000143590	1944	HGNC:3223
14156_33	14-3-3 protein beta/alpha	14-3-3 protein beta/alpha	YWHAB	P31946	ENSG00000166913	7529	HGNC:12849
14157_21	14-3-3E	14-3-3 protein epsilon	YWHAE	P62258	ENSG00000108953	7531	HGNC:12851
14158_17	Annexin V	Annexin A5	ANXA5	P08758	ENSG00000164111	308	HGNC:543
14175_78	SCP2D	SCP2 sterol-binding domain-containing protein 1	SCP2D1	Q9UJQ7	ENSG00000132631	NA	HGNC:16211
14178_18	CDKN3	Cyclin-dependent kinase inhibitor 3	CDKN3	Q16667	ENSG00000100526	1033	HGNC:1791
14186_13	RFFL	E3 ubiquitin-protein ligase rififylin	RFFL	Q8WZ73	ENSG00000092871	NA	HGNC:24821
14192_31	PDCL2	Phosducin-like protein 2	PDCL2	Q8N4E4	ENSG00000163440	NA	HGNC:29524
14197_2	PRDM1	PR domain zinc finger protein 1	PRDM1	O75626	ENSG00000057657	NA	HGNC:9346
14203_3	ANXA7	Annexin A7	ANXA7	P20073	ENSG00000138279	310	HGNC:545
14204_55	FOXJ2	Forkhead box protein J2	FOXJ2	Q9P0K8	ENSG00000065970	NA	HGNC:24818
14205_6	HEXI2	Protein HEXIM2	HEXIM2	Q96MH2	ENSG00000168517	NA	HGNC:28591
14206_28	APBB1	Amyloid beta A4 precursor protein-binding family B member 1	APBB1	O00213	ENSG00000166313	322	HGNC:581
14208_3	RET7	Retinoid-binding protein 7	RBP7	Q96R05	ENSG00000162444	NA	HGNC:30316
14216_35	DDX46	Probable ATP-dependent RNA helicase DDX46	DDX46	Q7L014	ENSG00000145833	NA	HGNC:18681
14226_120	BHMT2	S-methylmethionine--homocysteine S-methyltransferase BHMT2	BHMT2	Q9H2M3	ENSG00000132840	23743	HGNC:1048
14227_21	MYL6B	Myosin light chain 6B	MYL6B	P14649	ENSG00000196465	140465	HGNC:29823
14229_5	MOCS3	Adenylyltransferase and sulfurtransferase MOCS3	MOCS3	O95396	ENSG00000124217	NA	HGNC:15765
14245_195	SNX7	Sorting nexin-7	SNX7	Q9UNH6	ENSG00000162627	NA	HGNC:14971
14246_50	DOK2	Docking protein 2	DOK2	O60496	ENSG00000147443	9046	HGNC:2991
14249_68	TRIM1	Probable E3 ubiquitin-protein ligase MID2	MID2	Q9UJV3	ENSG00000080561	NA	HGNC:7096
14250_115	BLMH	Bleomycin hydrolase	BLMH	Q13867	ENSG00000108578	642	HGNC:1059
14254_27	PTN4	Tyrosine-protein phosphatase non-receptor type 4	PTPN4	P29074	ENSG00000088179	NA	HGNC:9656
14260_112	ARHG8	Neuroepithelial cell-transforming gene 1 protein	NET1	Q7Z628	ENSG00000173848	10276	HGNC:14592
14268_4	SRXN1	Sulfiredoxin-1	SRXN1	Q9BYN0	ENSG00000172070	140809	HGNC:16132
14271_23	RAB6B	Ras-related protein Rab-6B	RAB6B	Q9NRW1	ENSG00000154917	51560	HGNC:14902
14273_19	PPCE	Prolyl endopeptidase	PREP	P48147	ENSG00000085377	5550	HGNC:9358
14283_12	RAB14	Ras-related protein Rab-14	RAB14	P61106	ENSG00000119396	51552	HGNC:16524
14284_23	E2AK4	eIF-2-alpha kinase GCN2	EIF2AK4	Q9P2K8	ENSG00000128829	440275	HGNC:19687
14286_2	NF-ATc1	Nuclear factor of activated T-cells, cytoplasmic 1	NFATC1	O95644	ENSG00000131196	4772	HGNC:7775
14287_6	RAB5C	Ras-related protein Rab-5C	RAB5C	P51148	ENSG00000108774	5878	HGNC:9785
14291_53	AGAP2	Arf-GAP with GTPase, ANK repeat and PH domain-containing protein 2	AGAP2	Q99490	ENSG00000135439	116986	HGNC:16921
14294_61	MBD1	Methyl-CpG-binding domain protein 1	MBD1	Q9UIS9	ENSG00000141644	4152	HGNC:6916
14309_8	HNRH1	Heterogeneous nuclear ribonucleoprotein H	HNRNPH1	P31943	ENSG00000169045	3187	HGNC:5041
14314_6	PPIL2	Peptidyl-prolyl cis-trans isomerase-like 2	PPIL2	Q13356	ENSG00000100023	NA	HGNC:9261
14318_1	VPS29	Vacuolar protein sorting-associated protein 29	VPS29	Q9UBQ0	ENSG00000111237	51699	HGNC:14340
14324_52	CSPG6	Structural maintenance of chromosomes protein 3	SMC3	Q9UQE7	ENSG00000108055	9126	HGNC:2468
14326_4	UB2E1	Ubiquitin-conjugating enzyme E2 E1	UBE2E1	P51965	ENSG00000170142	7324	HGNC:12477
14329_4	DIDO1	Death-inducer obliterator 1	DIDO1	Q9BTC0	ENSG00000101191	11083	HGNC:2680
14331_262	DYLT1	Dynein light chain Tctex-type 1	DYNLT1	P63172	ENSG00000146425	NA	HGNC:11697
14332_3	RALA	Ras-related protein Ral-A	RALA	P11233	ENSG00000006451	5898	HGNC:9839
14334_3	RECO	Recoverin	RCVRN	P35243	ENSG00000109047	5957	HGNC:9937
14337_1	TPPC3	Trafficking protein particle complex subunit 3	TRAPPC3	O43617	ENSG00000054116	NA	HGNC:19942
14341_8	FA69C	Protein FAM69C	FAM69C	Q0P6D2	ENSG00000187773	NA	HGNC:31729
14583_49	Myostatin	Growth/differentiation factor 8	MSTN	O14793	ENSG00000138379	2660	HGNC:4223
14587_16	GDF-11	Growth/differentiation factor 11	GDF11	O95390	ENSG00000135414	10220	HGNC:4216
14593_152	F210A	Protein FAM210A	FAM210A	Q96ND0	ENSG00000177150	NA	HGNC:28346
14597_5	SEM6C	Semaphorin-6C	SEMA6C	Q9H3T2	ENSG00000143434	NA	HGNC:10740
14599_18	STAB1	Stabilin-1	STAB1	Q9NY15	ENSG00000010327	23166	HGNC:18628
14603_51	KIAA0040	Uncharacterized protein KIAA0040	KIAA0040	J3QR46	ENSG00000235750	NA	HGNC:28950
14614_41	CA130	Noncompact myelin-associated protein	NCMAP	Q5T1S8	ENSG00000184454	400746	HGNC:29332
14615_46	KRA24	Keratin-associated protein 2-4	KRTAP2-4	Q9BYR9	ENSG00000263091	NA	HGNC:18891
14616_16	ZN382	Zinc finger protein 382	ZNF382	Q96SR6	ENSG00000161298	NA	HGNC:17409
14618_26	ECOP	Vesicular, overexpressed in cancer, prosurvival protein 1	VOPP1	Q96AW1	ENSG00000154978	81552	HGNC:34518
14619_8	ZN526	Zinc finger protein 526	ZNF526	Q8TF50	ENSG00000167625	NA	HGNC:29415
14623_26	SUMO3	Small ubiquitin-related modifier 3	SUMO3	P55854	ENSG00000184900	6613	HGNC:11124
14624_51	CTCF	Transcriptional repressor CTCF	CTCF	P49711	ENSG00000102974	10664	HGNC:13723
14628_72	FBX3	F-box only protein 3	FBXO3	Q9UK99	ENSG00000110429	26273	HGNC:13582
14631_22	DUS16	Dual specificity protein phosphatase 16	DUSP16	Q9BY84	ENSG00000111266	NA	HGNC:17909
14633_26	T185A	Transmembrane protein 185A	TMEM185A	Q8NFB2	ENSG00000155984	NA	HGNC:17125
14634_13	LSHR	Lutropin-choriogonadotropic hormone receptor	LHCGR	P22888	ENSG00000138039	NA	HGNC:6585
14636_25	Ribonuclease UK114	Ribonuclease UK114	HRSP12	P52758	ENSG00000132541	10247	HGNC:16897
14645_253	GSTA4	Glutathione S-transferase A4	GSTA4	O15217	ENSG00000170899	NA	HGNC:4629
14655_1	DJC17	DnaJ homolog subfamily C member 17	DNAJC17	Q9NVM6	ENSG00000104129	NA	HGNC:25556
14662_6	MZF1	Myeloid zinc finger 1	MZF1	P28698	ENSG00000099326	NA	HGNC:13108
14663_44	RNF8	E3 ubiquitin-protein ligase RNF8	RNF8	O76064	ENSG00000112130	NA	HGNC:10071
14670_1	SKIL	Ski-like protein	SKIL	P12757	ENSG00000136603	NA	HGNC:10897
14674_63	PACN3	Protein kinase C and casein kinase substrate in neurons protein 3	PACSIN3	Q9UKS6	ENSG00000165912	NA	HGNC:8572
14675_20	IF4B	Eukaryotic translation initiation factor 4B	EIF4B	P23588	ENSG00000063046	1975	HGNC:3285
14684_17	CAN2	Calpain-2 catalytic subunit	CAPN2	P17655	ENSG00000162909	824	HGNC:1479
14685_17	PKB beta	RAC-beta serine/threonine-protein kinase	AKT2	P31751	ENSG00000105221	208	HGNC:392
14687_6	M6PBP	Perilipin-3	PLIN3	O60664	ENSG00000105355	10226	HGNC:16893
14688_6	PTN7	Tyrosine-protein phosphatase non-receptor type 7	PTPN7	P35236	ENSG00000143851	NA	HGNC:9659
14689_3	SEC13	Protein SEC13 homolog	SEC13	P55735	ENSG00000157020	6396	HGNC:10697
14692_3	ZN276	Zinc finger protein 276	ZNF276	Q8N554	ENSG00000158805	NA	HGNC:23330
14705_1	VEGF-D	Vascular endothelial growth factor D	FIGF	O43915	ENSG00000165197	2277	HGNC:3708
14708_59	CO8G	Complement component C8 gamma chain	C8G	P07360	ENSG00000176919	733	HGNC:1354
14711_27	Cystatin M	Cystatin-M	CST6	Q15828	ENSG00000175315	1474	HGNC:2478
14713_46	Azurocidin	Azurocidin	AZU1	P20160	ENSG00000172232	566	HGNC:913
14747_9	CRLF1	Cytokine receptor-like factor 1	CRLF1	O75462	ENSG00000006016	NA	HGNC:2364
14748_31	RHG05	Rho GTPase-activating protein 5	ARHGAP5	Q13017	ENSG00000100852	NA	HGNC:675
15295_81	IGF-II	Insulin-like growth factor II	IGF2	P01344	ENSG00000167244	3481	HGNC:5466
15297_3	S100A3	Protein S100-A3	S100A3	P33764	ENSG00000188015	6274	HGNC:10493
15298_199	NETO1	Neuropilin and tolloid-like protein 1	NETO1	Q8TDF5	ENSG00000166342	81832	HGNC:13823
15299_102	MESD2	LDLR chaperone MESD	MESDC2	Q14696	ENSG00000117899	23184	HGNC:13520
15300_66	CC134	Coiled-coil domain-containing protein 134	CCDC134	Q9H6E4	ENSG00000100147	79879	HGNC:26185
15301_24	sperm protein 10	Acrosomal protein SP-10	ACRV1	P26436	ENSG00000134940	56	HGNC:127
15303_63	S100A5	Protein S100-A5	S100A5	P33763	ENSG00000196420	6276	HGNC:10495
15304_1	PAP1	Regenerating islet-derived protein 3-alpha	REG3A	Q06141	ENSG00000172016	5068	HGNC:8601
15305_7	Secretagogin	Secretagogin	SCGN	O76038	ENSG00000079689	10590	HGNC:16941
15306_20	IgJ	Immunoglobulin J chain	IGJ	P01591	ENSG00000132465	3512	HGNC:5713
15308_108	VWC2	Brorin	VWC2	Q2TAL6	ENSG00000188730	375567	HGNC:30200
15310_61	PRC1	Protein regulator of cytokinesis 1	PRC1	O43663	ENSG00000198901	9055	HGNC:9341
15312_14	AGO1	Protein argonaute-1	AGO1	Q9UL18	ENSG00000092847	26523	HGNC:3262
15313_28	MD2L1	Mitotic spindle assembly checkpoint protein MAD2A	MAD2L1	Q13257	ENSG00000164109	4085	HGNC:6763
15314_49	CLIC4	Chloride intracellular channel protein 4	CLIC4	Q9Y696	ENSG00000169504	25932	HGNC:13518
15315_64	CUTC	Copper homeostasis protein cutC homolog	CUTC	Q9NTM9	ENSG00000119929	NA	HGNC:24271
15316_262	TXN4B	Thioredoxin-like protein 4B	TXNL4B	Q9NX01	ENSG00000140830	NA	HGNC:26041
15318_75	Calpactin I light chain	Protein S100-A10	S100A10	P60903	ENSG00000197747	6281	HGNC:10487
15319_226	CCNA1	Cyclin-A1	CCNA1	P78396	ENSG00000133101	8900	HGNC:1577
15321_8	CPLX2	Complexin-2	CPLX2	Q6PUV4	ENSG00000145920	NA	HGNC:2310
15322_35	CRADD	Death domain-containing protein CRADD	CRADD	P78560	ENSG00000169372	8738	HGNC:2340
15323_112	AGO3	Protein argonaute-3	AGO3	Q9H9G7	ENSG00000126070	192669	HGNC:18421
15324_58	Ferritin light chain	Ferritin light chain	FTL	P02792	ENSG00000087086	2512	HGNC:3999
15325_14	NEUM	Neuromodulin	GAP43	P17677	ENSG00000172020	2596	HGNC:4140
15326_64	GBP1	Guanylate-binding protein 1	GBP1	P32455	ENSG00000117228	2633	HGNC:4182
15329_167	MAPIP	Ragulator complex protein LAMTOR2	ROBLD3	Q9Y2Q5	ENSG00000116586	28956	HGNC:29796
15331_47	RBBP4	Histone-binding protein RBBP4	RBBP4	Q09028	ENSG00000162521	5928	HGNC:9887
15333_11	SDF2	Stromal cell-derived factor 2	SDF2	Q99470	ENSG00000132581	6388	HGNC:10675
15336_7	SELM	Selenoprotein M	SELM	Q8WWX9	NA	NA	HGNC:30397
15339_32	COF2	Cofilin-2	CFL2	Q9Y281	ENSG00000165410	1073	HGNC:1875
15343_337	Kininogen, HMW, Two Chain	Kininogen, HMW, Two Chain	KNG1	P01042	ENSG00000113889	3827	HGNC:6383
15346_31	IFN-g	Interferon gamma	IFNG	P01579	ENSG00000111537	3458	HGNC:5438
15347_12	Hemopexin	Hemopexin	HPX	P02790	ENSG00000110169	3263	HGNC:5171
15358_28	7B2	Neuroendocrine protein 7B2	SCG5	P05408	ENSG00000166922	6447	HGNC:10816
15361_37	ANKR1	Ankyrin repeat domain-containing protein 1	ANKRD1	Q15327	ENSG00000148677	27063	HGNC:15819
15363_32	Apo A-V	Apolipoprotein A-V	APOA5	Q6Q788	ENSG00000110243	116519	HGNC:17288
15364_101	Apo C-I	Apolipoprotein C-I	APOC1	P02654	ENSG00000130208	341	HGNC:607
15365_41	BAI3	Adhesion G protein-coupled receptor B3	BAI3	O60242	ENSG00000135298	577	HGNC:945
15367_38	LPLC1	BPI fold-containing family B member 1	BPIFB1	Q8TDL5	ENSG00000125999	92747	HGNC:16108
15368_3	BMPER	BMP-binding endothelial regulator protein	BMPER	Q8N8U9	ENSG00000164619	168667	HGNC:24154
15370_5	BOLA1	BolA-like protein 1	BOLA1	Q9Y3E2	ENSG00000178096	51027	HGNC:24263
15372_43	BRD2	Bromodomain-containing protein 2	BRD2	P25440	ENSG00000234507	6046	HGNC:1103
15374_15	CA11 protein	Gastrokine-1	GKN1	Q9NS71	ENSG00000169605	56287	HGNC:23217
15375_49	Carboxypeptidase B1	Carboxypeptidase B	CPB1	P15086	ENSG00000153002	1360	HGNC:2299
15376_134	CATE	Cathepsin E	CTSE	P14091	ENSG00000196188	1510	HGNC:2530
15381_45	Discoidin domain receptor 2	Discoidin domain-containing receptor 2	DDR2	Q16832	ENSG00000162733	4921	HGNC:2731
15383_200	Endothelin 3	Endothelin-3	EDN3	P14138	ENSG00000124205	1908	HGNC:3178
15384_15	KLOTHO	Klotho	KL	Q9UEF7	ENSG00000133116	9365	HGNC:6344
15385_116	FABP2	Fatty acid-binding protein, intestinal	FABP2	P12104	ENSG00000145384	2169	HGNC:3556
15386_7	FABPA	Fatty acid-binding protein, adipocyte	FABP4	P15090	ENSG00000170323	2167	HGNC:3559
15387_44	Neuropilin-2	Neuropilin-2	NRP2	O60462	ENSG00000118257	8828	HGNC:8005
15388_24	FcRIIIa	Low affinity immunoglobulin gamma Fc region receptor III-A	FCGR3A	P08637	ENSG00000203747	2214	HGNC:3619
15389_1	FRDA	Frataxin, mitochondrial	FXN	Q16595	ENSG00000165060	2395	HGNC:3951
15390_3	Galanin	Galanin	GAL	P22466	ENSG00000069482	51083	HGNC:4114
15391_114	GAS-6	Growth arrest-specific protein 6	GAS6	Q14393	ENSG00000183087	2621	HGNC:4168
15394_79	UNC5B	Netrin receptor UNC5B	UNC5B	Q8IZJ1	ENSG00000107731	219699	HGNC:12568
15395_15	GST M1-1	Glutathione S-transferase Mu 1	GSTM1	P09488	ENSG00000134184	2944	HGNC:4632
15398_2	HERV1	FAD-linked sulfhydryl oxidase ALR	GFER	P55789	ENSG00000127554	2671	HGNC:4236
15402_2	ID-1	DNA-binding protein inhibitor ID-1	ID1	P41134	ENSG00000125968	3397	HGNC:5360
15403_53	ID2	DNA-binding protein inhibitor ID-2	ID2	Q02363	ENSG00000115738	3398	HGNC:5361
15404_3	IFN21	Interferon alpha-21	IFNA21	P01568	ENSG00000137080	NA	HGNC:5424
15405_23	IFNA4	Interferon alpha-4	IFNA4	P05014	ENSG00000236637	3441	HGNC:5425
15412_40	KIAP	Baculoviral IAP repeat-containing protein 7	BIRC7	Q96CA5	ENSG00000101197	79444	HGNC:13702
15413_3	LCAT	Phosphatidylcholine-sterol acyltransferase	LCAT	P04180	ENSG00000213398	3931	HGNC:6522
15414_316	LDHA	L-lactate dehydrogenase A chain	LDHA	P00338	ENSG00000134333	3939	HGNC:6535
15416_54	LYG2	Lysozyme g-like protein 2	LYG2	Q86SG7	ENSG00000185674	254773	HGNC:29615
15417_3	Maspin	Serpin B5	SERPINB5	P36952	ENSG00000206075	5268	HGNC:8949
15418_25	MK10	Mitogen-activated protein kinase 10	MAPK10	P53779	ENSG00000109339	5602	HGNC:6872
15419_15	MMP20	Matrix metalloproteinase-20	MMP20	O60882	ENSG00000137674	9313	HGNC:7167
15422_12	MYP2	Myelin P2 protein	PMP2	P02689	ENSG00000147588	NA	HGNC:9117
15426_5	NEUR1	Sialidase-1	NEU1	Q99519	ENSG00000227315	4758	HGNC:7758
15427_35	LOXL3	Lysyl oxidase homolog 3	LOXL3	P58215	ENSG00000115318	84695	HGNC:13869
15430_165	OPT	Opticin	OPTC	Q9UBM4	ENSG00000188770	26254	HGNC:8158
15431_31	OTCase	Ornithine carbamoyltransferase, mitochondrial	OTC	P00480	ENSG00000036473	5009	HGNC:8512
15432_1	Otoraplin	Otoraplin	OTOR	Q9NRC9	ENSG00000125879	56914	HGNC:8517
15433_4	p60-Src	Proto-oncogene tyrosine-protein kinase Src	SRC	P12931	ENSG00000197122	6714	HGNC:11283
15434_5	PNOC	Prepronociceptin	PNOC	Q13519	ENSG00000168081	5368	HGNC:9163
15435_4	PNP	Purine nucleoside phosphorylase	PNP	P00491	ENSG00000198805	4860	HGNC:7892
15436_40	RAMP1	Receptor activity-modifying protein 1	RAMP1	O60894	ENSG00000132329	10267	HGNC:9843
15437_11	RAMP3	Receptor activity-modifying protein 3	RAMP3	O60896	ENSG00000122679	10268	HGNC:9845
15439_21	RND3	Rho-related GTP-binding protein RhoE	RND3	P61587	ENSG00000115963	390	HGNC:671
15440_57	NEC2	Neuroendocrine convertase 2	PCSK2	P16519	ENSG00000125851	5126	HGNC:8744
15441_6	SAP3	Ganglioside GM2 activator	GM2A	P17900	ENSG00000196743	2760	HGNC:4367
15444_45	SCCA2	Serpin B4	SERPINB4	P48594	ENSG00000206073	6318	HGNC:10570
15446_25	SMDF	Neuregulin-1, sensory and motor neuron-derived factor isoform	NRG1	Q02297	ENSG00000157168	3084	HGNC:7997
15447_45	Sorbitol dehydrogenase	Sorbitol dehydrogenase	SORD	Q00796	ENSG00000140263	6652	HGNC:11184
15448_47	SQSTM	Sequestosome-1	SQSTM1	Q13501	ENSG00000161011	8878	HGNC:11280
15449_33	TIM-4	T-cell immunoglobulin and mucin domain-containing protein 4	TIMD4	Q96H15	ENSG00000145850	91937	HGNC:25132
15452_5	5'-Nucleotidase	5'-Nucleotidase	NT5E	P21589	ENSG00000135318	4907	HGNC:8021
15453_3	a1-Microglobulin	Alpha-1-microglobulin	AMBP	P02760	ENSG00000106927	259	HGNC:453
15455_40	ADA15	Disintegrin and metalloproteinase domain-containing protein 15	ADAM15	Q13444	ENSG00000143537	8751	HGNC:193
15457_14	Aminopeptidase N	Aminopeptidase N	ANPEP	P15144	ENSG00000166825	290	HGNC:500
15460_9	CD26	Dipeptidyl peptidase 4	DPP4	P27487	ENSG00000197635	1803	HGNC:3009
15462_28	CD8A	T-cell surface glycoprotein CD8 alpha chain	CD8A	P01732	ENSG00000153563	925	HGNC:1706
15465_79	CNPY4	Protein canopy homolog 4	CNPY4	Q8N129	ENSG00000166997	245812	HGNC:28631
15466_30	CO9A1	Collagen alpha-1(IX) chain	COL9A1	P20849	ENSG00000112280	1297	HGNC:2217
15467_10	CTHR1	Collagen triple helix repeat-containing protein 1	CTHRC1	Q96CG8	ENSG00000164932	115908	HGNC:18831
15468_14	FHR1	Complement factor H-related protein 1	CFHR1	Q03591	ENSG00000244414	100293069	HGNC:4888
15470_11	Hexosaminidase B	Beta-hexosaminidase subunit beta	HEXB	P07686	ENSG00000049860	3074	HGNC:4879
15471_29	LIPR2	Pancreatic lipase-related protein 2	PNLIPRP2	P54317	NA	5408	HGNC:9157
15472_16	LRP11	Low-density lipoprotein receptor-related protein 11	LRP11	Q86VZ4	ENSG00000120256	84918	HGNC:16936
15474_7	PIN1	Peptidyl-prolyl cis-trans isomerase NIMA-interacting 1	PIN1	Q13526	ENSG00000127445	5300	HGNC:8988
15475_4	PLTP	Phospholipid transfer protein	PLTP	P55058	ENSG00000100979	5360	HGNC:9093
15476_6	REG3G	Regenerating islet-derived protein 3-gamma	REG3G	Q6UW15	ENSG00000143954	130120	HGNC:29595
15480_2	VNN2	Vascular non-inflammatory molecule 2	VNN2	O95498	ENSG00000112303	8875	HGNC:12706
15481_45	LL-37	Antibacterial protein LL-37	CAMP	P49913	ENSG00000164047	820	HGNC:1472
15482_12	A2ML1	Alpha-2-macroglobulin-like protein 1	A2ML1	A8K2U0	ENSG00000166535	144568	HGNC:23336
15483_377	Agrin	Agrin	AGRN	O00468	ENSG00000188157	375790	HGNC:329
15486_126	ABP1	Amiloride-sensitive amine oxidase [copper-containing]	AOC1	P19801	ENSG00000002726	26	HGNC:80
15487_164	carboxylesterase, liver	Liver carboxylesterase 1	CES1	P23141	ENSG00000198848	1066	HGNC:1863
15491_20	CD248	Endosialin	CD248	Q9HCU0	ENSG00000174807	57124	HGNC:18219
15492_1	CRIM1	Cysteine-rich motor neuron 1 protein	CRIM1	Q9NZV1	ENSG00000150938	51232	HGNC:2359
15494_11	FGFP1	Fibroblast growth factor-binding protein 1	FGFBP1	Q14512	ENSG00000137440	9982	HGNC:19695
15495_9	FOLR3	Folate receptor gamma	FOLR3	P41439	ENSG00000110203	2352	HGNC:3795
15497_9	HS3S1	Heparan sulfate glucosamine 3-O-sulfotransferase 1	HS3ST1	O14792	ENSG00000002587	9957	HGNC:5194
15499_11	Attractin	Attractin	ATRN	O75882	ENSG00000088812	8455	HGNC:885
15503_15	Lefty-A	Left-right determination factor 2	LEFTY2	O00292	ENSG00000143768	7044	HGNC:3122
15503_20	Lefty-A	Left-right determination factor 2	LEFTY2	O00292	ENSG00000143768	7044	HGNC:3122
15504_39	Livin B	Baculoviral IAP repeat-containing protein 7 Isoform beta	BIRC7	Q96CA5	ENSG00000101197	79444	HGNC:13702
15506_34	LRP12	Low-density lipoprotein receptor-related protein 12	LRP12	Q9Y561	ENSG00000147650	29967	HGNC:31708
15509_2	NAG	Alpha-N-acetylglucosaminidase	NAGLU	P54802	ENSG00000108784	4669	HGNC:7632
15511_37	NPTXR	Neuronal pentraxin receptor	NPTXR	O95502	ENSG00000221890	23467	HGNC:7954
15513_108	Prostasin	Prostasin	PRSS8	Q16651	ENSG00000052344	5652	HGNC:9491
15514_26	Pseudocholinesterase	Cholinesterase	BCHE	P06276	ENSG00000114200	590	HGNC:983
15515_2	SAA	Serum amyloid A-1 protein	SAA1	P0DJI8	ENSG00000173432	6288	HGNC:10513
15516_12	SAA-4	Serum amyloid A-4 protein	SAA4	P35542	ENSG00000148965	6291	HGNC:10516
15521_4	Alcadein alpha-1	Calsyntenin-1	CLSTN1	O94985	ENSG00000171603	22883	HGNC:17447
15522_2	GAPR1	Golgi-associated plant pathogenesis-related protein 1	GLIPR2	Q9H4G4	ENSG00000122694	152007	HGNC:18007
15523_9	HEM2	Delta-aminolevulinic acid dehydratase	ALAD	P13716	ENSG00000148218	210	HGNC:395
15524_30	PGAM2	Phosphoglycerate mutase 2	PGAM2	P15259	ENSG00000164708	5224	HGNC:8889
15525_294	ADH1G	Alcohol dehydrogenase 1C	ADH1C	P00326	ENSG00000196616	126	HGNC:251
15526_33	GSHB	Glutathione synthetase	GSS	P48637	ENSG00000100983	2937	HGNC:4624
15527_90	DLDH	Dihydrolipoyl dehydrogenase, mitochondrial	DLD	P09622	ENSG00000091140	1738	HGNC:2898
15529_33	Cysteine-rich protein 1	Cysteine and glycine-rich protein 1	CSRP1	P21291	ENSG00000159176	1465	HGNC:2469
15530_33	EphB4	Ephrin type-B receptor 4	EPHB4	P54760	ENSG00000196411	2050	HGNC:3395
15533_97	Macrophage scavenger receptor	Macrophage scavenger receptor types I and II	MSR1	P21757	ENSG00000038945	4481	HGNC:7376
15534_26	Malate dehydrogenase 2	Malate dehydrogenase, mitochondrial	MDH2	P40926	ENSG00000146701	4191	HGNC:6971
15535_3	Marapsin	Serine protease 27	PRSS27	Q9BQR3	ENSG00000172382	83886	HGNC:15475
15539_15	SLIK1	SLIT and NTRK-like protein 1	SLITRK1	Q96PX8	ENSG00000178235	114798	HGNC:20297
15540_6	Vimentin	Vimentin	VIM	P08670	ENSG00000026025	7431	HGNC:12692
15542_19	KCRU	Creatine kinase U-type, mitochondrial	CKMT1A	P12532	ENSG00000237289	1159	HGNC:31736
15544_25	kallikrein 14	Kallikrein-14	KLK14	Q9P0G3	ENSG00000129437	43847	HGNC:6362
15545_13	Calcineurin B a	Calcineurin subunit B type 1	PPP3R1	P63098	ENSG00000221823	5534	HGNC:9317
15548_35	SERA	D-3-phosphoglycerate dehydrogenase	PHGDH	O43175	ENSG00000092621	26227	HGNC:8923
15553_22	ACES	Acetylcholinesterase	ACHE	P22303	ENSG00000087085	43	HGNC:108
15556_49	Alpha-amylase 2B	Alpha-amylase 2B	AMY2B	P19961	ENSG00000240038	280	HGNC:478
15558_63	AMPE	Glutamyl aminopeptidase	ENPEP	Q07075	ENSG00000138792	2028	HGNC:3355
15559_5	ANTR2	Anthrax toxin receptor 2	ANTXR2	P58335	ENSG00000163297	118429	HGNC:21732
15560_52	Apo-TC II	Transcobalamin-2	TCN2	P20062	ENSG00000185339	6948	HGNC:11653
15562_24	BGLR	Beta-glucuronidase	GUSB	P08236	ENSG00000169919	2990	HGNC:4696
15565_102	CA125	Mucin-16	MUC16	Q8WXI7	ENSG00000181143	94025	HGNC:15582
15566_10	Calponin-1	Calponin-1	CNN1	P51911	ENSG00000130176	1264	HGNC:2155
15567_2	CD3-zeta	T-cell surface glycoprotein CD3 zeta chain	CD247	P20963	ENSG00000198821	919	HGNC:1677
15569_15	Collagen II	Collagen Type II	COL2A1	P02458	ENSG00000139219	1280	HGNC:2200
15570_99	Complement receptor type 2	Complement receptor type 2	CR2	P20023	ENSG00000117322	1380	HGNC:2336
15573_110	CSPG3	Neurocan core protein	NCAN	O14594	ENSG00000130287	1463	HGNC:2465
15574_37	Cyclin A	Cyclin-A2	CCNA2	P20248	ENSG00000145386	890	HGNC:1578
15576_158	ECP	Eosinophil cationic protein	RNASE3	P12724	ENSG00000169397	6037	HGNC:10046
15579_26	ENPP6	Ectonucleotide pyrophosphatase/phosphodiesterase family member 6	ENPP6	Q6UWR7	ENSG00000164303	133121	HGNC:23409
15580_2	EPHA7	Ephrin type-A receptor 7	EPHA7	Q15375	ENSG00000135333	2045	HGNC:3390
15581_16	FANK1	Fibronectin type 3 and ankyrin repeat domains protein 1	FANK1	Q8TC84	ENSG00000203780	NA	HGNC:23527
15582_25	FCN1	Ficolin-1	FCN1	O00602	ENSG00000085265	2219	HGNC:3623
15583_18	FCRLB	Fc receptor-like B	FCRLB	Q6BAA4	ENSG00000162746	127943	HGNC:26431
15584_9	FHR2	Complement factor H-related protein 2	CFHR2	P36980	ENSG00000080910	3080	HGNC:4890
15585_304	fibulin 5	Fibulin-5	FBLN5	Q9UBX5	ENSG00000140092	10516	HGNC:3602
15587_20	FOLR2	Folate receptor beta	FOLR2	P14207	ENSG00000165457	2350	HGNC:3793
15588_17	galactosidase, alpha	Alpha-galactosidase A	GLA	P06280	ENSG00000102393	2717	HGNC:4296
15589_1	Gc-Globulin, Mixed Type	Vitamin D-binding protein	GC	P02774	ENSG00000145321	2638	HGNC:4187
15591_28	Glutathione peroxidase	Glutathione peroxidase 1	GPX1	P07203	ENSG00000233276	2876	HGNC:4553
15594_47	HTRA1	Serine protease HTRA1	HTRA1	Q92743	ENSG00000166033	5654	HGNC:9476
15596_7	HEXI1	Protein HEXIM1	HEXIM1	O94992	ENSG00000186834	NA	HGNC:24953
15602_43	IL-6 sRa	Interleukin-6 receptor subunit alpha	IL6R	P08887	ENSG00000160712	3570	HGNC:6019
15603_20	Integrin alpha-2	Integrin alpha-2	ITGA2	P17301	ENSG00000164171	3673	HGNC:6137
15604_18	JNK2	Mitogen-activated protein kinase 9	MAPK9	P45984	ENSG00000050748	5601	HGNC:6886
15606_19	Keratin 19	Keratin, type I cytoskeletal 19	KRT19	P08727	ENSG00000171345	3880	HGNC:6436
15607_56	KPYR	Pyruvate kinase PKLR	PKLR	P30613	ENSG00000143627	5313	HGNC:9020
15608_5	KS6B1	Ribosomal protein S6 kinase beta-1	RPS6KB1	P23443	ENSG00000108443	6198	HGNC:10436
15610_72	LAP	Cytosol aminopeptidase	LAP3	P28838	ENSG00000002549	51056	HGNC:18449
15612_5	LIN7B	Protein lin-7 homolog B	LIN7B	Q9HAP6	ENSG00000104863	64130	HGNC:17788
15613_16	LIPP	Pancreatic triacylglycerol lipase	PNLIP	P16233	ENSG00000175535	5406	HGNC:9155
15614_168	LIRA2	Leukocyte immunoglobulin-like receptor subfamily A member 2	LILRA2	Q8N149	ENSG00000239998	11027	HGNC:6603
15615_8	LIRB3	Leukocyte immunoglobulin-like receptor subfamily B member 3	LILRB3	O75022	ENSG00000262087	NA	HGNC:6607
15617_8	lymphotactin beta	Cytokine SCM-1 beta	XCL2	Q9UBD3	ENSG00000143185	6846	HGNC:10646
15619_49	MOG	Myelin-oligodendrocyte glycoprotein	MOG	Q16653	ENSG00000232641	4340	HGNC:7197
15620_4	NLGN1	Neuroligin-1	NLGN1	Q8N2Q7	ENSG00000169760	22871	HGNC:14291
15622_13	OBCAM	Opioid-binding protein/cell adhesion molecule	OPCML	Q14982	ENSG00000183715	4978	HGNC:8143
15623_1	PD-1	Programmed cell death protein 1	PDCD1	Q15116	ENSG00000188389	5133	HGNC:8760
15626_223	Perlecan	Basement membrane-specific heparan sulfate proteoglycan core protein	HSPG2	P98160	ENSG00000142798	3339	HGNC:5273
15627_83	PKB	RAC-alpha serine/threonine-protein kinase	AKT1	P31749	ENSG00000142208	207	HGNC:391
15631_18	PSG1	Pregnancy-specific beta-1-glycoprotein 1	PSG1	P11464	ENSG00000231924	5669	HGNC:9514
15633_6	RBP	Retinol-binding protein 4	RBP4	P02753	ENSG00000138207	5950	HGNC:9922
15634_139	SLIT1	Slit homolog 1 protein	SLIT1	O75093	ENSG00000187122	6585	HGNC:11085
15635_4	SMOC2	SPARC-related modular calcium-binding protein 2	SMOC2	Q9H3U7	ENSG00000112562	64094	HGNC:20323
15636_49	SORC1	VPS10 domain-containing receptor SorCS1	SORCS1	Q8WY21	ENSG00000108018	114815	HGNC:16697
15637_38	SORC3	VPS10 domain-containing receptor SorCS3	SORCS3	Q9UPU3	ENSG00000156395	22986	HGNC:16699
15640_54	TAGL	Transgelin	TAGLN	Q01995	ENSG00000149591	6876	HGNC:11553
15641_20	TEFF1	Tomoregulin-1	TMEFF1	Q8IYR6	ENSG00000241697	8577	HGNC:11866
15644_1	Biotinidase	Biotinidase	BTD	P43251	ENSG00000169814	686	HGNC:1122
15653_9	COAA1	Collagen alpha-1(X) chain	COL10A1	Q03692	ENSG00000123500	1300	HGNC:2185
15666_21	BMP-2	Bone morphogenetic protein 2	BMP2	P12643	ENSG00000125845	650	HGNC:1069
15667_39	BMP-4	Bone morphogenetic protein 4	BMP4	P12644	ENSG00000125378	652	HGNC:1071
15668_19	BMP-8	Bone morphogenetic protein 8B	BMP8B	P34820	ENSG00000116985	656	HGNC:1075
15669_7	BRAF1	Serine/threonine-protein kinase B-raf	BRAF	P15056	ENSG00000157764	673	HGNC:1097
15670_15	C1QL2	Complement C1q-like protein 2	C1QL2	Q7Z5L3	ENSG00000144119	165257	HGNC:24181
15674_3	CD79A	B-cell antigen receptor complex-associated protein alpha chain	CD79A	P11912	ENSG00000105369	973	HGNC:1698
15675_3	CEBPB	CCAAT/enhancer-binding protein beta	CEBPB	P17676	ENSG00000172216	1051	HGNC:1834
15678_71	DKK2	Dickkopf-related protein 2	DKK2	Q9UBU2	ENSG00000155011	27123	HGNC:2892
15686_49	INHBC	Inhibin beta C chain	INHBC	P55103	ENSG00000175189	3626	HGNC:6068
15688_30	Mannose-binding lectin	Protein ERGIC-53	LMAN1	P49257	ENSG00000074695	3998	HGNC:6631
15692_300	NODAL	Nodal homolog	NODAL	Q96S42	ENSG00000156574	4838	HGNC:7865
15693_9	PgR	Progesterone receptor	PGR	P06401	ENSG00000082175	5241	HGNC:8910
15698_6	TXLNA	Alpha-taxilin	TXLNA	P40222	ENSG00000084652	200081	HGNC:30685
16015_19	ALT	Alanine aminotransferase 1	GPT	P24298	ENSG00000167701	2875	HGNC:4552
16021_30	Cadherin-8	Cadherin-8	CDH8	P55286	ENSG00000150394	1006	HGNC:1767
16035_8	VEGF sR3	Vascular endothelial growth factor receptor 3	FLT4	P35916	ENSG00000037280	2324	HGNC:3767
16043_30	SHC1	SHC-transforming protein 1	SHC1	P29353	ENSG00000160691	6464	HGNC:10840
16049_43	OLR1	Oxidized low-density lipoprotein receptor 1	OLR1	P78380	ENSG00000173391	4973	HGNC:8133
16055_3	complement factor H-related 5	Complement factor H-related protein 5	CFHR5	Q9BXR6	ENSG00000134389	81494	HGNC:24668
16057_6	IGF-II receptor	Cation-independent mannose-6-phosphate receptor	IGF2R	P11717	ENSG00000197081	3482	HGNC:5467
16060_99	NID2	Nidogen-2	NID2	Q14112	ENSG00000087303	22795	HGNC:13389
16070_7	WIF-1	Wnt inhibitory factor 1	WIF1	Q9Y5W5	ENSG00000156076	11197	HGNC:18081
16074_12	GRB2-related adapter protein 2	GRB2-related adapter protein 2	GRAP2	O75791	ENSG00000100351	9402	HGNC:4563
16079_2	TEC	Tyrosine-protein kinase Tec	TEC	P42680	ENSG00000135605	7006	HGNC:11719
16081_38	Aldose reductase-like	Aldo-keto reductase family 1 member B10	AKR1B10	O60218	ENSG00000198074	57016	HGNC:382
16288_17	EPHA4	Ephrin type-A receptor 4	EPHA4	P54764	ENSG00000116106	2043	HGNC:3388
16292_288	GIP	Gastric inhibitory polypeptide	GIP	P09681	ENSG00000159224	2695	HGNC:4270
16293_1	Growth hormone-releasing factor	Somatoliberin	GHRH	P01286	ENSG00000118702	2691	HGNC:4265
16296_43	LGR5	Leucine-rich repeat-containing G-protein coupled receptor 5	LGR5	O75473	ENSG00000139292	8549	HGNC:4504
16297_14	ROBO4	Roundabout homolog 4	ROBO4	Q8WZ75	ENSG00000154133	54538	HGNC:17985
16298_84	sPLA(2)-IID	Group IID secretory phospholipase A2	PLA2G2D	Q9UNK4	ENSG00000117215	26279	HGNC:9033
16299_13	TIGIT	T-cell immunoreceptor with Ig and ITIM domains	TIGIT	Q495A1	ENSG00000181847	NA	HGNC:26838
16300_4	TREM2	Triggering receptor expressed on myeloid cells 2	TREM2	Q9NZC2	ENSG00000095970	54209	HGNC:17761
16302_11	SPLC2	BPI fold-containing family A member 2	BPIFA2	Q96DR5	ENSG00000131050	140683	HGNC:16203
16304_6	LGR4	Leucine-rich repeat-containing G-protein coupled receptor 4	LGR4	Q9BXB1	ENSG00000205213	NA	HGNC:13299
16305_10	Cadherin-11	Cadherin-11	CDH11	P55287	ENSG00000140937	1009	HGNC:1750
16307_22	UNC5H4	Netrin receptor UNC5D	UNC5D	Q6UXZ4	ENSG00000156687	137970	HGNC:18634
16308_14	BTLA	B- and T-lymphocyte attenuator	BTLA	Q7Z6A9	ENSG00000186265	151888	HGNC:21087
16309_30	Soggy-1	Dickkopf-like protein 1	DKKL1	Q9UK85	ENSG00000104901	27120	HGNC:16528
16312_45	Cadherin-6	Cadherin-6	CDH6	P55285	ENSG00000113361	1004	HGNC:1765
16315_105	VEGF sR1	Vascular endothelial growth factor receptor 1	FLT1	P17948	ENSG00000102755	2321	HGNC:3763
16317_20	Desmoglein-3	Desmoglein-3	DSG3	P32926	ENSG00000134757	1830	HGNC:3050
16318_12	ALK-1	Serine/threonine-protein kinase receptor R3	ACVRL1	P37023	ENSG00000139567	94	HGNC:175
16320_139	CD320	CD320 antigen	CD320	Q9NPF0	ENSG00000167775	51293	HGNC:16692
16322_10	PACAP	Marginal zone B- and B1-cell-specific protein	PACAP	Q8WU39	ENSG00000170476	51237	HGNC:30125
16323_8	NRX3A	Neurexin-3	NRXN3	Q9Y4C0	ENSG00000021645	9369	HGNC:8010
16324_38	TLR1	Toll-like receptor 1	TLR1	Q15399	ENSG00000174125	7096	HGNC:11847
16536_3	HMGA1	High mobility group protein HMG-I/HMG-Y	HMGA1	P17096	ENSG00000137309	3159	HGNC:5010
16551_14	STA5B	Signal transducer and activator of transcription 5B	STAT5B	P51692	ENSG00000173757	NA	HGNC:11367
16558_2	MYOC	Myocilin	MYOC	Q99972	ENSG00000034971	4653	HGNC:7610
16561_9	Alpha-1B-glycoprotein	Alpha-1B-glycoprotein	A1BG	P04217	ENSG00000121410	1	HGNC:5
16583_8	AP4A	Bis(5'-nucleosyl)-tetraphosphatase [asymmetrical]	NUDT2	P50583	ENSG00000164978	318	HGNC:8049
16585_16	B3GN4	N-acetyllactosaminide beta-1,3-N-acetylglucosaminyltransferase 4	B3GNT4	Q9C0J1	ENSG00000176383	NA	HGNC:15683
16587_1	Beta-casein	Beta-casein	CSN2	P05814	ENSG00000135222	1447	HGNC:2447
16588_10	BiP	78 kDa glucose-regulated protein	HSPA5	P11021	ENSG00000044574	3309	HGNC:5238
16591_71	CHIA	Acidic mammalian chitinase	CHIA	Q9BZP6	ENSG00000134216	27159	HGNC:17432
16593_3	FADD	FAS-associated death domain protein	FADD	Q13158	ENSG00000168040	8772	HGNC:3573
16594_44	FAIM1	Fas apoptotic inhibitory molecule 1	FAIM	Q9NVQ4	ENSG00000158234	55179	HGNC:18703
16596_25	GLRX3	Glutaredoxin-3	GLRX3	O76003	ENSG00000108010	10539	HGNC:15987
16597_11	GLRX5	Glutaredoxin-related protein 5, mitochondrial	GLRX5	Q86SX6	ENSG00000182512	51218	HGNC:20134
16599_38	GPN1	GPN-loop GTPase 1	GPN1	Q9HCN4	ENSG00000198522	NA	HGNC:17030
16605_2	C1T9A	Complement C1q and tumor necrosis factor-related protein 9A	C1QTNF9	P0C862	ENSG00000240654	338872	HGNC:28732
16606_85	Aldose reductase	Aldose reductase	AKR1B1	P15121	ENSG00000085662	231	HGNC:381
16607_78	Gelsolin	Gelsolin	GSN	P06396	ENSG00000148180	2934	HGNC:4620
16609_106	KIRR2	Kin of IRRE-like protein 2	KIRREL2	Q6UWL6	ENSG00000126259	84063	HGNC:18816
16610_13	LRP10	Low-density lipoprotein receptor-related protein 10	LRP10	Q7Z4F1	ENSG00000197324	26020	HGNC:14553
16612_28	SDC3	Syndecan-3	SDC3	O75056	ENSG00000162512	9672	HGNC:10660
16613_3	CAD17	Cadherin-17	CDH17	Q12864	ENSG00000079112	1015	HGNC:1756
16614_27	RSPO1	R-spondin-1	RSPO1	Q2MKA7	ENSG00000169218	284654	HGNC:21679
16616_137	ENOB	Beta-enolase	ENO3	P13929	ENSG00000108515	2027	HGNC:3354
16617_14	Caspase-14	Caspase-14	CASP14	P31944	ENSG00000105141	23581	HGNC:1502
16618_7	CD69	Early activation antigen CD69	CD69	Q07108	ENSG00000110848	969	HGNC:1694
16620_26	LY75	Lymphocyte antigen 75	LY75	O60449	ENSG00000054219	4065	HGNC:6729
16621_77	AIBP	NAD(P)H-hydrate epimerase	APOA1BP	Q8NCW5	ENSG00000163382	128240	HGNC:18453
16746_12	Activin B	Inhibin beta B chain	INHBB	P09529	ENSG00000163083	3625	HGNC:6067
16748_1	BMP-3	Bone morphogenetic protein 3	BMP3	P12645	ENSG00000152785	651	HGNC:1070
16749_79	BMP-3b	Growth/differentiation factor 10	GDF10	P55107	ENSG00000107623	2662	HGNC:4215
16751_15	BNP	Natriuretic peptides B	NPPB	P16860	ENSG00000120937	4879	HGNC:7940
16753_46	CO6A2	Collagen alpha-2(VI) chain	COL6A2	P12110	ENSG00000142173	1292	HGNC:2212
16754_40	CSKP	Peripheral plasma membrane protein CASK	CASK	O14936	ENSG00000147044	NA	HGNC:1497
16755_195	GDF-3	Growth/differentiation factor 3	GDF3	Q9NR23	ENSG00000184344	9573	HGNC:4218
16756_30	GDF7	Growth/differentiation factor 7	GDF7	Q7Z4P5	ENSG00000143869	151449	HGNC:4222
16758_96	HDGF	Hepatoma-derived growth factor	HDGF	P51858	ENSG00000143321	3068	HGNC:4856
16760_2	IL-26	Interleukin-26	IL26	Q9NPH9	ENSG00000111536	55801	HGNC:17119
16763_11	LECT2	Leukocyte cell-derived chemotaxin-2	LECT2	O14960	ENSG00000145826	3950	HGNC:6550
16765_52	PBP	Platelet basic protein	PPBP	P02775	ENSG00000163736	5473	HGNC:9240
16768_3	PLAK	Junction plakoglobin	JUP	P14923	ENSG00000173801	3728	HGNC:6207
16769_20	RAC3	Ras-related C3 botulinum toxin substrate 3	RAC3	P60763	ENSG00000169750	5881	HGNC:9803
16770_3	REG1B	Lithostathine-1-beta	REG1B	P48304	ENSG00000172023	5968	HGNC:9952
16773_29	SCUB3	Signal peptide, CUB and EGF-like domain-containing protein 3	SCUBE3	Q8IX30	ENSG00000146197	222663	HGNC:13655
16781_2	ENASE	Cytosolic endo-beta-N-acetylglucosaminidase	ENGASE	Q8NFI3	ENSG00000167280	64772	HGNC:24622
16785_45	HD-5	Defensin-5	DEFA5	Q01523	ENSG00000164816	1670	HGNC:2764
16792_4	Siglec-5	Sialic acid-binding Ig-like lectin 5	SIGLEC5	O15389	ENSG00000105501	8778	HGNC:10874
16802_31	OCAD1	OCIA domain-containing protein 1	OCIAD1	Q9NX40	ENSG00000109180	54940	HGNC:16074
16803_4	CALB2	Calretinin	CALB2	P22676	ENSG00000172137	794	HGNC:1435
16805_5	PDE5A	cGMP-specific 3',5'-cyclic phosphodiesterase	PDE5A	O76074	ENSG00000138735	8654	HGNC:8784
16807_35	TNNT3	Troponin T, fast skeletal muscle	TNNT3	P45378	ENSG00000130595	7140	HGNC:11950
16809_1	NDKM	Nucleoside diphosphate kinase, mitochondrial	NME4	O00746	ENSG00000103202	4833	HGNC:7852
16810_3	RhoGDI	Rab GDP dissociation inhibitor alpha	GDI1	P31150	ENSG00000203879	2664	HGNC:4226
16814_13	SLIM 1	Four and a half LIM domains protein 1	FHL1	Q13642	ENSG00000022267	2273	HGNC:3702
16818_200	CDCP1	CUB domain-containing protein 1	CDCP1	Q9H5V8	ENSG00000163814	64866	HGNC:24357
16823_75	APOL3	Apolipoprotein L3	APOL3	O95236	ENSG00000128284	80833	HGNC:14868
16825_20	ATX3	Ataxin-3	ATXN3	P54252	ENSG00000066427	4287	HGNC:7106
16828_8	Collagen a1(VI)	Collagen alpha-1(VI) chain	COL6A1	P12109	ENSG00000142156	1291	HGNC:2211
16831_7	DOK1	Docking protein 1	DOK1	Q99704	ENSG00000115325	NA	HGNC:2990
16836_1	FHR3	Complement factor H-related protein 3	CFHR3	Q02985	ENSG00000116785	10878	HGNC:16980
16837_20	FLIP	CASP8 and FADD-like apoptosis regulator	CFLAR	O15519	ENSG00000003402	8837	HGNC:1876
16845_15	MPZL1	Myelin protein zero-like protein 1	MPZL1	O95297	ENSG00000197965	NA	HGNC:7226
16847_39	RAB3B	Ras-related protein Rab-3B	RAB3B	P20337	ENSG00000169213	5865	HGNC:9778
16850_5	RGS5	Regulator of G-protein signaling 5	RGS5	O15539	ENSG00000143248	8490	HGNC:10001
16851_50	SCO2	Protein SCO2 homolog, mitochondrial	SCO2	O43819	ENSG00000130489	NA	HGNC:10604
16852_10	NHRF3	Na(+)/H(+) exchange regulatory cofactor NHE-RF3	PDZK1	Q5T2W1	ENSG00000265111	NA	HGNC:8821
16853_5	NRK1	Nicotinamide riboside kinase 1	NRK1	Q9NWW6	ENSG00000106733	54981	HGNC:26057
16854_17	LSM4	U6 snRNA-associated Sm-like protein LSm4	LSM4	Q9Y4Z0	ENSG00000130520	25804	HGNC:17259
16856_79	MARE2	Microtubule-associated protein RP/EB family member 2	MAPRE2	Q15555	ENSG00000166974	10982	HGNC:6891
16857_2	RAB2A	Ras-related protein Rab-2A	RAB2A	P61019	ENSG00000104388	5862	HGNC:9763
16858_384	RCN3	Reticulocalbin-3	RCN3	Q96D15	ENSG00000142552	NA	HGNC:21145
16859_100	SHLB1	Endophilin-B1	SH3GLB1	Q9Y371	ENSG00000097033	51100	HGNC:10833
16863_47	NANP	N-acylneuraminate-9-phosphatase	NANP	Q8TBE9	ENSG00000170191	140838	HGNC:16140
16865_62	RBP56	TATA-binding protein-associated factor 2N	TAF15	Q92804	ENSG00000172660	8148	HGNC:11547
16867_76	PCTK1	Cyclin-dependent kinase 16	PCTK1	Q00536	ENSG00000102225	5127	HGNC:8749
16872_248	MAAI	Maleylacetoacetate isomerase	GSTZ1	O43708	ENSG00000100577	2954	HGNC:4643
16875_13	MGN2	Protein mago nashi homolog 2	MAGOHB	Q96A72	ENSG00000111196	NA	HGNC:25504
16877_19	MSRB2	Methionine-R-sulfoxide reductase B2, mitochondrial	MSRB2	Q9Y3D2	ENSG00000148450	NA	HGNC:17061
16882_27	PHP14	14 kDa phosphohistidine phosphatase	PHPT1	Q9NRX4	ENSG00000054148	29085	HGNC:30033
16883_57	RAB4A	Ras-related protein Rab-4A	RAB4A	P20338	ENSG00000168118	5867	HGNC:9781
16885_49	MARE3	Microtubule-associated protein RP/EB family member 3	MAPRE3	Q9UPY8	ENSG00000084764	NA	HGNC:6892
16887_29	PTH2	Peptidyl-tRNA hydrolase 2, mitochondrial	PTRH2	Q9Y3E5	ENSG00000141378	NA	HGNC:24265
16890_37	ATL1	ADAMTS-like protein 1	ADAMTSL1	Q8N6G6	ENSG00000178031	92949	HGNC:14632
16892_23	ENPP2	Ectonucleotide pyrophosphatase/phosphodiesterase family member 2	ENPP2	Q13822	ENSG00000136960	5168	HGNC:3357
16899_59	OSBL9	Oxysterol-binding protein-related protein 9	OSBPL9	Q96SU4	ENSG00000117859	NA	HGNC:16386
16900_29	MDGA1	MAM domain-containing glycosylphosphatidylinositol anchor protein 1	MDGA1	Q8NFP4	ENSG00000112139	266727	HGNC:19267
16902_17	LAMP1	Lysosome-associated membrane glycoprotein 1	LAMP1	P11279	ENSG00000185896	3916	HGNC:6499
16907_3	Nectin-like protein 3	Cell adhesion molecule 2	CADM2	Q8N3J6	ENSG00000175161	253559	HGNC:29849
16908_5	OMGP	Oligodendrocyte-myelin glycoprotein	OMG	P23515	ENSG00000126861	4974	HGNC:8135
16913_8	RNT2	Ribonuclease T2	RNASET2	O00584	ENSG00000026297	8635	HGNC:21686
16914_104	sCD14	Monocyte differentiation antigen CD14, soluble	CD14	P08571	ENSG00000170458	929	HGNC:1628
16915_153	SEM4A	Semaphorin-4A	SEMA4A	Q9H3S1	ENSG00000196189	64218	HGNC:10729
16916_19	SLIK6	SLIT and NTRK-like protein 6	SLITRK6	Q9H5Y7	ENSG00000184564	NA	HGNC:23503
16918_198	TLR3	Toll-like receptor 3	TLR3	O15455	ENSG00000164342	7098	HGNC:11849
16919_1	ACBP	Acyl-CoA-binding protein	DBI	P07108	ENSG00000155368	1622	HGNC:2690
16922_53	PLXB3	Plexin-B3	PLXNB3	Q9ULL4	ENSG00000198753	5365	HGNC:9105
16923_20	Profilin II	Profilin-2	PFN2	P35080	ENSG00000070087	5217	HGNC:8882
16926_44	Alkaline phosphatase, liver	Alkaline phosphatase, tissue-nonspecific isozyme	ALPL	P05186	ENSG00000162551	249	HGNC:438
16932_5	SULT 1E	Estrogen sulfotransferase	SULT1E1	P49888	ENSG00000109193	6783	HGNC:11377
17137_160	Beta-globin	Hemoglobin subunit beta	HBB	P68871	ENSG00000244734	3043	HGNC:4827
17138_8	GST A1-1	Glutathione S-transferase A1	GSTA1	P08263	ENSG00000243955	2938	HGNC:4626
17140_57	PDGFD	Platelet-derived growth factor D	PDGFD	Q9GZP0	ENSG00000170962	80310	HGNC:30620
17148_7	BLVRB	Flavin reductase (NADPH)	BLVRB	P30043	ENSG00000090013	645	HGNC:1063
17150_8	HSP 10	10 kDa heat shock protein, mitochondrial	HSPE1	P61604	ENSG00000115541	3336	HGNC:5269
17151_84	IRF-3	Interferon regulatory factor 3	IRF3	Q14653	ENSG00000126456	3661	HGNC:6118
17152_10	KI2S4	Killer cell immunoglobulin-like receptor 2DS4	KIR2DS4	P43632	NA	3809	HGNC:6336
17153_46	KI2L3	Killer cell immunoglobulin-like receptor 2DL3	KIR2DL3	P43628	ENSG00000276459	3804	HGNC:6331
17154_2	TEBP	Prostaglandin E synthase 3	PTGES3	Q15185	ENSG00000110958	10728	HGNC:16049
17155_1	VPS28 protein homolog	Vacuolar protein sorting-associated protein 28 homolog	VPS28	Q9UK41	ENSG00000160948	51160	HGNC:18178
17156_72	DCAK1	Serine/threonine-protein kinase DCLK1	DCLK1	O15075	ENSG00000133083	9201	HGNC:2700
17158_17	UB2G1	Ubiquitin-conjugating enzyme E2 G1	UBE2G1	P62253	ENSG00000132388	NA	HGNC:12482
17161_1	OST48	Dolichyl-diphosphooligosaccharide--protein glycosyltransferase 48 kDa subunit	DDOST	P39656	ENSG00000244038	1650	HGNC:2728
17163_117	Annexin III	Annexin A3	ANXA3	P12429	ENSG00000138772	306	HGNC:541
17164_15	annexin IV	Annexin A4	ANXA4	P09525	ENSG00000196975	307	HGNC:542
17165_1	BTG	Beta-thromboglobulin	PPBP	P02775	ENSG00000163736	5473	HGNC:9240
17166_4	FGF-8F	Fibroblast growth factor 8 isoform F	FGF8	P55075	ENSG00000107831	2253	HGNC:3686
17170_15	CALCB	Calcitonin gene-related peptide 2	CALCB	P10092	ENSG00000175868	797	HGNC:1438
17172_19	STAT	Statherin	STATH	P02808	ENSG00000126549	6779	HGNC:11369
17175_5	MP2K6	Dual specificity mitogen-activated protein kinase kinase 6	MAP2K6	P52564	ENSG00000108984	5608	HGNC:6846
17176_13	PSIP1	PC4 and SFRS1-interacting protein	PSIP1	O75475	ENSG00000164985	11168	HGNC:9527
17195_43	BAG-1	BAG family molecular chaperone regulator 1	BAG1	Q99933	ENSG00000107262	573	HGNC:937
17196_5	ClpP endopeptidase	ATP-dependent Clp protease proteolytic subunit, mitochondrial	CLPP	Q16740	ENSG00000125656	8192	HGNC:2084
17199_43	HIF1N	Hypoxia-inducible factor 1-alpha inhibitor	HIF1AN	Q9NWT6	ENSG00000166135	55662	HGNC:17113
17200_50	KI2L1	Killer cell immunoglobulin-like receptor 2DL1	KIR2DL1	P43626	ENSG00000278495	3802	HGNC:6329
17202_37	PDCD4	Programmed cell death protein 4	PDCD4	Q53EL6	ENSG00000150593	27250	HGNC:8763
17204_17	PNMT	Phenylethanolamine N-methyltransferase	PNMT	P11086	ENSG00000141744	5409	HGNC:9160
17205_21	RAB5A	Ras-related protein Rab-5A	RAB5A	P20339	ENSG00000144566	5868	HGNC:9783
17209_27	ST2B1	Sulfotransferase family cytosolic 2B member 1	SULT2B1	O00204	ENSG00000088002	6820	HGNC:11459
17210_2	TCL1A	T-cell leukemia/lymphoma protein 1A	TCL1A	P56279	ENSG00000100721	8115	HGNC:11648
17224_12	MIME	Mimecan	OGN	P20774	ENSG00000106809	4969	HGNC:8126
17231_1	L-plastin	Plastin-2	LCP1	P13796	ENSG00000136167	3936	HGNC:6528
17319_1	SELH	Selenoprotein H	SELH	Q8IZQ5	ENSG00000211450	280636	HGNC:18251
17320_19	ADPPT	L-aminoadipate-semialdehyde dehydrogenase-phosphopantetheinyl transferase	AASDHPPT	Q9NRN7	ENSG00000149313	60496	HGNC:14235
17325_10	KGUA	Guanylate kinase	GUK1	Q16774	ENSG00000143774	2987	HGNC:4693
17326_44	DUS23	Dual specificity protein phosphatase 23	DUSP23	Q9BVJ7	ENSG00000158716	NA	HGNC:21480
17327_3	CNPY3	Protein canopy homolog 3	CNPY3	Q9BT09	ENSG00000137161	NA	HGNC:11968
17329_2	BDH2	3-hydroxybutyrate dehydrogenase type 2	BDH2	Q9BUT1	ENSG00000164039	56898	HGNC:32389
17331_138	KREM1	Kremen protein 1	KREMEN1	Q96MU8	ENSG00000183762	83999	HGNC:17550
17332_3	ARHL2	Poly(ADP-ribose) glycohydrolase ARH3	ADPRHL2	Q9NX46	ENSG00000116863	54936	HGNC:21304
17333_20	ACADM	Medium-chain specific acyl-CoA dehydrogenase, mitochondrial	ACADM	P11310	ENSG00000117054	34	HGNC:89
17335_18	VAMP2	Vesicle-associated membrane protein 2	VAMP2	P63027	ENSG00000220205	6844	HGNC:12643
17336_54	CR3L2	Cyclic AMP-responsive element-binding protein 3-like protein 2	CREB3L2	Q70SY1	ENSG00000182158	NA	HGNC:23720
17337_1	TYY1	Transcriptional repressor protein YY1	YY1	P25490	ENSG00000100811	7528	HGNC:12856
17341_89	THIC	Acetyl-CoA acetyltransferase, cytosolic	ACAT2	Q9BWD1	ENSG00000120437	39	HGNC:94
17342_13	AGR3	Anterior gradient protein 3	AGR3	Q8TD06	ENSG00000173467	155465	HGNC:24167
17343_6	SNPH	Syntaphilin	SNPH	O15079	ENSG00000101298	NA	HGNC:15931
17344_23	STML1	Stomatin-like protein 1	STOML1	Q9UBI4	ENSG00000067221	NA	HGNC:14560
17345_12	ZADH2	Prostaglandin reductase 3	ZADH2	Q8N4Q0	ENSG00000180011	NA	HGNC:28697
17346_61	FDSCP	Follicular dendritic cell secreted peptide	FDCSP	Q8NFU4	ENSG00000181617	260436	HGNC:19215
17347_80	CA080	Axin interactor, dorsalization-associated protein	AIDA	Q96BJ3	ENSG00000186063	64853	HGNC:25761
17348_5	SYJ2B	Synaptojanin-2-binding protein	SYNJ2BP	P57105	ENSG00000213463	NA	HGNC:18955
17350_13	CHM2B	Charged multivesicular body protein 2b	CHMP2B	Q9UQN3	ENSG00000083937	25978	HGNC:24537
17355_56	SYT4	Synaptotagmin-4	SYT4	Q9H2B2	ENSG00000132872	NA	HGNC:11512
17356_34	IL1FA	Interleukin-1 family member 10	IL1F10	Q8WWZ1	ENSG00000136697	84639	HGNC:15552
17357_33	SPCS	O-phosphoseryl-tRNA(Sec) selenium transferase	SEPSECS	Q9HD40	ENSG00000109618	51091	HGNC:30605
17362_5	VHL	Von Hippel-Lindau disease tumor suppressor	VHL	P40337	ENSG00000134086	7428	HGNC:12687
17364_8	RU2B	U2 small nuclear ribonucleoprotein B''	SNRPB2	P08579	ENSG00000125870	6629	HGNC:11155
17365_7	KAT1	Kynurenine--oxoglutarate transaminase 1	CCBL1	Q16773	ENSG00000171097	883	HGNC:1564
17366_6	DCNL1	DCN1-like protein 1	DCUN1D1	Q96GG9	ENSG00000043093	54165	HGNC:18184
17367_5	Stathmin	Stathmin	STMN1	P16949	ENSG00000117632	3925	HGNC:6510
17370_186	ABHDA	Mycophenolic acid acyl-glucuronide esterase, mitochondrial	ABHD10	Q9NUJ1	ENSG00000144827	55347	HGNC:25656
17372_5	4EBP1	Eukaryotic translation initiation factor 4E-binding protein 1	EIF4EBP1	Q13541	ENSG00000187840	1978	HGNC:3288
17377_1	Aldose reductase-like C3	Aldo-keto reductase family 1 member C3	AKR1C3	P42330	ENSG00000196139	8644	HGNC:386
17380_2	UBE2K	Ubiquitin-conjugating enzyme E2 K	UBE2K	P61086	ENSG00000078140	3093	HGNC:4914
17383_4	STAR5	StAR-related lipid transfer protein 5	STARD5	Q9NSY2	ENSG00000172345	NA	HGNC:18065
17384_110	K6PF	ATP-dependent 6-phosphofructokinase, muscle type	PFKM	P08237	ENSG00000152556	5213	HGNC:8877
17387_27	IKB-beta	NF-kappa-B inhibitor beta	NFKBIB	Q15653	ENSG00000104825	4793	HGNC:7798
17391_10	SPF45	Splicing factor 45	RBM17	Q96I25	ENSG00000134453	84991	HGNC:16944
17393_13	SCAD	Short-chain specific acyl-CoA dehydrogenase, mitochondrial	ACADS	P16219	ENSG00000122971	35	HGNC:90
17396_23	ADH1A	Alcohol dehydrogenase 1A	ADH1A	P07327	ENSG00000187758	124	HGNC:249
17397_8	DHB11	Estradiol 17-beta-dehydrogenase 11	HSD17B11	Q8NBQ5	ENSG00000198189	51170	HGNC:22960
17398_55	HO-1	Heme oxygenase 1	HMOX1	P09601	ENSG00000100292	3162	HGNC:5013
17400_71	ACOT8	Acyl-coenzyme A thioesterase 8	ACOT8	O14734	ENSG00000101473	10005	HGNC:15919
17403_14	acyl-Coenzyme A dehydrogenase	Short/branched chain specific acyl-CoA dehydrogenase, mitochondrial	ACADSB	P45954	ENSG00000196177	36	HGNC:91
17404_5	ARL5B	ADP-ribosylation factor-like protein 5B	ARL5B	Q96KC2	ENSG00000165997	221079	HGNC:23052
17405_2	UCHL5	Ubiquitin carboxyl-terminal hydrolase isozyme L5	UCHL5	Q9Y5K5	ENSG00000116750	51377	HGNC:19678
17408_2	PMM1	Phosphomannomutase 1	PMM1	Q92871	ENSG00000100417	5372	HGNC:9114
17410_5	CETN3	Centrin-3	CETN3	O15182	ENSG00000153140	NA	HGNC:1868
17411_55	UFD1	Ubiquitin recognition factor in ER-associated degradation protein 1	UFD1L	Q92890	ENSG00000070010	7353	HGNC:12520
17419_17	TES	Testin	TES	Q9UGI8	ENSG00000135269	26136	HGNC:14620
17427_26	NLGN3	Neuroligin-3	NLGN3	Q9NZ94	ENSG00000196338	54413	HGNC:14289
17432_25	KAD4	Adenylate kinase 4, mitochondrial	AK4	P27144	ENSG00000162433	205	HGNC:363
17435_43	ETFA	Electron transfer flavoprotein subunit alpha, mitochondrial	ETFA	P13804	ENSG00000140374	2108	HGNC:3481
17436_193	CSNK1G2	Casein kinase I isoform gamma-2	CSNK1G2	P78368	ENSG00000133275	1455	HGNC:2455
17441_4	Alkaline phosphatase, intestine	Intestinal-type alkaline phosphatase	ALPI	P09923	ENSG00000163295	248	HGNC:437
17447_52	SFRP4	Secreted frizzled-related protein 4	SFRP4	Q6FHJ7	ENSG00000106483	6424	HGNC:10778
17449_23	CD9	CD9 antigen	CD9	P21926	ENSG00000010278	928	HGNC:1709
17450_51	Histidyl-tRNA synthetase	Histidine--tRNA ligase, cytoplasmic	HARS	P12081	ENSG00000170445	3035	HGNC:4816
17451_13	BIM	Bcl-2-like protein 11	BCL2L11	O43521	ENSG00000153094	10018	HGNC:994
17453_34	Ceruloplasmin	Ceruloplasmin	CP	P00450	ENSG00000047457	1356	HGNC:2295
17454_15	EGFL6	Epidermal growth factor-like protein 6	EGFL6	Q8IUX8	ENSG00000198759	25975	HGNC:3235
17455_42	FOLR1	Folate receptor alpha	FOLR1	P15328	ENSG00000110195	2348	HGNC:3791
17456_53	GOLM1	Golgi membrane protein 1	GOLM1	Q8NBJ4	ENSG00000135052	51280	HGNC:15451
17460_51	Mx1	Interferon-induced GTP-binding protein Mx1	MX1	P20591	ENSG00000157601	4599	HGNC:7532
17462_19	IRF1	Interferon regulatory factor 1	IRF1	P10914	ENSG00000125347	3659	HGNC:6116
17466_72	ACSF2	Acyl-CoA synthetase family member 2, mitochondrial	ACSF2	Q96CM8	ENSG00000167107	80221	HGNC:26101
17467_1	DHRS9	Dehydrogenase/reductase SDR family member 9	DHRS9	Q9BPW9	ENSG00000073737	10170	HGNC:16888
17468_1	SUFU	Suppressor of fused homolog	SUFU	Q9UMX1	ENSG00000107882	NA	HGNC:16466
17474_106	YETS4	YEATS domain-containing protein 4	YEATS4	O95619	ENSG00000127337	NA	HGNC:24859
17475_18	TOPK	Lymphokine-activated killer T-cell-originated protein kinase	PBK	Q96KB5	ENSG00000168078	55872	HGNC:18282
17490_4	SH3BGRL3-like protein	SH3 domain-binding glutamic acid-rich-like protein 3	SH3BGRL3	Q9H299	ENSG00000142669	83442	HGNC:15568
17495_141	SIR3	NAD-dependent protein deacetylase sirtuin-3, mitochondrial	SIRT3	Q9NTG7	ENSG00000142082	NA	HGNC:14931
17505_125	NALDL	N-acetylated-alpha-linked acidic dipeptidase-like protein	NAALADL1	Q9UQQ1	ENSG00000168060	NA	HGNC:23536
17509_6	HPPD	4-hydroxyphenylpyruvate dioxygenase	HPD	P32754	ENSG00000158104	3242	HGNC:5147
17510_7	SRP14	Signal recognition particle 14 kDa protein	SRP14	P37108	ENSG00000140319	6727	HGNC:11299
17511_10	RPP30	Ribonuclease P protein subunit p30	RPP30	P78346	ENSG00000148688	10556	HGNC:17688
17512_2	NMI	N-myc-interactor	NMI	Q13287	ENSG00000123609	9111	HGNC:7854
17513_11	ANX11	Annexin A11	ANXA11	P50995	ENSG00000122359	311	HGNC:535
17514_48	RAB21	Ras-related protein Rab-21	RAB21	Q9UL25	ENSG00000080371	23011	HGNC:18263
17515_6	STCH	Heat shock 70 kDa protein 13	HSPA13	P48723	ENSG00000155304	6782	HGNC:11375
17516_7	Rab3A	Ras-related protein Rab-3A	RAB3A	P20336	ENSG00000105649	5864	HGNC:9777
17671_58	ING4	Inhibitor of growth protein 4	ING4	Q9UNL4	ENSG00000111653	NA	HGNC:19423
17672_184	Gastric intrinsic factor	Gastric intrinsic factor	GIF	P27352	ENSG00000134812	2694	HGNC:4268
17673_34	Carbonic Anhydrase VB	Carbonic anhydrase 5B, mitochondrial	CA5B	Q9Y2D0	ENSG00000169239	11238	HGNC:1378
17675_17	ACO13	Acyl-coenzyme A thioesterase 13	ACOT13	Q9NPJ3	ENSG00000112304	55856	HGNC:20999
17676_13	CIP4	Cdc42-interacting protein 4	TRIP10	Q15642	ENSG00000125733	9322	HGNC:12304
17677_47	BY55	CD160 antigen	CD160	O95971	ENSG00000117281	11126	HGNC:17013
17680_12	EPHB1	Ephrin type-B receptor 1	EPHB1	P54762	ENSG00000154928	2047	HGNC:3392
17682_1	CD46	Membrane cofactor protein	CD46	P15529	ENSG00000117335	4179	HGNC:6953
17683_2	COMD9	COMM domain-containing protein 9	COMMD9	Q9P000	ENSG00000110442	NA	HGNC:25014
17685_9	Apo A-IV	Apolipoprotein A-IV	APOA4	P06727	ENSG00000110244	337	HGNC:602
17686_27	TBCB	Tubulin-folding cofactor B	TBCB	Q99426	ENSG00000105254	1155	HGNC:1989
17691_1	TPP1	Tripeptidyl-peptidase 1	TPP1	O14773	ENSG00000166340	1200	HGNC:2073
17692_2	BT3A3	Butyrophilin subfamily 3 member A3	BTN3A3	O00478	ENSG00000111801	10384	HGNC:1140
17693_2	Septin-6	Septin-6	2006-09-01	Q14141	ENSG00000125354	23157	HGNC:15848
17694_32	PSME2	Proteasome activator complex subunit 2	PSME2	Q9UL46	ENSG00000100911	5721	HGNC:9569
17696_1	TIRP	TIR domain-containing adapter molecule 2	TICAM2	Q86XR7	ENSG00000243414	100302736	HGNC:21354
17697_2	OVCA2	Esterase OVCA2	OVCA2	Q8WZ82	ENSG00000262664	124641	HGNC:24203
17698_15	WBP2	WW domain-binding protein 2	WBP2	Q969T9	ENSG00000132471	23558	HGNC:12738
17699_43	TIMELESS	Protein timeless homolog	TIMELESS	Q9UNS1	ENSG00000111602	8914	HGNC:11813
17702_53	UGT 1A1	UDP-glucuronosyltransferase 1-1	UGT1A1	P22309	ENSG00000241635	54658	HGNC:12530
17703_40	GEMI	Geminin	GMNN	O75496	ENSG00000112312	51053	HGNC:17493
17704_74	HS105	Heat shock protein 105 kDa	HSPH1	Q92598	ENSG00000120694	10808	HGNC:16969
17706_4	PPR1A	Protein phosphatase 1 regulatory subunit 1A	PPP1R1A	Q13522	ENSG00000135447	5502	HGNC:9286
17710_40	TPD53	Tumor protein D53	TPD52L1	Q16890	ENSG00000111907	7164	HGNC:12006
17711_13	VAMP1	Vesicle-associated membrane protein 1	VAMP1	P23763	ENSG00000139190	6843	HGNC:12642
17712_7	IDI1	Isopentenyl-diphosphate Delta-isomerase 1	IDI1	Q13907	ENSG00000067064	3422	HGNC:5387
17721_82	GAS7	Growth arrest-specific protein 7	GAS7	O60861	ENSG00000007237	8522	HGNC:4169
17722_5	FKBP52 protein	Peptidyl-prolyl cis-trans isomerase FKBP4	FKBP4	Q02790	ENSG00000004478	2288	HGNC:3720
17724_3	WWOX	WW domain-containing oxidoreductase	WWOX	Q9NZC7	ENSG00000186153	51741	HGNC:12799
17725_37	USH1C	Harmonin	USH1C	Q9Y6N9	ENSG00000006611	10083	HGNC:12597
17726_3	SAR1A	GTP-binding protein SAR1a	SAR1A	Q9NR31	ENSG00000079332	56681	HGNC:10534
17727_1	Securin	Securin	PTTG1	O95997	ENSG00000164611	9232	HGNC:9690
17728_61	CHM2A	Charged multivesicular body protein 2a	CHMP2A	O43633	ENSG00000130724	27243	HGNC:30216
17729_20	UBE2S	Ubiquitin-conjugating enzyme E2 S	UBE2S	Q16763	ENSG00000108106	27338	HGNC:17895
17734_13	a-endosulfine	Alpha-endosulfine	ENSA	O43768	ENSG00000143420	2029	HGNC:3360
17735_130	GBRAP	Gamma-aminobutyric acid receptor-associated protein	GABARAP	O95166	ENSG00000170296	11337	HGNC:4067
17736_105	APTX	Aprataxin	APTX	Q7Z2E3	ENSG00000137074	54840	HGNC:15984
17737_7	IVD	Isovaleryl-CoA dehydrogenase, mitochondrial	IVD	P26440	ENSG00000128928	3712	HGNC:6186
17738_7	CRNN	Cornulin	CRNN	Q9UBG3	ENSG00000143536	49860	HGNC:1230
17739_1	HCDH	Hydroxyacyl-coenzyme A dehydrogenase, mitochondrial	HADH	Q16836	ENSG00000138796	3033	HGNC:4799
17742_2	RRAS	Ras-related protein R-Ras	RRAS	P10301	ENSG00000126458	6237	HGNC:10447
17743_14	UBE2A	Ubiquitin-conjugating enzyme E2 A	UBE2A	P49459	ENSG00000077721	7319	HGNC:12472
17744_31	RB11A	Ras-related protein Rab-11A	RAB11A	P62491	ENSG00000103769	8766	HGNC:9760
17746_77	FIS1	Mitochondrial fission 1 protein	FIS1	Q9Y3D6	ENSG00000214253	51024	HGNC:21689
17747_45	TRAF1	TNF receptor-associated factor 1	TRAF1	Q13077	ENSG00000056558	7185	HGNC:12031
17748_21	QORX	Quinone oxidoreductase PIG3	TP53I3	Q53FA7	ENSG00000115129	9540	HGNC:19373
17750_8	RIR2	Ribonucleoside-diphosphate reductase subunit M2	RRM2	P31350	ENSG00000171848	6241	HGNC:10452
17751_68	CRBB1	Beta-crystallin B1	CRYBB1	P53674	ENSG00000100122	1414	HGNC:2397
17752_24	Arginase	Arginase-2, mitochondrial	ARG2	P78540	ENSG00000081181	384	HGNC:664
17755_5	UGDH	UDP-glucose 6-dehydrogenase	UGDH	O60701	ENSG00000109814	7358	HGNC:12525
17756_69	DCTD	Deoxycytidylate deaminase	DCTD	P32321	ENSG00000129187	1635	HGNC:2710
17757_86	CAB39	Calcium-binding protein 39	CAB39	Q9Y376	ENSG00000135932	51719	HGNC:20292
17758_79	DCXR	L-xylulose reductase	DCXR	Q7Z4W1	ENSG00000169738	51181	HGNC:18985
17760_128	WDR5	WD repeat-containing protein 5	WDR5	P61964	ENSG00000196363	11091	HGNC:12757
17761_2	NUDT5	ADP-sugar pyrophosphatase	NUDT5	Q9UKK9	ENSG00000165609	11164	HGNC:8052
17764_108	RHOC	Rho-related GTP-binding protein RhoC	RHOC	P08134	ENSG00000155366	389	HGNC:669
17765_3	SPN1	Snurportin-1	SNUPN	O95149	ENSG00000169371	10073	HGNC:14245
17766_5	NCF-1	Neutrophil cytosol factor 1	NCF1	P14598	ENSG00000158517	653361	HGNC:7660
17768_50	HAOX1	Hydroxyacid oxidase 1	HAO1	Q9UJM8	ENSG00000101323	54363	HGNC:4809
17769_28	PCNP	PEST proteolytic signal-containing nuclear protein	PCNP	Q8WW12	ENSG00000081154	57092	HGNC:30023
17770_42	EMC8	ER membrane protein complex subunit 8	EMC8	O43402	ENSG00000131148	10328	HGNC:7864
17771_35	RPC9	DNA-directed RNA polymerase III subunit RPC9	CRCP	O75575	ENSG00000241258	27297	HGNC:17888
17772_7	UBD	Ubiquitin D	UBD	O15205	ENSG00000228913	10537	HGNC:18795
17773_26	SNAG	Gamma-soluble NSF attachment protein	NAPG	Q99747	ENSG00000134265	8774	HGNC:7642
17774_38	SMD3	Small nuclear ribonucleoprotein Sm D3	SNRPD3	P62318	ENSG00000100028	6634	HGNC:11160
17775_8	TAGL3	Transgelin-3	TAGLN3	Q9UI15	ENSG00000144834	29114	HGNC:29868
17776_15	PECR	Peroxisomal trans-2-enoyl-CoA reductase	PECR	Q9BY49	ENSG00000115425	55825	HGNC:18281
17777_31	SDSL	Serine dehydratase-like	SDSL	Q96GA7	ENSG00000139410	113675	HGNC:30404
17778_19	RAB32	Ras-related protein Rab-32	RAB32	Q13637	ENSG00000118508	10981	HGNC:9772
17781_191	MLP3A	Microtubule-associated proteins 1A/1B light chain 3A	MAP1LC3A	Q9H492	ENSG00000101460	84557	HGNC:6838
17782_23	THIK	3-ketoacyl-CoA thiolase, peroxisomal	ACAA1	P09110	ENSG00000060971	30	HGNC:82
17783_9	MMAB	Cob(I)yrinic acid a,c-diamide adenosyltransferase, mitochondrial	MMAB	Q96EY8	ENSG00000139428	326625	HGNC:19331
17784_23	GMFB	Glia maturation factor beta	GMFB	P60983	ENSG00000197045	2764	HGNC:4373
17785_11	RCL	2'-deoxynucleoside 5'-phosphate N-hydrolase 1	RCL	O43598	ENSG00000112667	10591	HGNC:21218
17786_5	GGPPS	Geranylgeranyl pyrophosphate synthase	GGPS1	O95749	ENSG00000152904	9453	HGNC:4249
17787_1	Enoyl-CoA hydratase	Enoyl-CoA hydratase, mitochondrial	ECHS1	P30084	ENSG00000127884	1892	HGNC:3151
17789_1	NADC	Nicotinate-nucleotide pyrophosphorylase [carboxylating]	QPRT	Q15274	ENSG00000103485	23475	HGNC:9755
17791_25	HPCL1	Hippocalcin-like protein 1	HPCAL1	P37235	ENSG00000115756	3241	HGNC:5145
17792_158	SSDH	Succinate-semialdehyde dehydrogenase, mitochondrial	ALDH5A1	P51649	ENSG00000112294	7915	HGNC:408
17793_4	DIRA1	GTP-binding protein Di-Ras1	DIRAS1	O95057	ENSG00000176490	148252	HGNC:19127
17794_6	Phosphomannomutase 2	Phosphomannomutase 2	PMM2	O15305	ENSG00000140650	5373	HGNC:9115
17795_176	LSM1	U6 snRNA-associated Sm-like protein LSm1	LSM1	O15116	ENSG00000175324	27257	HGNC:20472
17796_15	IMPA1	Inositol monophosphatase 1	IMPA1	P29218	ENSG00000133731	3612	HGNC:6050
17797_1	CUL1	Cullin-1	CUL1	Q13616	ENSG00000055130	8454	HGNC:2551
17799_9	6PGL	6-phosphogluconolactonase	PGLS	O95336	ENSG00000130313	25796	HGNC:8903
17800_33	SCAND1	SCAN domain-containing protein 1	SCAND1	P57086	ENSG00000171222	51282	HGNC:10566
17802_4	SIAS	Sialic acid synthase	NANS	Q9NR45	ENSG00000095380	54187	HGNC:19237
17804_102	PNPO	Pyridoxine-5'-phosphate oxidase	PNPO	Q9NVS9	ENSG00000108439	55163	HGNC:30260
17805_35	SPF30	Survival of motor neuron-related-splicing factor 30	SMNDC1	O75940	ENSG00000119953	10285	HGNC:16900
17806_6	Syntenin 1	Syntenin-1	SDCBP	O00560	ENSG00000137575	6386	HGNC:10662
17808_37	NIT2	Omega-amidase NIT2	NIT2	Q9NQR4	ENSG00000114021	56954	HGNC:29878
17811_78	ST1C2	Sulfotransferase 1C2	SULT1C2	O00338	ENSG00000198203	6819	HGNC:11456
17812_2	TP4A1	Protein tyrosine phosphatase type IVA 1	PTP4A1	Q93096	ENSG00000112245	7803	HGNC:9634
17813_21	BPHL	Valacyclovir hydrolase	BPHL	Q86WA6	ENSG00000137274	670	HGNC:1094
17814_8	BPNT1	3'(2'),5'-bisphosphate nucleotidase 1	BPNT1	O95861	ENSG00000162813	10380	HGNC:1096
17816_58	NCALD	Neurocalcin-delta	NCALD	P61601	ENSG00000104490	83988	HGNC:7655
17817_22	DDIT4	DNA damage-inducible transcript 4 protein	DDIT4	Q9NX09	ENSG00000168209	54541	HGNC:24944
17818_22	SUGT1	Protein SGT1 homolog	SUGT1	Q9Y2Z0	ENSG00000165416	10910	HGNC:16987
17819_30	FAHD1	Acylpyruvase FAHD1, mitochondrial	FAHD1	Q6P587	ENSG00000180185	81889	HGNC:14169
17820_170	MLF1	Myeloid leukemia factor 1	MLF1	P58340	ENSG00000178053	4291	HGNC:7125
17821_20	NMT2	Glycylpeptide N-tetradecanoyltransferase 2	NMT2	O60551	ENSG00000152465	9397	HGNC:7858
17822_57	RERG	Ras-related and estrogen-regulated growth inhibitor	RERG	Q96A58	ENSG00000134533	85004	HGNC:15980
17823_40	SMD2	Small nuclear ribonucleoprotein Sm D2	SNRPD2	P62316	ENSG00000125743	6633	HGNC:11159
17826_341	EF1D	Elongation factor 1-delta	EEF1D	P29692	ENSG00000104529	1936	HGNC:3211
17827_53	DLRB2	Dynein light chain roadblock-type 2	DYNLRB2	Q8TF09	ENSG00000168589	83657	HGNC:15467
17828_3	S100A14	Protein S100-A14	S100A14	Q9HCY8	ENSG00000189334	57402	HGNC:18901
17829_2	TREX2	Three prime repair exonuclease 2	TREX2	Q9BQ50	ENSG00000183479	11219	HGNC:12270
17832_12	IDI2	Isopentenyl-diphosphate delta-isomerase 2	IDI2	Q9BXS1	ENSG00000148377	91734	HGNC:23487
17835_28	ANX13	Annexin A13	ANXA13	P27216	ENSG00000104537	312	HGNC:536
17836_17	S100A16	Protein S100-A16	S100A16	Q96FQ6	ENSG00000188643	140576	HGNC:20441
17837_5	CLIC2	Chloride intracellular channel protein 2	CLIC2	O15247	ENSG00000155962	1193	HGNC:2063
17843_30	PPCS	Phosphopantothenate--cysteine ligase	PPCS	Q9HAB8	ENSG00000127125	79717	HGNC:25686
17849_6	DRG1	Developmentally-regulated GTP-binding protein 1	DRG1	Q9Y295	ENSG00000185721	4733	HGNC:3029
17850_42	KLF4	Krueppel-like factor 4	KLF4	O43474	NA	9314	HGNC:6348
17852_5	PPME1	Protein phosphatase methylesterase 1	PPME1	Q9Y570	ENSG00000214517	51400	HGNC:30178
17854_33	NAA10	N-alpha-acetyltransferase 10	NAA10	P41227	ENSG00000102030	8260	HGNC:18704
17855_28	RGS4	Regulator of G-protein signaling 4	RGS4	P49798	ENSG00000117152	5999	HGNC:10000
17856_23	NT5M	5'(3')-deoxyribonucleotidase, mitochondrial	NT5M	Q9NPB1	ENSG00000205309	56953	HGNC:15769
17857_6	ACADL	Long-chain specific acyl-CoA dehydrogenase, mitochondrial	ACADL	P28330	ENSG00000115361	33	HGNC:88
18156_7	ATG3	Ubiquitin-like-conjugating enzyme ATG3	ATG3	Q9NT62	ENSG00000144848	64422	HGNC:20962
18158_45	Caspase-8	Caspase-8	CASP8	Q14790	ENSG00000064012	841	HGNC:1509
18160_2	PIMT	Protein-L-isoaspartate(D-aspartate) O-methyltransferase	PCMT1	P22061	ENSG00000120265	5110	HGNC:8728
18162_167	IRAK4	Interleukin-1 receptor-associated kinase 4	IRAK4	Q9NWZ3	ENSG00000198001	51135	HGNC:17967
18165_181	UB2V2	Ubiquitin-conjugating enzyme E2 variant 2	UBE2V2	Q15819	ENSG00000169139	7336	HGNC:12495
18166_4	RHOB	Rho-related GTP-binding protein RhoB	RHOB	P62745	ENSG00000143878	388	HGNC:668
18170_46	P5CR1	Pyrroline-5-carboxylate reductase 1, mitochondrial	PYCR1	P32322	ENSG00000183010	5831	HGNC:9721
18172_71	ASF1A	Histone chaperone ASF1A	ASF1A	Q9Y294	ENSG00000111875	25842	HGNC:20995
18173_11	ARK73	Aflatoxin B1 aldehyde reductase member 3	AKR7A3	O95154	ENSG00000162482	22977	HGNC:390
18174_79	PDC6I	Programmed cell death 6-interacting protein	PDCD6IP	Q8WUM4	ENSG00000170248	10015	HGNC:8766
18175_65	VAT1	Synaptic vesicle membrane protein VAT-1 homolog	VAT1	Q99536	ENSG00000108828	10493	HGNC:16919
18177_49	ULA1	NEDD8-activating enzyme E1 regulatory subunit	NAE1	Q13564	ENSG00000159593	8883	HGNC:621
18178_13	SYSC	Serine--tRNA ligase, cytoplasmic	SARS	P49591	ENSG00000031698	6301	HGNC:10537
18179_56	SPSY	Spermine synthase	SMS	P52788	ENSG00000102172	6611	HGNC:11123
18180_58	RT4I1	Reticulon-4-interacting protein 1, mitochondrial	RTN4IP1	Q8WWV3	ENSG00000130347	84816	HGNC:18647
18181_2	TSSC4	Protein TSSC4	TSSC4	Q9Y5U2	ENSG00000184281	10078	HGNC:12386
18182_24	PCKGC	Phosphoenolpyruvate carboxykinase, cytosolic [GTP]	PCK1	P35558	ENSG00000124253	5105	HGNC:8724
18183_3	ARH	Low density lipoprotein receptor adapter protein 1	LDLRAP1	Q5SW96	ENSG00000157978	26119	HGNC:18640
18184_28	GUAA	GMP synthase [glutamine-hydrolyzing]	GMPS	P49915	ENSG00000163655	8833	HGNC:4378
18185_118	ALDOB	Fructose-bisphosphate aldolase B	ALDOB	P05062	ENSG00000136872	229	HGNC:417
18186_15	SYTC	Threonine--tRNA ligase, cytoplasmic	TARS	P26639	ENSG00000113407	6897	HGNC:11572
18187_16	ACY2	Aspartoacylase	ASPA	P45381	ENSG00000108381	443	HGNC:756
18188_12	GATM	Glycine amidinotransferase, mitochondrial	GATM	P50440	ENSG00000171766	2628	HGNC:4175
18189_12	VPS25	Vacuolar protein-sorting-associated protein 25	VPS25	Q9BRG1	ENSG00000131475	84313	HGNC:28122
18190_15	ICBR	Caspase recruitment domain-containing protein 18	CARD18	P57730	NA	59082	HGNC:28861
18191_23	RANG	Ran-specific GTPase-activating protein	RANBP1	P43487	ENSG00000099901	5902	HGNC:9847
18192_69	MAGE-5	Melanoma-associated antigen 5	MAGEA5	P43359	ENSG00000249670	4104	HGNC:6803
18193_165	MO4L1	Mortality factor 4-like protein 1	MORF4L1	Q9UBU8	ENSG00000185787	10933	HGNC:16989
18194_18	FABP9	Fatty acid-binding protein 9	FABP9	Q0Z7S8	ENSG00000205186	646480	HGNC:3563
18195_3	ORAV1	Oral cancer-overexpressed protein 1	ORAOV1	Q8WV07	ENSG00000149716	220064	HGNC:17589
18197_97	KCRS	Creatine kinase S-type, mitochondrial	CKMT2	P17540	ENSG00000131730	1160	HGNC:1996
18198_51	HBAT	Hemoglobin subunit theta-1	HBQ1	P09105	ENSG00000086506	3049	HGNC:4833
18202_22	CD37	Leukocyte antigen CD37	CD37	P11049	ENSG00000104894	951	HGNC:1666
18204_1	TCEA1	Transcription elongation factor A protein 1	TCEA1	P23193	ENSG00000187735	6917	HGNC:11612
18205_123	MAGE-6	Melanoma-associated antigen 6	MAGEA6	P43360	ENSG00000197172	4105	HGNC:6804
18206_18	ADH6	Alcohol dehydrogenase 6	ADH6	P28332	ENSG00000172955	130	HGNC:255
18208_3	CCNB2	G2/mitotic-specific cyclin-B2	CCNB2	O95067	ENSG00000157456	9133	HGNC:1580
18210_12	SPIN1	Spindlin-1	SPIN1	Q9Y657	ENSG00000106723	10927	HGNC:11243
18213_30	UBE2F	NEDD8-conjugating enzyme UBE2F	UBE2F	Q969M7	ENSG00000184182	140739	HGNC:12480
18214_2	GSH0	Glutamate--cysteine ligase regulatory subunit	GCLM	P48507	ENSG00000023909	2730	HGNC:4312
18215_5	THG1	Probable tRNA(His) guanylyltransferase	THG1L	Q9NWX6	ENSG00000113272	54974	HGNC:26053
18216_22	IL-11 RA	Interleukin-11 receptor subunit alpha	IL11RA	Q14626	ENSG00000137070	3590	HGNC:5967
18218_48	CB032	CB1 cannabinoid receptor-interacting protein 1	CNRIP1	Q96F85	ENSG00000119865	25927	HGNC:24546
18220_141	SRA1	Steroid receptor RNA activator 1	SRA1	Q9HD15	ENSG00000213523	10011	HGNC:11281
18222_34	SHLB2	Endophilin-B2	SH3GLB2	Q9NR46	ENSG00000148341	56904	HGNC:10834
18225_13	HEBP1	Heme-binding protein 1	HEBP1	Q9NRV9	ENSG00000013583	50865	HGNC:17176
18226_148	COX5A	Cytochrome c oxidase subunit 5A, mitochondrial	COX5A	P20674	ENSG00000178741	9377	HGNC:2267
18227_3	CDKA2	Cyclin-dependent kinase 2-associated protein 2	CDK2AP2	O75956	ENSG00000167797	10263	HGNC:30833
18228_30	NOP16	Nucleolar protein 16	NOP16	Q9Y3C1	ENSG00000048162	51491	HGNC:26934
18231_147	PRND	Prion-like protein doppel	PRND	Q9UKY0	ENSG00000171864	23627	HGNC:15748
18232_42	PI42B	Phosphatidylinositol 5-phosphate 4-kinase type-2 beta	PIP4K2B	P78356	ENSG00000141720	8396	HGNC:8998
18235_16	PGP	Glycerol-3-phosphate phosphatase	PGP	A6NDG6	ENSG00000184207	283871	HGNC:8909
18236_3	LEGL	Galectin-related protein	HSPC159	Q3ZCW2	ENSG00000119862	29094	HGNC:25012
18237_29	NRIP3	Nuclear receptor-interacting protein 3	NRIP3	Q9NQ35	ENSG00000175352	56675	HGNC:1167
18240_6	OMP	Olfactory marker protein	OMP	P47874	ENSG00000254550	4975	HGNC:8136
18241_18	HEM6	Oxygen-dependent coproporphyrinogen-III oxidase, mitochondrial	CPOX	P36551	ENSG00000080819	1371	HGNC:2321
18242_8	Sperm protein 17	Sperm surface protein Sp17	SPA17	Q15506	ENSG00000064199	53340	HGNC:11210
18243_9	Cytidylate kinase	UMP-CMP kinase	CMPK1	P30085	ENSG00000162368	51727	HGNC:18170
18244_1	ANXA7	Annexin A7	ANXA7	P20073	ENSG00000138279	310	HGNC:545
18255_6	NB5R1	NADH-cytochrome b5 reductase 1	CYB5R1	Q9UHQ9	ENSG00000159348	51706	HGNC:13397
18257_64	SRP19	Signal recognition particle 19 kDa protein	SRP19	P09132	ENSG00000153037	6728	HGNC:11300
18259_15	MEOX2	Homeobox protein MOX-2	MEOX2	P50222	ENSG00000106511	4223	HGNC:7014
18261_34	NATD1	Protein NATD1	NATD1	Q8N6N6	ENSG00000274180	256302	HGNC:30770
18264_12	CCD25	Coiled-coil domain-containing protein 25	CCDC25	Q86WR0	ENSG00000147419	55246	HGNC:25591
18265_18	ZNF34	Zinc finger protein 34	ZNF34	Q8IZ26	ENSG00000196378	80778	HGNC:13098
18267_74	CAR17	Caspase recruitment domain-containing protein 17	CARD17	Q5XLA6	ENSG00000255221	440068	HGNC:33827
18268_5	GAG2A	G antigen 2A	GAGE2A	Q6NT46	ENSG00000189064	729447	HGNC:4099
18270_10	TAF10	Transcription initiation factor TFIID subunit 10	TAF10	Q12962	ENSG00000166337	6881	HGNC:11543
18271_43	OXSM	3-oxoacyl-[acyl-carrier-protein] synthase, mitochondrial	OXSM	Q9NWU1	ENSG00000151093	54995	HGNC:26063
18273_14	GGE2D	G antigen 2D	GAGE2D	Q9UEU5	NA	729408	HGNC:31959
18274_2	SERF2	Small EDRK-rich factor 2	SERF2	P84101	ENSG00000140264	10169	HGNC:10757
18275_5	CRIP1	Cysteine-rich protein 1	CRIP1	P50238	ENSG00000213145	1396	HGNC:2360
18276_34	TCL1B	T-cell leukemia/lymphoma protein 1B	TCL1B	O95988	ENSG00000213231	9623	HGNC:11649
18277_28	TRIA1	TP53-regulated inhibitor of apoptosis 1	TRIAP1	O43715	ENSG00000170855	51499	HGNC:26937
18280_29	DTD2	Putative D-tyrosyl-tRNA(Tyr) deacylase 2	DTD2	Q96FN9	ENSG00000129480	112487	HGNC:20277
18282_1	GBG11	Guanine nucleotide-binding protein G(I)/G(S)/G(O) subunit gamma-11	GNG11	P61952	ENSG00000127920	2791	HGNC:4403
18284_77	WWC1	Protein KIBRA	WWC1	Q8IX03	ENSG00000113645	23286	HGNC:29435
18285_6	SVIP	Small VCP/p97-interacting protein	SVIP	Q8NHG7	ENSG00000198168	258010	HGNC:25238
18286_3	ZWINT	ZW10 interactor	ZWINT	O95229	ENSG00000122952	11130	HGNC:13195
18289_16	MIP-5	C-C motif chemokine 15	CCL15	Q16663	ENSG00000161574	6359	HGNC:10613
18290_6	Annexin A8	Annexin A8	ANXA8	P13928	ENSG00000165390	653145	HGNC:546
18291_8	p21	Cyclin-dependent kinase inhibitor 1	CDKN1A	P38936	ENSG00000124762	1026	HGNC:1784
18294_26	SOX2	Transcription factor SOX-2	SOX2	P48431	ENSG00000181449	6657	HGNC:11195
18295_102	GRHPR	Glyoxylate reductase/hydroxypyruvate reductase	GRHPR	Q9UBQ7	ENSG00000137106	9380	HGNC:4570
18297_8	RASM	Ras-related protein M-Ras	MRAS	O14807	ENSG00000158186	22808	HGNC:7227
18299_13	CPNS1	Calpain small subunit 1	CAPNS1	P04632	ENSG00000126247	826	HGNC:1481
18300_39	PURB	Transcriptional activator protein Pur-beta	PURB	Q96QR8	ENSG00000146676	5814	HGNC:9702
18301_10	NAIF1	Nuclear apoptosis-inducing factor 1	NAIF1	Q69YI7	ENSG00000171169	203245	HGNC:25446
18302_204	ZWILC	Protein zwilch homolog	ZWILCH	Q9H900	ENSG00000174442	55055	HGNC:25468
18303_39	NEUG	Neurogranin	NRGN	Q92686	ENSG00000154146	4900	HGNC:8000
18304_19	BCCIP	BRCA2 and CDKN1A-interacting protein	BCCIP	Q9P287	ENSG00000107949	56647	HGNC:978
18306_1	PALM	Paralemmin-1	PALM	O75781	ENSG00000099864	5064	HGNC:8594
18307_71	PPase 2	Inorganic pyrophosphatase 2, mitochondrial	PPA2	Q9H2U2	ENSG00000138777	27068	HGNC:28883
18308_30	STXB6	Syntaxin-binding protein 6	STXBP6	Q8NFX7	ENSG00000168952	29091	HGNC:19666
18309_18	CISY	Citrate synthase, mitochondrial	CS	O75390	ENSG00000062485	1431	HGNC:2422
18310_26	SELW	Selenoprotein W	SEPW1	P63302	ENSG00000178980	6415	HGNC:10752
18311_44	DCTN6	Dynactin subunit 6	DCTN6	O00399	ENSG00000104671	10671	HGNC:16964
18312_68	NDRG3	Protein NDRG3	NDRG3	Q9UGV2	ENSG00000101079	57446	HGNC:14462
18313_4	Asparaginase-like protein 1	Isoaspartyl peptidase/L-asparaginase	ASRGL1	Q7L266	ENSG00000162174	80150	HGNC:16448
18315_38	RTP4	Receptor-transporting protein 4	RTP4	Q96DX8	ENSG00000136514	64108	HGNC:23992
18316_75	2003-09-01	Neuronal-specific septin-3	2003-09-01	Q9UH03	ENSG00000100167	55964	HGNC:10750
18317_111	ZFAN5	AN1-type zinc finger protein 5	ZFAND5	O76080	ENSG00000107372	7763	HGNC:13008
18318_98	SH3G3	Endophilin-A3	SH3GL3	Q99963	ENSG00000140600	6457	HGNC:10832
18319_7	ODPX	Pyruvate dehydrogenase protein X component, mitochondrial	PDHX	O00330	ENSG00000110435	8050	HGNC:21350
18321_38	MTDC	Bifunctional methylenetetrahydrofolate dehydrogenase/cyclohydrolase, mitochondrial	MTHFD2	P13995	ENSG00000065911	10797	HGNC:7434
18322_15	JMJD6	Bifunctional arginine demethylase and lysyl-hydroxylase JMJD6	JMJD6	Q6NYC1	ENSG00000070495	23210	HGNC:19355
18323_39	DRP-1	Dihydropyrimidinase-related protein 1	CRMP1	Q14194	ENSG00000072832	1400	HGNC:2365
18324_61	SUOX	Sulfite oxidase, mitochondrial	SUOX	P51687	ENSG00000139531	6821	HGNC:11460
18326_50	MAGA8	Melanoma-associated antigen 8	MAGEA8	P43361	ENSG00000156009	4107	HGNC:6806
18327_6	SNX5	Sorting nexin-5	SNX5	Q9Y5X3	ENSG00000089006	27131	HGNC:14969
18328_36	P5CR2	Pyrroline-5-carboxylate reductase 2	PYCR2	Q96C36	ENSG00000143811	29920	HGNC:30262
18329_4	PRPS2	Ribose-phosphate pyrophosphokinase 2	PRPS2	P11908	ENSG00000101911	5634	HGNC:9465
18330_7	PGM2	Phosphoglucomutase-2	PGM2	Q96G03	ENSG00000169299	55276	HGNC:8906
18332_17	CPLX1	Complexin-1	CPLX1	O14810	ENSG00000168993	10815	HGNC:2309
18337_4	GMDS	GDP-mannose 4,6 dehydratase	GMDS	O60547	ENSG00000112699	2762	HGNC:4369
18338_26	IDH	Isocitrate dehydrogenase [NADP] cytoplasmic	IDH1	O75874	ENSG00000138413	3417	HGNC:5382
18339_207	PSB3	Proteasome subunit beta type-3	PSMB3	P49720	ENSG00000108294	5691	HGNC:9540
18340_2	Proteasome beta chain	Proteasome subunit beta type-4	PSMB4	P28070	ENSG00000159377	5692	HGNC:9541
18342_2	SERC	Phosphoserine aminotransferase	PSAT1	Q9Y617	ENSG00000135069	29968	HGNC:19129
18343_10	DECR2	Peroxisomal 2,4-dienoyl-CoA reductase	DECR2	Q9NUI1	ENSG00000274296	26063	HGNC:2754
18348_89	HNRPD	Heterogeneous nuclear ribonucleoprotein D0	HNRNPD	Q14103	ENSG00000138668	3184	HGNC:5036
18373_13	Radixin	Radixin	RDX	P35241	ENSG00000137710	5962	HGNC:9944
18375_28	IL-1F5	Interleukin-36 receptor antagonist protein	IL1F5	Q9UBH0	ENSG00000136695	26525	HGNC:15561
18376_19	Myosin light chain 1	Myosin light chain 3	MYL3	P08590	ENSG00000160808	4634	HGNC:7584
18380_78	Albumin	Serum albumin	ALB	P02768	ENSG00000163631	213	HGNC:399
18381_16	ALDH-E2	Aldehyde dehydrogenase, mitochondrial	ALDH2	P05091	ENSG00000111275	217	HGNC:404
18382_109	Catechol O-methyltransferase	Catechol O-methyltransferase	COMT	P21964	ENSG00000093010	1312	HGNC:2228
18383_9	FKBP3	Peptidyl-prolyl cis-trans isomerase FKBP3	FKBP3	Q00688	ENSG00000100442	2287	HGNC:3719
18385_4	PSD10	26S proteasome non-ATPase regulatory subunit 10	PSMD10	O75832	ENSG00000101843	5716	HGNC:9555
18386_36	GLRX1	Glutaredoxin-1	GLRX	P35754	ENSG00000173221	2745	HGNC:4330
18387_7	suppression of tumorigenicity 13	Hsc70-interacting protein	ST13	P50502	ENSG00000100380	6767	HGNC:11343
18389_11	IFNA1	Interferon alpha-1/13	IFNA1	P01562	ENSG00000233816	3447	HGNC:5417
18392_19	MAT2B	Methionine adenosyltransferase 2 subunit beta	MAT2B	Q9NZL9	ENSG00000038274	27430	HGNC:6905
18395_5	ADPRH	[Protein ADP-ribosylarginine] hydrolase	ADPRH	P54922	ENSG00000144843	141	HGNC:269
18396_10	AES	Amino-terminal enhancer of split	AES	Q08117	ENSG00000104964	166	HGNC:307
18397_5	AK1C4	Aldo-keto reductase family 1 member C4	AKR1C4	P17516	ENSG00000198610	1109	HGNC:387
18398_1	AK1D1	3-oxo-5-beta-steroid 4-dehydrogenase	AKR1D1	P51857	ENSG00000122787	6718	HGNC:388
18399_1	AKA7A	A-kinase anchor protein 7 isoforms alpha and beta	AKAP7	O43687	ENSG00000118507	9465	HGNC:377
18400_52	ALKB2	DNA oxidative demethylase ALKBH2	ALKBH2	Q6NS38	ENSG00000189046	121642	HGNC:32487
18401_18	ALKB3	Alpha-ketoglutarate-dependent dioxygenase alkB homolog 3	ALKBH3	Q96Q83	ENSG00000166199	221120	HGNC:30141
18402_1	AMERL	AMMECR1-like protein	AMMECR1L	Q6DCA0	ENSG00000144233	83607	HGNC:28658
18403_25	AMPD2	AMP deaminase 2	AMPD2	Q01433	ENSG00000116337	271	HGNC:469
18404_22	ANR54	Ankyrin repeat domain-containing protein 54	ANKRD54	Q6NXT1	ENSG00000100124	129138	HGNC:25185
18405_117	AP1S2	AP-1 complex subunit sigma-2	AP1S2	P56377	ENSG00000182287	8905	HGNC:560
18407_36	AR2BP	ADP-ribosylation factor-like protein 2-binding protein	ARL2BP	Q9Y2Y0	ENSG00000102931	23568	HGNC:17146
18408_26	ARF4	ADP-ribosylation factor 4	ARF4	P18085	ENSG00000168374	378	HGNC:655
18409_61	ARF5	ADP-ribosylation factor 5	ARF5	P84085	ENSG00000004059	381	HGNC:658
18410_26	ARL14	ADP-ribosylation factor-like protein 14	ARL14	Q8N4G2	ENSG00000179674	80117	HGNC:22974
18411_83	ARL15	ADP-ribosylation factor-like protein 15	ARL15	Q9NXU5	ENSG00000185305	54622	HGNC:25945
18413_24	ARL4D	ADP-ribosylation factor-like protein 4D	ARL4D	P49703	ENSG00000175906	379	HGNC:656
18414_26	ARL5A	ADP-ribosylation factor-like protein 5A	ARL5A	Q9Y689	ENSG00000162980	26225	HGNC:696
18415_16	ARL6	ADP-ribosylation factor-like protein 6	ARL6	Q9H0F7	ENSG00000113966	84100	HGNC:13210
18416_3	ARL9	ADP-ribosylation factor-like protein 9	ARL9	Q6T311	ENSG00000196503	132946	HGNC:23592
18417_3	AS3MT	Arsenite methyltransferase	AS3MT	Q9HBK9	ENSG00000214435	57412	HGNC:17452
18419_20	p16-ARC	Actin-related protein 2/3 complex subunit 5	ARPC5	O15511	ENSG00000162704	10092	HGNC:708
18422_41	ERG19	Diphosphomevalonate decarboxylase	MVD	P53602	ENSG00000167508	4597	HGNC:7529
18429_10	Cadherin E	Cadherin-1	CDH1	P12830	ENSG00000039068	999	HGNC:1748
18432_32	RALB	Ras-related protein Ral-B	RALB	P11234	ENSG00000144118	5899	HGNC:9840
18434_141	TBPL1	TATA box-binding protein-like protein 1	TBPL1	P62380	ENSG00000028839	9519	HGNC:11589
18435_40	UBX2B	UBX domain-containing protein 2B	UBXN2B	Q14CS0	ENSG00000215114	137886	HGNC:27035
18449_33	PPIG	Peptidyl-prolyl cis-trans isomerase G	PPIG	Q13427	ENSG00000138398	9360	HGNC:14650
18458_4	PGES2	Prostaglandin E synthase 2	PTGES2	Q9H7Z7	ENSG00000148334	80142	HGNC:17822
18483_36	MSS4	Guanine nucleotide exchange factor MSS4	RABIF	P47224	ENSG00000183155	5877	HGNC:9797
18813_15	DD19A	ATP-dependent RNA helicase DDX19A	DDX19A	Q9NUU7	ENSG00000168872	55308	HGNC:25628
18817_50	CBX1	Chromobox protein homolog 1	CBX1	P83916	ENSG00000108468	10951	HGNC:1551
18819_21	PPIC	Peptidyl-prolyl cis-trans isomerase C	PPIC	P45877	ENSG00000168938	5480	HGNC:9256
18823_52	H2B3B	Histone H2B type 3-B	HIST3H2BB	Q8N257	ENSG00000196890	128312	HGNC:20514
18824_7	IF4A2	Eukaryotic initiation factor 4A-II	EIF4A2	Q14240	ENSG00000156976	1974	HGNC:3284
18829_4	IF4A1	Eukaryotic initiation factor 4A-I	EIF4A1	P60842	ENSG00000161960	1973	HGNC:3282
18830_1	Omentin	Intelectin-1	ITLN1	Q8WWA0	ENSG00000179914	55600	HGNC:18259
18831_6	LRIG1	Leucine-rich repeats and immunoglobulin-like domains protein 1	LRIG1	Q96JA1	ENSG00000144749	26018	HGNC:17360
18832_65	SAA2	Serum amyloid A-2 protein	SAA2	P0DJI9	ENSG00000134339	6289	HGNC:10514
18833_76	PEA15	Astrocytic phosphoprotein PEA-15	PEA15	Q15121	ENSG00000162734	8682	HGNC:8822
18837_9	SGTB	Small glutamine-rich tetratricopeptide repeat-containing protein beta	SGTB	Q96EQ0	ENSG00000197860	54557	HGNC:23567
18839_24	Thyroglobulin	Thyroglobulin	TG	P01266	ENSG00000042832	7038	HGNC:11764
18840_205	SH21B	SH2 domain-containing protein 1B	SH2D1B	O14796	ENSG00000198574	117157	HGNC:30416
18841_1	SPB13	Serpin B13	SERPINB13	Q9UIV8	ENSG00000197641	5275	HGNC:8944
18842_24	UB2D2	Ubiquitin-conjugating enzyme E2 D2	UBE2D2	P62837	ENSG00000131508	7322	HGNC:12475
18859_7	4EBP3	Eukaryotic translation initiation factor 4E-binding protein 3	EIF4EBP3	O60516	ENSG00000243056	8637	HGNC:3290
18860_2	CaMKK alpha	Calcium/calmodulin-dependent protein kinase kinase 1	CAMKK1	Q8N5S9	ENSG00000004660	84254	HGNC:1469
18863_176	CHST2	Carbohydrate sulfotransferase 2	CHST2	Q9Y4C5	ENSG00000175040	9435	HGNC:1970
18864_7	TRY3	Trypsin-3	PRSS3	P35030	ENSG00000010438	5646	HGNC:9486
18866_8	CANB2	Calcineurin subunit B type 2	PPP3R2	Q96LZ3	ENSG00000188386	5535	HGNC:9318
18868_7	CBX3	Chromobox protein homolog 3	CBX3	Q13185	ENSG00000122565	11335	HGNC:1553
18870_1	CD3E	T-cell surface glycoprotein CD3 epsilon chain	CD3E	P07766	ENSG00000198851	916	HGNC:1674
18871_24	AIF1L	Allograft inflammatory factor 1-like	AIF1L	Q9BQI0	ENSG00000126878	83543	HGNC:28904
18873_8	CEAM8	Carcinoembryonic antigen-related cell adhesion molecule 8	CEACAM8	P31997	ENSG00000124469	1088	HGNC:1820
18874_66	CEBPA	CCAAT/enhancer-binding protein alpha	CEBPA	P49715	ENSG00000245848	1050	HGNC:1833
18875_125	Chondrocalcin	Chondrocalcin	COL2A1	P02458	ENSG00000139219	1280	HGNC:2200
18876_77	CHST4	Carbohydrate sulfotransferase 4	CHST4	Q8NCG5	ENSG00000140835	10164	HGNC:1972
18877_15	CNN2	Calponin-2	CNN2	Q99439	ENSG00000064666	1265	HGNC:2156
18878_15	GREM1	Gremlin-1	GREM1	O60565	ENSG00000166923	26585	HGNC:2001
18880_81	Collagen Type III	Collagen Type III	COL3A1	P02461	ENSG00000168542	1281	HGNC:2201
18881_7	CD97	CD97 antigen	CD97	P48960	ENSG00000123146	976	HGNC:1711
18882_7	CSTN2	Calsyntenin-2	CLSTN2	Q9H4D0	ENSG00000158258	64084	HGNC:17448
18883_4	DEST	Destrin	DSTN	P60981	ENSG00000125868	11034	HGNC:15750
18884_22	DNJB4	DnaJ homolog subfamily B member 4	DNAJB4	Q9UDY4	ENSG00000162616	11080	HGNC:14886
18886_28	DSCL1	Down syndrome cell adhesion molecule-like protein 1	DSCAML1	Q8TD84	ENSG00000177103	57453	HGNC:14656
18887_7	ENTP2	Ectonucleoside triphosphate diphosphohydrolase 2	ENTPD2	Q9Y5L3	ENSG00000054179	954	HGNC:3364
18888_37	FBP12	Fatty acid-binding protein 12	FABP12	A6NFH5	ENSG00000197416	646486	HGNC:34524
18890_227	Fibrinogen B	Fibrinogen beta chain	FGB	P02675	ENSG00000171564	2244	HGNC:3662
18891_98	GBP2	Guanylate-binding protein 2	GBP2	P32456	ENSG00000162645	2634	HGNC:4183
18892_48	GPC4	Glypican-4	GPC4	O75487	ENSG00000076716	2239	HGNC:4452
18893_26	GPR56	Adhesion G-protein coupled receptor G1	GPR56	Q9Y653	ENSG00000205336	9289	HGNC:4512
18894_1	GPX2	Glutathione peroxidase 2	GPX2	P18283	ENSG00000176153	2877	HGNC:4554
18895_54	GSTM4	Glutathione S-transferase Mu 4	GSTM4	Q03013	ENSG00000168765	2948	HGNC:4636
18896_23	H6ST3	Heparan-sulfate 6-O-sulfotransferase 3	HS6ST3	Q8IZP7	ENSG00000185352	266722	HGNC:19134
18897_31	HDAC2	Histone deacetylase 2	HDAC2	Q92769	ENSG00000196591	3066	HGNC:4853
18898_36	HDGL1	Hepatoma-derived growth factor-like protein 1	HDGFL1	Q5TGJ6	ENSG00000112273	154150	HGNC:21095
18899_82	HDGR3	Hepatoma-derived growth factor-related protein 3	HDGFRP3	Q9Y3E1	NA	50810	HGNC:24937
18900_37	H-ras (WT)	GTPase HRas	HRAS	P01112	ENSG00000174775	3265	HGNC:5173
18901_26	HS71B	Heat shock 70 kDa protein 1B	HSPA1B	P0DMV9	ENSG00000232804	3304	HGNC:5233
18904_23	KCC4	Calcium/calmodulin-dependent protein kinase type IV	CAMK4	Q16566	ENSG00000152495	814	HGNC:1464
18905_5	Keratin-16	Keratin, type I cytoskeletal 16	KRT16	P08779	ENSG00000186832	3868	HGNC:6423
18907_97	KI3L1	Killer cell immunoglobulin-like receptor 3DL1	KIR3DL1	P43629	ENSG00000167633	3811	HGNC:6338
18909_11	EXOS8	Exosome complex component RRP43	EXOSC8	Q96B26	ENSG00000120699	NA	HGNC:17035
18910_45	LIN7A	Protein lin-7 homolog A	LIN7A	O14910	ENSG00000111052	8825	HGNC:17787
18913_3	Cyclin H	Cyclin-H	CCNH	P51946	ENSG00000134480	902	HGNC:1594
18914_188	PAFA2	Platelet-activating factor acetylhydrolase 2, cytoplasmic	PAFAH2	Q99487	ENSG00000158006	5051	HGNC:8579
18916_25	Inosine triphosphatase	Inosine triphosphate pyrophosphatase	ITPA	Q9BY32	ENSG00000125877	3704	HGNC:6176
18917_53	Pancreatic alpha-amylase	Pancreatic alpha-amylase	AMY2A	P04746	ENSG00000243480	279	HGNC:477
18918_86	PDE4A	cAMP-specific 3',5'-cyclic phosphodiesterase 4A	PDE4A	P27815	ENSG00000065989	5141	HGNC:8780
18921_30	PHEX	Phosphate-regulating neutral endopeptidase	PHEX	P78562	ENSG00000102174	5251	HGNC:8918
18922_27	CD68	Macrosialin	CD68	P34810	ENSG00000129226	968	HGNC:1693
18925_24	Proteasome subunit alpha type 5	Proteasome subunit alpha type-5	PSMA5	P28066	ENSG00000143106	5686	HGNC:9534
18926_7	PSA3	Proteasome subunit alpha type-3	PSMA3	P25788	ENSG00000100567	5684	HGNC:9532
18927_14	RET1G	Retinoic acid early transcript 1G protein	RAET1G	Q6H3X3	ENSG00000203722	353091	HGNC:16795
18928_10	S100Z	Protein S100-Z	S100Z	Q8WXG8	ENSG00000171643	170591	HGNC:30367
18930_28	SLIT2	Slit homolog 2 protein	SLIT2	O94813	ENSG00000145147	9353	HGNC:11086
18931_40	SLIT3	Slit homolog 3 protein	SLIT3	O75094	ENSG00000184347	6586	HGNC:11087
18932_84	NMNA1	Nicotinamide/nicotinic acid mononucleotide adenylyltransferase 1	NMNAT1	Q9HAN9	ENSG00000173614	NA	HGNC:17877
18933_4	TGM4	Protein-glutamine gamma-glutamyltransferase 4	TGM4	P49221	ENSG00000163810	7047	HGNC:11780
18934_50	Tissue transglutaminase	Protein-glutamine gamma-glutamyltransferase 2	TGM2	P21980	ENSG00000198959	7052	HGNC:11778
18935_14	TLR5	Toll-like receptor 5	TLR5	O60602	ENSG00000187554	7100	HGNC:11851
18938_3	VLDLR	Very low-density lipoprotein receptor	VLDLR	P98155	ENSG00000147852	7436	HGNC:12698
18942_11	PSB9	Proteasome subunit beta type-9	PSMB9	P28065	ENSG00000239836	5698	HGNC:9546
18943_4	PTGR2	Prostaglandin reductase 2	PTGR2	Q8N8N7	ENSG00000140043	NA	HGNC:20149
18945_11	RGS1	Regulator of G-protein signaling 1	RGS1	Q08116	ENSG00000090104	5996	HGNC:9991
18947_3	LRC3B	Leucine-rich repeat-containing protein 3B	LRRC3B	Q96PB8	ENSG00000179796	NA	HGNC:28105
18950_13	RAC2	Ras-related C3 botulinum toxin substrate 2	RAC2	P15153	ENSG00000128340	5880	HGNC:9802
19108_50	MECP2	Methyl-CpG-binding protein 2	MECP2	P51608	ENSG00000169057	4204	HGNC:6990
19109_32	TCAL8	Transcription elongation factor A protein-like 8	TCEAL8	Q8IYN2	ENSG00000180964	90843	HGNC:28683
19110_6	MEMO1	Protein MEMO1	MEMO1	Q9Y316	ENSG00000162959	51072	HGNC:14014
19111_10	UBC12	NEDD8-conjugating enzyme Ubc12	UBE2M	P61081	ENSG00000130725	9040	HGNC:12491
19112_2	TCAL3	Transcription elongation factor A protein-like 3	TCEAL3	Q969E4	ENSG00000196507	85012	HGNC:28247
19113_66	SH3L2	SH3 domain-binding glutamic acid-rich-like protein 2	SH3BGRL2	Q9UJC5	ENSG00000198478	83699	HGNC:15567
19114_8	KITM	Thymidine kinase 2, mitochondrial	TK2	O00142	ENSG00000166548	7084	HGNC:11831
19115_13	CMBL	Carboxymethylenebutenolidase homolog	CMBL	Q96DG6	ENSG00000164237	134147	HGNC:25090
19116_1	MUTED	Biogenesis of lysosome-related organelles complex 1 subunit 5	MUTED	Q8TDH9	ENSG00000188428	63915	HGNC:18561
19117_3	PP14A	Protein phosphatase 1 regulatory subunit 14A	PPP1R14A	Q96A00	ENSG00000167641	94274	HGNC:14871
19118_47	OSTF1	Osteoclast-stimulating factor 1	OSTF1	Q92882	ENSG00000134996	26578	HGNC:8510
19119_10	DDIT3	DNA damage-inducible transcript 3 protein	DDIT3	P35638	ENSG00000175197	1649	HGNC:2726
19120_33	OXDA	D-amino-acid oxidase	DAO	P14920	ENSG00000110887	1610	HGNC:2671
19121_3	UBQL2	Ubiquilin-2	UBQLN2	Q9UHD9	ENSG00000188021	29978	HGNC:12509
19122_47	ML12B	Myosin regulatory light chain 12B	MYL12B	O14950	ENSG00000118680	103910	HGNC:29827
19123_6	IKBD	NF-kappa-B inhibitor delta	NFKBID	Q8NI38	ENSG00000167604	84807	HGNC:15671
19124_9	UBCP1	Ubiquitin-like domain-containing CTD phosphatase 1	UBLCP1	Q8WVY7	ENSG00000164332	134510	HGNC:28110
19125_26	KAP2	cAMP-dependent protein kinase type II-alpha regulatory subunit	PRKAR2A	P13861	ENSG00000114302	5576	HGNC:9391
19126_4	C20orf77	Regulation of nuclear pre-mRNA domain-containing protein 1B	RPRD1B	Q9NQG5	ENSG00000101413	58490	HGNC:16209
19127_1	HSPB6	Heat shock protein beta-6	HSPB6	O14558	ENSG00000004776	126393	HGNC:26511
19129_15	MTHFSD	Methenyltetrahydrofolate synthase domain-containing protein	MTHFSD	Q2M296	ENSG00000103248	64779	HGNC:25778
19130_81	SPB8	Serpin B8	SERPINB8	P50452	ENSG00000166401	5271	HGNC:8952
19131_184	TIAR	Nucleolysin TIAR	TIAL1	Q01085	ENSG00000151923	7073	HGNC:11804
19132_1	RM02	39S ribosomal protein L2, mitochondrial	MRPL2	Q5T653	ENSG00000112651	51069	HGNC:14056
19134_66	RPAB4	DNA-directed RNA polymerases I, II, and III subunit RPABC4	POLR2K	P53803	ENSG00000147669	5440	HGNC:9198
19135_5	Cytosolic 5'-nucleotidase III-like protein	7-methylguanosine phosphate-specific 5'-nucleotidase	NT5C3L	Q969T7	ENSG00000141698	115024	HGNC:28300
19136_22	MMSA	Methylmalonate-semialdehyde dehydrogenase [acylating], mitochondrial	ALDH6A1	Q02252	ENSG00000119711	4329	HGNC:7179
19139_3	HSF2B	Heat shock factor 2-binding protein	HSF2BP	O75031	ENSG00000160207	NA	HGNC:5226
19141_22	DAP1	Death-associated protein 1	DAP	P51397	ENSG00000112977	1611	HGNC:2672
19142_39	DNM3L	DNA (cytosine-5)-methyltransferase 3-like	DNMT3L	Q9UJW3	ENSG00000142182	NA	HGNC:2980
19143_38	NB5R2	NADH-cytochrome b5 reductase 2	CYB5R2	Q6BCY4	ENSG00000166394	51700	HGNC:24376
19144_9	ITF2	Transcription factor 4	TCF4	P15884	ENSG00000196628	6925	HGNC:11634
19145_4	MREG	Melanoregulin	MREG	Q8N565	ENSG00000118242	55686	HGNC:25478
19147_6	PP13	Galactoside-binding soluble lectin 13	LGALS13	Q9UHV8	ENSG00000105198	29124	HGNC:15449
19148_58	TIM8A	Mitochondrial import inner membrane translocase subunit Tim8 A	TIMM8A	O60220	ENSG00000126953	1678	HGNC:11817
19150_20	KPRB	Phosphoribosyl pyrophosphate synthase-associated protein 2	PRPSAP2	O60256	ENSG00000141127	5636	HGNC:9467
19152_4	IPP2	Protein phosphatase inhibitor 2	PPP1R2	P41236	ENSG00000184203	5504	HGNC:9288
19153_53	MPPD2	Metallophosphoesterase MPPED2	MPPED2	Q15777	ENSG00000066382	744	HGNC:1180
19154_41	Protease nexin I	Glia-derived nexin	SERPINE2	P07093	ENSG00000135919	5270	HGNC:8951
19158_1	PAF	PCNA-associated factor	PAF	Q15004	ENSG00000166803	9768	HGNC:28961
19159_9	DNA polymerase subunit delta 4	DNA polymerase delta subunit 4	POLD4	Q9HCU8	ENSG00000175482	57804	HGNC:14106
19161_1	UBP15	Ubiquitin carboxyl-terminal hydrolase 15	USP15	Q9Y4E8	ENSG00000135655	9958	HGNC:12613
19163_26	LRC59	Leucine-rich repeat-containing protein 59	LRRC59	Q96AG4	ENSG00000108829	55379	HGNC:28817
19166_15	RS19	40S ribosomal protein S19	RPS19	P39019	ENSG00000105372	6223	HGNC:10402
19168_71	PPIP1	Proline-serine-threonine phosphatase-interacting protein 1	PSTPIP1	O43586	ENSG00000140368	9051	HGNC:9580
19169_88	FIBP	Acidic fibroblast growth factor intracellular-binding protein	FIBP	O43427	ENSG00000172500	9158	HGNC:3705
19170_25	DPOE3	DNA polymerase epsilon subunit 3	POLE3	Q9NRF9	ENSG00000148229	54107	HGNC:13546
19173_5	ZFAN1	AN1-type zinc finger protein 1	ZFAND1	Q8TCF1	ENSG00000104231	79752	HGNC:25858
19174_141	GOGA7	Golgin subfamily A member 7	GOLGA7	Q7Z5G4	ENSG00000147533	51125	HGNC:24876
19175_18	MARCKSL1	MARCKS-related protein	MARCKSL1	P49006	ENSG00000175130	65108	HGNC:7142
19176_27	FA49B	Protein FAM49B	FAM49B	Q9NUQ9	ENSG00000153310	51571	HGNC:25216
19177_7	MOL1A	MOB kinase activator 1B	MOBKL1A	Q7L9L4	ENSG00000173542	92597	HGNC:29801
19180_38	GULP1	PTB domain-containing engulfment adapter protein 1	GULP1	Q9UBP9	ENSG00000144366	51454	HGNC:18649
19183_164	RL12	60S ribosomal protein L12	RPL12	P30050	ENSG00000197958	6136	HGNC:10302
19187_21	STABP	STAM-binding protein	STAMBP	O95630	ENSG00000124356	10617	HGNC:16950
19188_21	NAP2L	nucleosome assembly protein 1-like 4	NAP1L4	Q99733	ENSG00000205531	4676	HGNC:7640
19189_2	UBP14	Ubiquitin carboxyl-terminal hydrolase 14	USP14	P54578	ENSG00000101557	9097	HGNC:12612
19190_4	UB2L6	Ubiquitin/ISG15-conjugating enzyme E2 L6	UBE2L6	O14933	ENSG00000156587	9246	HGNC:12490
19193_18	PFD3	Prefoldin subunit 3	VBP1	P61758	ENSG00000155959	7411	HGNC:12662
19194_9	Histidyl-tRNA synthetase-related	D-tyrosyl-tRNA(Tyr) deacylase 1	DTD1	Q8TEA8	ENSG00000125821	92675	HGNC:16219
19195_85	RS5	40S ribosomal protein S5	RPS5	P46782	ENSG00000083845	6193	HGNC:10426
19196_73	HOP	Homeodomain-only protein	HOPX	Q9BPY8	ENSG00000171476	84525	HGNC:24961
19197_95	THIL	Acetyl-CoA acetyltransferase, mitochondrial	ACAT1	P24752	ENSG00000075239	38	HGNC:93
19199_3	RPB11	DNA-directed RNA polymerase II subunit RPB11-a	POLR2J	P52435	ENSG00000005075	5439	HGNC:9197
19200_16	NDUA5	NADH dehydrogenase [ubiquinone] 1 alpha subcomplex subunit 5	NDUFA5	Q16718	ENSG00000128609	4698	HGNC:7688
19202_10	BTK	Tyrosine-protein kinase BTK	BTK	Q06187	ENSG00000010671	695	HGNC:1133
19206_20	8ODP	7,8-dihydro-8-oxoguanine triphosphatase	NUDT1	P36639	ENSG00000106268	4521	HGNC:8048
19207_119	ADK	Adenosine kinase	ADK	P55263	ENSG00000156110	132	HGNC:257
19208_8	Activin RIIA	Activin receptor type-2A	ACVR2A	P27037	ENSG00000121989	92	HGNC:173
19209_6	IKB-alpha	NF-kappa-B inhibitor alpha	NFKBIA	P25963	ENSG00000100906	4792	HGNC:7797
19212_4	DMBT1	Deleted in malignant brain tumors 1 protein	DMBT1	Q9UGM3	ENSG00000187908	1755	HGNC:2926
19213_1	ISK4	Serine protease inhibitor Kazal-type 4	SPINK4	O60575	ENSG00000122711	27290	HGNC:16646
19215_7	NDRG1	Protein NDRG1	NDRG1	Q92597	ENSG00000104419	10397	HGNC:7679
19219_71	NTF-2	Nuclear transport factor 2	NUTF2	P61970	ENSG00000102898	10204	HGNC:13722
19222_124	RAB5B	Ras-related protein Rab-5B	RAB5B	P61020	ENSG00000111540	5869	HGNC:9784
19223_6	RAB1A	Ras-related protein Rab-1A	RAB1A	P62820	ENSG00000138069	5861	HGNC:9758
19224_5	IF1AY	Eukaryotic translation initiation factor 1A, Y-chromosomal	EIF1AY	O14602	ENSG00000198692	9086	HGNC:3252
19225_11	BLNK	B-cell linker protein	BLNK	Q8WV28	ENSG00000095585	29760	HGNC:14211
19227_18	BATF	Basic leucine zipper transcriptional factor ATF-like	BATF	Q16520	ENSG00000156127	10538	HGNC:958
19228_11	BAG-2	BAG family molecular chaperone regulator 2	BAG2	O95816	ENSG00000112208	9532	HGNC:938
19229_92	HOME1	Homer protein homolog 1	HOMER1	Q86YM7	ENSG00000152413	9456	HGNC:17512
19230_12	GSTT1	Glutathione S-transferase theta-1	GSTT1	P30711	ENSG00000184674	2952	HGNC:4641
19231_22	PRL-3	Protein tyrosine phosphatase type IVA 3	PTP4A3	O75365	ENSG00000184489	11156	HGNC:9636
19233_75	ATOX1	Copper transport protein ATOX1	ATOX1	O00244	ENSG00000177556	475	HGNC:798
19236_24	TCP4	Activated RNA polymerase II transcriptional coactivator p15	SUB1	P53999	ENSG00000113387	10923	HGNC:19985
19237_17	D-dopachrome decarboxylase	D-dopachrome decarboxylase	DDT	P30046	ENSG00000099977	1652	HGNC:2732
19238_12	GLNA	Glutamine synthetase	GLUL	P15104	ENSG00000135821	2752	HGNC:4341
19239_5	ARF1	ADP-ribosylation factor 1	ARF1	P84077	ENSG00000143761	375	HGNC:652
19240_265	HAP28	28 kDa heat- and acid-stable phosphoprotein	PDAP1	Q13442	ENSG00000106244	11333	HGNC:14634
19241_31	RBP-III	Retinol-binding protein 5	RBP5	P82980	ENSG00000139194	83758	HGNC:15847
19242_21	PFD1	Prefoldin subunit 1	PFDN1	O60925	ENSG00000113068	5201	HGNC:8866
19243_2	PFD2	Prefoldin subunit 2	PFDN2	Q9UHV9	ENSG00000143256	5202	HGNC:8867
19247_1	UB2D1	Ubiquitin-conjugating enzyme E2 D1	UBE2D1	P51668	ENSG00000072401	7321	HGNC:12474
19249_18	SYK	Lysine--tRNA ligase	KARS	Q15046	ENSG00000065427	3735	HGNC:6215
19250_50	MYCBP	C-Myc-binding protein	MYCBP	Q99417	ENSG00000214114	26292	HGNC:7554
19251_56	Platelet proteoglycan	Serglycin	SRGN	P10124	ENSG00000122862	5552	HGNC:9361
19252_67	PSB2	Proteasome subunit beta type-2	PSMB2	P49721	ENSG00000126067	5690	HGNC:9539
19253_82	RAB2B	Ras-related protein Rab-2B	RAB2B	Q8WUD1	ENSG00000129472	84932	HGNC:20246
19254_125	GMPR1	GMP reductase 1	GMPR	P36959	ENSG00000137198	2766	HGNC:4376
19255_124	NXT2	NTF2-related export protein 2	NXT2	Q9NPJ8	ENSG00000101888	55916	HGNC:18151
19257_11	CLCA	Clathrin light chain A	CLTA	P09496	ENSG00000122705	1211	HGNC:2090
19258_24	GCDH	Glutaryl-CoA dehydrogenase, mitochondrial	GCDH	Q92947	ENSG00000105607	2639	HGNC:4189
19259_176	IF2A	Eukaryotic translation initiation factor 2 subunit 1	EIF2S1	P05198	ENSG00000134001	1965	HGNC:3265
19260_4	GIPC1	PDZ domain-containing protein GIPC1	GIPC1	O14908	ENSG00000123159	10755	HGNC:1226
19261_12	SDCB2	Syntenin-2	SDCBP2	Q9H190	ENSG00000125775	27111	HGNC:15756
19262_219	ACADV	Very long-chain specific acyl-CoA dehydrogenase, mitochondrial	ACADVL	P49748	ENSG00000072778	37	HGNC:92
19263_147	IF4E	Eukaryotic translation initiation factor 4E	EIF4E	P06730	ENSG00000151247	1977	HGNC:3287
19264_6	RFA2	Replication protein A 32 kDa subunit	RPA2	P15927	ENSG00000117748	6118	HGNC:10290
19265_9	TCPA	T-complex protein 1 subunit alpha	TCP1	P17987	ENSG00000120438	6950	HGNC:11655
19266_35	G3BP1	Ras GTPase-activating protein-binding protein 1	G3BP1	Q13283	ENSG00000145907	10146	HGNC:30292
19267_14	GLO2	Hydroxyacylglutathione hydrolase, mitochondrial	HAGH	Q16775	ENSG00000063854	3029	HGNC:4805
19270_26	SYYC	Tyrosine--tRNA ligase, cytoplasmic	YARS	P54577	ENSG00000134684	8565	HGNC:12840
19271_64	GNAI1	Guanine nucleotide-binding protein G(i) subunit alpha-1	GNAI1	P63096	ENSG00000127955	2770	HGNC:4384
19272_9	PEF1	Peflin	PEF1	Q9UBV8	ENSG00000162517	553115	HGNC:30009
19273_3	Glutathione reductase	Glutathione reductase, mitochondrial	GSR	P00390	ENSG00000104687	2936	HGNC:4623
19274_80	Alpha-1-syntrophin	Alpha-1-syntrophin	SNTA1	Q13424	ENSG00000101400	6640	HGNC:11167
19275_68	IDH3G	Isocitrate dehydrogenase [NAD] subunit gamma, mitochondrial	IDH3G	P51553	ENSG00000067829	3421	HGNC:5386
19276_124	RUXG	Small nuclear ribonucleoprotein G	SNRPG	P62308	ENSG00000143977	6637	HGNC:11163
19277_4	KAT	Thiosulfate sulfurtransferase/rhodanese-like domain-containing protein 1	TSTD1	Q8NFU3	ENSG00000215845	100131187	HGNC:35410
19278_19	RAB1B	Ras-related protein Rab-1B	RAB1B	Q9H0U4	ENSG00000174903	81876	HGNC:18370
19279_42	CRBP	Retinol-binding protein 1	RBP1	P09455	ENSG00000114115	5947	HGNC:9919
19280_29	UB2D3	Ubiquitin-conjugating enzyme E2 D3	UBE2D3	P61077	ENSG00000109332	7323	HGNC:12476
19281_86	MAFG	Transcription factor MafG	MAFG	O15525	ENSG00000197063	4097	HGNC:6781
19282_3	RAB13	Ras-related protein Rab-13	RAB13	P51153	ENSG00000143545	5872	HGNC:9762
19286_30	MLR5	Myosin light chain 5	MYL5	Q02045	ENSG00000215375	4636	HGNC:7586
19287_59	DENR	Density-regulated protein	DENR	O43583	ENSG00000139726	8562	HGNC:2769
19289_29	DCUP	Uroporphyrinogen decarboxylase	UROD	P06132	ENSG00000126088	7389	HGNC:12591
19290_5	HPRT	Hypoxanthine-guanine phosphoribosyltransferase	HPRT1	P00492	ENSG00000165704	3251	HGNC:5157
19291_2	CASQ2	Calsequestrin-2	CASQ2	O14958	ENSG00000118729	845	HGNC:1513
19293_6	VP26A	Vacuolar protein sorting-associated protein 26A	VPS26A	O75436	ENSG00000122958	9559	HGNC:12711
19294_26	CRIPT	Cysteine-rich PDZ-binding protein	CRIPT	Q9P021	ENSG00000119878	9419	HGNC:14312
19295_32	PP1G	Serine/threonine-protein phosphatase PP1-gamma catalytic subunit	PPP1CC	P36873	ENSG00000186298	5501	HGNC:9283
19296_51	MLRA	Myosin regulatory light chain 2, atrial isoform	MYL7	Q01449	ENSG00000106631	58498	HGNC:21719
19297_4	G6PD	Glucose-6-phosphate 1-dehydrogenase	G6PD	P11413	ENSG00000160211	2539	HGNC:4057
19302_7	GIMA6	GTPase IMAP family member 6	GIMAP6	Q6P9H5	ENSG00000133561	474344	HGNC:21918
19303_64	PT117	Protein PET117 homolog, mitochondrial	PET117	Q6UWS5	ENSG00000232838	100303755	HGNC:40045
19310_81	COPE	Coatomer subunit epsilon	COPE	O14579	ENSG00000105669	11316	HGNC:2234
19311_15	CRBS	Beta-crystallin S	CRYGS	P22914	ENSG00000213139	NA	HGNC:2417
19316_2	HSC20	Iron-sulfur cluster co-chaperone protein HscB, mitochondrial	HSCB	Q8IWL3	ENSG00000100209	NA	HGNC:28913
19317_114	Prostatic acid phosphatase	Prostatic acid phosphatase	ACPP	P15309	ENSG00000014257	55	HGNC:125
19323_1	RCAS1	Receptor-binding cancer antigen expressed on SiSo cells	EBAG9	O00559	ENSG00000147654	9166	HGNC:3123
19325_21	ABHEB	Protein ABHD14B	ABHD14B	Q96IU4	ENSG00000114779	84836	HGNC:28235
19327_31	Hat1	Histone acetyltransferase type B catalytic subunit	HAT1	O14929	ENSG00000128708	8520	HGNC:4821
19328_51	Chk2	Serine/threonine-protein kinase Chk2	CHEK2	O96017	ENSG00000183765	11200	HGNC:16627
19329_31	HIPK3	Homeodomain-interacting protein kinase 3	HIPK3	Q9H422	ENSG00000110422	10114	HGNC:4915
19331_18	BAIP2	Brain-specific angiogenesis inhibitor 1-associated protein 2	BAIAP2	Q9UQB8	ENSG00000175866	10458	HGNC:947
19332_1	MOBL3	MOB-like protein phocein	MOBKL3	Q9Y3A3	ENSG00000115540	25843	HGNC:17261
19333_4	hnRNP K	Heterogeneous nuclear ribonucleoprotein K	HNRNPK	P61978	ENSG00000165119	3190	HGNC:5044
19334_62	TXD12	Thioredoxin domain-containing protein 12	TXNDC12	O95881	ENSG00000117862	51060	HGNC:24626
19335_2	HN1	Hematological and neurological expressed 1 protein	HN1	Q9UK76	ENSG00000189159	51155	HGNC:14569
19338_3	LZIC	Protein LZIC	LZIC	Q8WZA0	ENSG00000162441	84328	HGNC:17497
19341_36	ACBD6	Acyl-CoA-binding domain-containing protein 6	ACBD6	Q9BR61	ENSG00000135847	84320	HGNC:23339
19347_37	Carbonic Anhydrase XII	Carbonic anhydrase 12	CA12	O43570	ENSG00000074410	771	HGNC:1371
19353_25	OSTM1	Osteopetrosis-associated transmembrane protein 1	OSTM1	Q86WC4	ENSG00000081087	28962	HGNC:21652
19356_20	TM1L2	TOM1-like protein 2	TOM1L2	Q6ZVM7	ENSG00000175662	NA	HGNC:11984
19357_11	VAMP7	Vesicle-associated membrane protein 7	VAMP7	P51809	ENSG00000124333	6845	HGNC:11486
19360_22	LRRT1	Leucine-rich repeat transmembrane neuronal protein 1	LRRTM1	Q86UE6	ENSG00000162951	347730	HGNC:19408
19361_78	MATN3	Matrilin-3	MATN3	O15232	ENSG00000132031	4148	HGNC:6909
19364_163	PCNA	Proliferating cell nuclear antigen	PCNA	P12004	ENSG00000132646	5111	HGNC:8729
19365_11	BCAT2	Branched-chain-amino-acid aminotransferase, mitochondrial	BCAT2	O15382	ENSG00000105552	587	HGNC:977
19366_8	PEX26	Peroxisome assembly protein 26	PEX26	Q7Z412	ENSG00000215193	55670	HGNC:22965
19367_34	D3D2	Enoyl-CoA delta isomerase 1, mitochondrial	DCI	P42126	ENSG00000167969	1632	HGNC:2703
19369_17	GCNL2	Histone acetyltransferase KAT2A	KAT2A	Q92830	ENSG00000108773	2648	HGNC:4201
19370_30	HS3S4	Heparan sulfate glucosamine 3-O-sulfotransferase 4	HS3ST4	Q9Y661	ENSG00000182601	9951	HGNC:5200
19372_7	MDGA2	MAM domain-containing glycosylphosphatidylinositol anchor protein 2	MDGA2	Q7Z553	ENSG00000139915	161357	HGNC:19835
19373_3	MLRM	Myosin regulatory light chain 12A	MYL12A	P19105	ENSG00000101608	10627	HGNC:16701
19374_72	MTCP1	Protein p13 MTCP-1	MTCP1	P56278	ENSG00000268700	NA	HGNC:7423
19376_74	NNMT	Nicotinamide N-methyltransferase	NNMT	P40261	ENSG00000166741	4837	HGNC:7861
19377_14	NOE2	Noelin-2	OLFM2	O95897	ENSG00000105088	93145	HGNC:17189
19379_154	RAB3D	Ras-related protein Rab-3D	RAB3D	O95716	ENSG00000105514	9545	HGNC:9779
19381_7	RGS21	Regulator of G-protein signaling 21	RGS21	Q2M5E4	ENSG00000253148	431704	HGNC:26839
19383_131	CINP	Cyclin-dependent kinase 2-interacting protein	CINP	Q9BW66	ENSG00000100865	51550	HGNC:23789
19388_2	Cadherin-12	Cadherin-12	CDH12	P55289	ENSG00000154162	1010	HGNC:1751
19392_6	DDAH1	N(G),N(G)-dimethylarginine dimethylaminohydrolase 1	DDAH1	O94760	ENSG00000153904	23576	HGNC:2715
19437_61	L-VEGF165	Isoform L-VEGF165	VEGFA	P15692	NA	NA	HGNC:12680
19438_68	SYF2	Pre-mRNA-splicing factor SYF2	SYF2	O95926	ENSG00000117614	25949	HGNC:19824
19446_1	GMPR2	GMP reductase 2	GMPR2	Q9P2T1	ENSG00000100938	51292	HGNC:4377
19448_104	UPP1	Uridine phosphorylase 1	UPP1	Q16831	ENSG00000183696	7378	HGNC:12576
19467_3	RBSK	Ribokinase	RBKS	Q9H477	ENSG00000171174	64080	HGNC:30325
19482_11	HDHD3	Haloacid dehalogenase-like hydrolase domain-containing protein 3	HDHD3	Q9BSH5	ENSG00000119431	81932	HGNC:28171
19483_16	KDSR	3-ketodihydrosphingosine reductase	KDSR	Q06136	ENSG00000119537	2531	HGNC:4021
19488_1	PDCD6	Programmed cell death protein 6	PDCD6	O75340	ENSG00000249915	10016	HGNC:8765
19491_11	DHB8	Estradiol 17-beta-dehydrogenase 8	HSD17B8	Q92506	ENSG00000225312	7923	HGNC:3554
19492_5	KAAG1	Kidney-associated antigen 1	KAAG1	Q9UBP8	ENSG00000146049	353219	HGNC:21031
19496_1	NPL	N-acetylneuraminate lyase	NPL	Q9BXD5	ENSG00000135838	80896	HGNC:16781
19503_2	SNX3	Sorting nexin-3	SNX3	O60493	ENSG00000112335	8724	HGNC:11174
19504_22	KTHY	Thymidylate kinase	DTYMK	P23919	ENSG00000168393	1841	HGNC:3061
19506_6	GLYAT	Glycine N-acyltransferase	GLYAT	Q6IB77	ENSG00000149124	10249	HGNC:13734
19511_8	DCNL2	DCN1-like protein 2	DCUN1D2	Q6PH85	ENSG00000150401	55208	HGNC:20328
19516_10	HMGA2	High mobility group protein HMGI-C	HMGA2	P52926	ENSG00000149948	8091	HGNC:5009
19518_12	HXK3	Hexokinase-3	HK3	P52790	ENSG00000160883	3101	HGNC:4925
19523_215	PARK7	Protein DJ-1	PARK7	Q99497	ENSG00000116288	11315	HGNC:16369
19545_145	Oxidized PARK7	Oxidized Protein deglycase DJ-1	PARK7	Q99497	NA	NA	HGNC:16369
19553_14	STX1a	Syntaxin-1A	STX1A	Q16623	ENSG00000106089	6804	HGNC:11433
19555_1	SUMO2	Small ubiquitin-related modifier 2	SUMO2	P61956	ENSG00000188612	6613	HGNC:11125
19556_12	Complement receptor type 1	Complement receptor type 1	CR1	P17927	ENSG00000203710	1378	HGNC:2334
19557_3	KLOTB	Beta-klotho	KLB	Q86Z14	ENSG00000134962	152831	HGNC:15527
19558_10	LRP4	Low-density lipoprotein receptor-related protein 4	LRP4	O75096	ENSG00000134569	4038	HGNC:6696
19560_23	PLXA4	Plexin-A4	PLXNA4	Q9HCM2	ENSG00000221866	91584	HGNC:9102
19561_216	PLXD1	Plexin-D1	PLXND1	Q9Y4D7	ENSG00000004399	23129	HGNC:9107
19562_8	UBP28	Ubiquitin carboxyl-terminal hydrolase 28	USP28	Q96RU2	ENSG00000048028	57646	HGNC:12625
19563_3	SEZ6L	Seizure 6-like protein	SEZ6L	Q9BYH1	ENSG00000100095	23544	HGNC:10763
19564_61	IRF4	Interferon regulatory factor 4	IRF4	Q15306	ENSG00000137265	3662	HGNC:6119
19567_1	EGFRvIII	Epidermal growth factor receptor variant III	EGFR	P00533	NA	NA	HGNC:3236
19568_17	IL-15	Interleukin-15	IL15	P40933	ENSG00000164136	3600	HGNC:5977
19570_12	FGF-8	Fibroblast growth factor 8	FGF8	P55075	ENSG00000107831	2253	HGNC:3686
19572_10	CEBPG	CCAAT/enhancer-binding protein gamma	CEBPG	P53567	ENSG00000153879	1054	HGNC:1837
19575_4	EPO-R	Erythropoietin receptor	EPOR	P19235	ENSG00000187266	2057	HGNC:3416
19578_19	DOK2	Docking protein 2	DOK2	O60496	ENSG00000147443	9046	HGNC:2991
19579_5	HNP-1	Neutrophil defensin 1	DEFA1	P59665	ENSG00000206047	1667	HGNC:2761
19581_15	IGFBP-5	Insulin-like growth factor-binding protein 5	IGFBP5	P24593	ENSG00000115461	3488	HGNC:5474
19584_33	FGF9	Fibroblast growth factor 9	FGF9	P31371	ENSG00000102678	2254	HGNC:3687
19586_89	RAB3C	Ras-related protein Rab-3C	RAB3C	Q96E17	ENSG00000152932	115827	HGNC:30269
19587_12	IMA5	Importin subunit alpha-5	KPNA1	P52294	ENSG00000114030	3836	HGNC:6394
19590_46	SP-D	Pulmonary surfactant-associated protein D	SFTPD	P35247	ENSG00000133661	6441	HGNC:10803
19596_18	BRF-1	Transcription factor IIIB 90 kDa subunit	BRF1	Q92994	ENSG00000185024	2972	HGNC:11551
19601_15	ASB9	Ankyrin repeat and SOCS box protein 9	ASB9	Q96DX5	ENSG00000102048	140462	HGNC:17184
19602_36	jun-D	Transcription factor jun-D	JUND	P17535	ENSG00000130522	3727	HGNC:6206
19606_28	ihh	Indian hedgehog protein	IHH	Q14623	ENSG00000163501	3549	HGNC:5956
19612_3	CD81	CD81 antigen	CD81	P60033	ENSG00000110651	975	HGNC:1701
19614_8	Holo-TC I	Transcobalamin-1	TCN1	P20061	ENSG00000134827	6947	HGNC:11652
19615_213	5NT3	Cytosolic 5'-nucleotidase 3A	NT5C3A	Q9H0P0	ENSG00000122643	51251	HGNC:17820
19616_100	EFHD1	EF-hand domain-containing protein D1	EFHD1	Q9BUP0	ENSG00000115468	80303	HGNC:29556
19617_5	LTB4DH	Prostaglandin reductase 1	PTGR1	Q14914	ENSG00000106853	22949	HGNC:18429
19620_16	DLG2	Disks large homolog 2	DLG2	Q15700	ENSG00000150672	1740	HGNC:2901
19622_7	Activin A	Inhibin beta A chain	INHBA	P08476	ENSG00000122641	3624	HGNC:6066
19623_26	40S ribosomal protein SA	40S ribosomal protein SA	RPSA	P08865	ENSG00000168028	3921	HGNC:6502
19631_13	Kininostatin	Kininostatin	KNG1	P01042	ENSG00000113889	3827	HGNC:6383
19635_69	FGL2	Fibroleukin	FGL2	Q14314	ENSG00000127951	10875	HGNC:3696
19636_23	HLA-G	HLA class I histocompatibility antigen, alpha chain G	HLA-G	P17693	ENSG00000237216	3135	HGNC:4964
19637_9	CRH	Corticoliberin	CRH	P06850	ENSG00000147571	1392	HGNC:2355
19638_9	Dynorphin A (1-17)	Dynorphin A (1-17)	PDYN	P01213	NA	NA	HGNC:8820
19639_53	IAPP	Islet amyloid polypeptide	IAPP	P10997	ENSG00000121351	3375	HGNC:5329
19640_2	Parathyroid Hormone1-34	Parathyroid Hormone1-34	PTH	P01270	ENSG00000152266	5741	HGNC:9606
2190_55	Coagulation Factor XI	Coagulation Factor XI	F11	P03951	ENSG00000088926	2160	HGNC:3529
2192_63	CTACK	C-C motif chemokine 27	CCL27	Q9Y4X3	ENSG00000213927	10850	HGNC:10626
2201_17	Endostatin	Endostatin	COL18A1	P39060	ENSG00000182871	80781	HGNC:2195
2211_9	TIMP-1	Metalloproteinase inhibitor 1	TIMP1	P01033	ENSG00000102265	7076	HGNC:11820
2212_69	tPA	Tissue-type plasminogen activator	PLAT	P00750	ENSG00000104368	5327	HGNC:9051
2247_20	EG-VEGF	Prokineticin-1	PROK1	P58294	ENSG00000143125	84432	HGNC:18454
2278_61	TIMP-2	Metalloproteinase inhibitor 2	TIMP2	P16035	ENSG00000035862	7077	HGNC:11821
2333_72	TGF-b1	Transforming growth factor beta-1	TGFB1	P01137	ENSG00000105329	7040	HGNC:11766
2381_52	C5	Complement C5	C5	P01031	ENSG00000106804	727	HGNC:1331
2418_55	Apo E	Apolipoprotein E	APOE	P02649	ENSG00000130203	348	HGNC:613
2421_7	BDNF	Brain-derived neurotrophic factor	BDNF	P23560	ENSG00000176697	627	HGNC:1033
2431_17	Cathepsin G	Cathepsin G	CTSG	P08311	ENSG00000100448	1511	HGNC:2532
2436_49	CXCL16, soluble	C-X-C motif chemokine 16	CXCL16	Q9H2A7	ENSG00000161921	58191	HGNC:16642
2441_2	FGF-10	Fibroblast growth factor 10	FGF10	O15520	ENSG00000070193	2255	HGNC:3666
2443_10	FGF-8B	Fibroblast growth factor 8 isoform B	FGF8	P55075	ENSG00000107831	2253	HGNC:3686
2447_7	GIIE	Group IIE secretory phospholipase A2	PLA2G2E	Q9NZK7	ENSG00000188784	30814	HGNC:13414
2449_1	GV	Calcium-dependent phospholipase A2	PLA2G5	P39877	ENSG00000127472	5322	HGNC:9038
2468_62	MIP-3a	C-C motif chemokine 20	CCL20	P78556	ENSG00000115009	6364	HGNC:10619
2474_54	SAP	Serum amyloid P-component	APCS	P02743	ENSG00000132703	325	HGNC:584
2475_1	SCF sR	Mast/stem cell growth factor receptor Kit	KIT	P10721	ENSG00000157404	3815	HGNC:6342
2480_58	TIMP-3	Metalloproteinase inhibitor 3	TIMP3	P35625	ENSG00000100234	7078	HGNC:11822
2500_2	Angiopoietin-4	Angiopoietin-4	ANGPT4	Q9Y264	ENSG00000101280	51378	HGNC:487
2505_49	GFRa-3	GDNF family receptor alpha-3	GFRA3	O60609	ENSG00000146013	2676	HGNC:4245
2514_65	Ephrin-B3	Ephrin-B3	EFNB3	Q15768	ENSG00000108947	1949	HGNC:3228
2515_14	GFRa-2	GDNF family receptor alpha-2	GFRA2	O00451	ENSG00000168546	2675	HGNC:4244
2516_57	6Ckine	C-C motif chemokine 21	CCL21	O00585	ENSG00000137077	6366	HGNC:10620
2524_56	HMG-1	High mobility group protein B1	HMGB1	P09429	ENSG00000189403	3146	HGNC:4983
2558_51	b-Endorphin	Beta-endorphin	POMC	P01189	ENSG00000115138	5443	HGNC:9201
2567_5	Factor I	Complement factor I	CFI	P05156	ENSG00000205403	3426	HGNC:5394
2571_12	IGFBP-3	Insulin-like growth factor-binding protein 3	IGFBP3	P17936	ENSG00000146674	3486	HGNC:5472
2578_67	MCP-1	C-C motif chemokine 2	CCL2	P13500	ENSG00000108691	6347	HGNC:10618
2579_17	MMP-9	Matrix metalloproteinase-9	MMP9	P14780	ENSG00000100985	4318	HGNC:7176
2580_83	Myeloperoxidase	Myeloperoxidase	MPO	P05164	ENSG00000005381	4353	HGNC:7218
2585_2	PRL	Prolactin	PRL	P01236	ENSG00000172179	5617	HGNC:9445
2590_69	ROR1	Inactive tyrosine-protein kinase transmembrane receptor ROR1	ROR1	Q01973	ENSG00000185483	4919	HGNC:10256
2597_8	VEGF	Vascular endothelial growth factor A	VEGFA	P15692	ENSG00000112715	7422	HGNC:12680
2599_51	4-1BB ligand	Tumor necrosis factor ligand superfamily member 9	TNFSF9	P41273	ENSG00000125657	8744	HGNC:11939
2602_2	Angiopoietin-2	Angiopoietin-2	ANGPT2	O15123	ENSG00000091879	285	HGNC:485
2605_49	CD30	Tumor necrosis factor receptor superfamily member 8	TNFRSF8	P28908	ENSG00000120949	943	HGNC:11923
2609_59	Cystatin C	Cystatin-C	CST3	P01034	ENSG00000101439	1471	HGNC:2475
2611_72	Dtk	Tyrosine-protein kinase receptor TYRO3	TYRO3	Q06418	ENSG00000092445	7301	HGNC:12446
2612_5	eIF-5	Eukaryotic translation initiation factor 5	EIF5	P55010	ENSG00000100664	1983	HGNC:3299
2614_28	Ephrin-A4	Ephrin-A4	EFNA4	P52798	ENSG00000243364	1945	HGNC:3224
2615_60	Ephrin-A5	Ephrin-A5	EFNA5	P52803	ENSG00000184349	1946	HGNC:3225
2616_23	ERBB2	Receptor tyrosine-protein kinase erbB-2	ERBB2	P04626	ENSG00000141736	2064	HGNC:3430
2617_56	ERBB3	Receptor tyrosine-protein kinase erbB-3	ERBB3	P21860	ENSG00000065361	2065	HGNC:3431
2618_10	ERBB4	Receptor tyrosine-protein kinase erbB-4	ERBB4	Q15303	ENSG00000178568	2066	HGNC:3432
2619_72	GA733-1 protein	Tumor-associated calcium signal transducer 2	TACSTD2	P09758	ENSG00000184292	4070	HGNC:11530
2620_4	gp130, soluble	Interleukin-6 receptor subunit beta	IL6ST	P40189	ENSG00000134352	3572	HGNC:6021
2622_18	HO-2	Heme oxygenase 2	HMOX2	P30519	ENSG00000103415	3163	HGNC:5014
2631_50	IL-10 Rb	Interleukin-10 receptor subunit beta	IL10RB	Q08334	ENSG00000243646	3588	HGNC:5965
2632_5	IL-12 Rb1	Interleukin-12 receptor subunit beta-1	IL12RB1	P42701	ENSG00000096996	3594	HGNC:5971
2633_52	IL-13 Ra1	Interleukin-13 receptor subunit alpha-1	IL13RA1	P78552	ENSG00000131724	3597	HGNC:5974
2634_2	IL-2 sRg	Cytokine receptor common subunit gamma	IL2RG	P31785	ENSG00000147168	3561	HGNC:6010
2635_61	Layilin	Layilin	LAYN	Q6UX15	ENSG00000204381	143903	HGNC:29471
2636_10	Lymphotoxin b R	Tumor necrosis factor receptor superfamily member 3	LTBR	P36941	ENSG00000111321	4055	HGNC:6718
2637_77	Macrophage mannose receptor	Macrophage mannose receptor 1	MRC1	P22897	ENSG00000120586	4360	HGNC:7228
2640_3	MSP R	Macrophage-stimulating protein receptor	MST1R	Q04912	ENSG00000164078	4486	HGNC:7381
2642_4	PAFAH beta subunit	Platelet-activating factor acetylhydrolase IB subunit beta	PAFAH1B2	P68402	ENSG00000168092	5049	HGNC:8575
2643_57	P-Cadherin	Cadherin-3	CDH3	P22223	ENSG00000062038	1001	HGNC:1762
2644_11	PKC-A	Protein kinase C alpha type	PRKCA	P17252	ENSG00000154229	5578	HGNC:9393
2645_54	PKC-Z	Protein kinase C zeta type	PRKCZ	Q05513	ENSG00000067606	5590	HGNC:9412
2647_66	Rab GDP dissociation inhibitor beta	Rab GDP dissociation inhibitor beta	GDI2	P50395	ENSG00000057608	2665	HGNC:4227
2649_77	sICAM-3	Intercellular adhesion molecule 3	ICAM3	P32942	ENSG00000076662	3385	HGNC:5346
2652_15	suPAR	Urokinase plasminogen activator surface receptor	PLAUR	Q03405	ENSG00000011422	5329	HGNC:9053
2654_19	TNF sR-I	Tumor necrosis factor receptor superfamily member 1A	TNFRSF1A	P19438	ENSG00000067182	7132	HGNC:11916
2658_27	TrkC	NT-3 growth factor receptor	NTRK3	Q16288	ENSG00000140538	4916	HGNC:8033
2665_26	BCMA	Tumor necrosis factor receptor superfamily member 17	TNFRSF17	Q02223	ENSG00000048462	608	HGNC:11913
2666_53	Bone proteoglycan II	Decorin	DCN	P07585	ENSG00000011465	1634	HGNC:2705
2677_1	ERBB1	Epidermal growth factor receptor	EGFR	P00533	ENSG00000146648	1956	HGNC:3236
2681_23	HGF	Hepatocyte growth factor	HGF	P14210	ENSG00000019991	3082	HGNC:4893
2682_68	HSP 60	60 kDa heat shock protein, mitochondrial	HSPD1	P10809	ENSG00000144381	3329	HGNC:5261
2683_1	iC3b	Complement C3b, inactivated	C3	P01024	ENSG00000125730	718	HGNC:1318
2687_2	MIA	Melanoma-derived growth regulatory protein	MIA	Q16674	ENSG00000261857	8190	HGNC:7076
2692_74	NPS-PLA2	Phospholipase A2, membrane associated	PLA2G2A	P14555	ENSG00000188257	5320	HGNC:9031
2693_20	OSM	Oncostatin-M	OSM	P13725	ENSG00000099985	5008	HGNC:8506
2695_25	PECAM-1	Platelet endothelial cell adhesion molecule	PECAM1	P16284	ENSG00000261371	5175	HGNC:8823
2696_87	Persephin	Persephin	PSPN	O60542	ENSG00000125650	5623	HGNC:9579
2697_7	PF-4	Platelet factor 4	PF4	P02776	ENSG00000163737	5196	HGNC:8861
2700_56	Protein S	Vitamin K-dependent protein S	PROS1	P07225	ENSG00000184500	5627	HGNC:9456
2704_74	TACI	Tumor necrosis factor receptor superfamily member 13B	TNFRSF13B	O14836	ENSG00000240505	23495	HGNC:18153
2705_5	TECK	C-C motif chemokine 25	CCL25	O15444	ENSG00000131142	6370	HGNC:10624
2706_69	Thyroxine-Binding Globulin	Thyroxine-binding globulin	SERPINA7	P05543	ENSG00000123561	6906	HGNC:11583
2708_54	TNFSF18	Tumor necrosis factor ligand superfamily member 18	TNFSF18	Q9UNG2	ENSG00000120337	8995	HGNC:11932
2714_78	EMAP-2	Endothelial monocyte-activating polypeptide 2	AIMP1	Q12904	ENSG00000164022	9255	HGNC:10648
2719_3	G-CSF-R	Granulocyte colony-stimulating factor receptor	CSF3R	Q99062	ENSG00000119535	1441	HGNC:2439
2723_9	IL-1F7	Interleukin-37	IL37	Q9NZH6	ENSG00000125571	27178	HGNC:15563
2730_58	MICA	MHC class I polypeptide-related sequence A	MICA	Q29983	ENSG00000183214	4276	HGNC:7090
2731_29	NADPH-P450 Oxidoreductase	NADPH--cytochrome P450 reductase	POR	P16435	ENSG00000127948	5447	HGNC:9208
2732_58	NANOG	Homeobox protein NANOG	NANOG	Q9H9S0	ENSG00000111704	79923	HGNC:20857
2734_49	NKp44	Natural cytotoxicity triggering receptor 2	NCR2	O95944	ENSG00000096264	9436	HGNC:6732
2737_22	NovH	Protein NOV homolog	NOV	P48745	ENSG00000136999	4856	HGNC:7885
2741_22	Siglec-6	Sialic acid-binding Ig-like lectin 6	SIGLEC6	O43699	ENSG00000105492	946	HGNC:10875
2742_68	Siglec-7	Sialic acid-binding Ig-like lectin 7	SIGLEC7	Q9Y286	ENSG00000168995	27036	HGNC:10876
2743_5	Sonic Hedgehog	Sonic hedgehog protein	SHH	Q15465	ENSG00000164690	6469	HGNC:10848
2747_3	ULBP-3	NKG2D ligand 3	ULBP3	Q9BZM4	ENSG00000131019	79465	HGNC:14895
2750_3	Apo A-I	Apolipoprotein A-I	APOA1	P02647	ENSG00000118137	335	HGNC:600
2752_62	BMP-14	Growth/differentiation factor 5	GDF5	P43026	ENSG00000125965	8200	HGNC:4220
2754_50	C3	Complement C3	C3	P01024	ENSG00000125730	718	HGNC:1318
2760_2	DRR1	Protein FAM107A	FAM107A	O95990	ENSG00000168309	11170	HGNC:30827
2761_49	FGF-18	Fibroblast growth factor 18	FGF18	O76093	ENSG00000156427	8817	HGNC:3674
2763_66	FGF-20	Fibroblast growth factor 20	FGF20	Q9NP95	ENSG00000078579	26281	HGNC:3677
2770_51	I-309	C-C motif chemokine 1	CCL1	P22362	ENSG00000108702	6346	HGNC:10609
2771_35	IGFBP-1	Insulin-like growth factor-binding protein 1	IGFBP1	P08833	ENSG00000146678	3484	HGNC:5469
2773_50	IL-10	Interleukin-10	IL10	P22301	ENSG00000136634	3586	HGNC:5962
2774_10	IL-16	Interleukin-16	IL16	Q14005	ENSG00000172349	3603	HGNC:5980
2778_10	IL-22	Interleukin-22	IL22	Q9GZX6	ENSG00000127318	50616	HGNC:14900
2780_35	Lactoferrin	Lactotransferrin	LTF	P02788	ENSG00000012223	4057	HGNC:6720
2781_63	LAG-1	C-C motif chemokine 4-like	CCL4L1	Q8NHW4	ENSG00000205020	388372	HGNC:10631
2783_18	LD78-beta	C-C motif chemokine 3-like 1	CCL3L1	P16619	ENSG00000205021	414062	HGNC:10628
2788_55	MMP-3	Stromelysin-1	MMP3	P08254	ENSG00000149968	4314	HGNC:7173
2789_26	MMP-7	Matrilysin	MMP7	P09237	ENSG00000137673	4316	HGNC:7174
2790_54	NAP-2	Neutrophil-activating peptide 2	PPBP	P02775	ENSG00000163736	5473	HGNC:9240
2794_60	SOD	Superoxide dismutase [Cu-Zn]	SOD1	P00441	ENSG00000142168	6647	HGNC:11179
2797_56	Apo B	Apolipoprotein B	APOB	P04114	ENSG00000084674	338	HGNC:603
2805_6	ACE2	Angiotensin-converting enzyme 2	ACE2	Q9BYF1	ENSG00000130234	59272	HGNC:13557
2806_49	Activin RIB	Activin receptor type-1B	ACVR1B	P36896	ENSG00000135503	91	HGNC:172
2809_25	ADAMTS-4	A disintegrin and metalloproteinase with thrombospondin motifs 4	ADAMTS4	O75173	ENSG00000158859	9507	HGNC:220
2811_27	Angiopoietin-1	Angiopoietin-1	ANGPT1	Q15389	ENSG00000154188	284	HGNC:484
2813_11	ART	Agouti-related protein	AGRP	O00253	ENSG00000159723	181	HGNC:330
2816_50	BCAM	Basal Cell Adhesion Molecule	BCAM	P50895	ENSG00000187244	4059	HGNC:6722
2819_23	Cadherin-5	Cadherin-5	CDH5	P33151	ENSG00000179776	1003	HGNC:1764
2823_7	COMMD7	COMM domain-containing protein 7	COMMD7	Q86VX2	ENSG00000149600	149951	HGNC:16223
2826_53	EDA	Ectodysplasin-A, secreted form	EDA	Q92838	ENSG00000158813	1896	HGNC:3157
2827_23	Fractalkine/CX3CL-1	Fractalkine	CX3CL1	P78423	ENSG00000006210	6376	HGNC:10647
2828_82	HAI-1	Kunitz-type protease inhibitor 1	SPINT1	O43278	ENSG00000166145	6692	HGNC:11246
2831_29	Kallikrein 11	Kallikrein-11	KLK11	Q9UBX7	ENSG00000167757	11012	HGNC:6359
2833_20	Kallikrein 4	Kallikrein-4	KLK4	Q9Y5K2	ENSG00000167749	9622	HGNC:6365
2834_54	kallikrein 8	Kallikrein-8	KLK8	O60259	ENSG00000129455	11202	HGNC:6369
2835_1	Ku70	X-ray repair cross-complementing protein 6	XRCC6	P12956	ENSG00000196419	2547	HGNC:4055
2836_68	Lipocalin 2	Neutrophil gelatinase-associated lipocalin	LCN2	P80188	ENSG00000148346	3934	HGNC:6526
2837_3	Met	Hepatocyte growth factor receptor	MET	P08581	ENSG00000105976	4233	HGNC:7029
2838_53	MMP-17	Matrix metalloproteinase-17	MMP17	Q9ULZ9	ENSG00000198598	4326	HGNC:7163
2839_2	OX40 Ligand	Tumor necrosis factor ligand superfamily member 4	TNFSF4	P23510	ENSG00000117586	7292	HGNC:11934
2843_13	SPINT2	Kunitz-type protease inhibitor 2	SPINT2	O43291	ENSG00000167642	10653	HGNC:11247
2844_53	sTie-1	Tyrosine-protein kinase receptor Tie-1, soluble	TIE1	P35590	ENSG00000066056	7075	HGNC:11809
2846_24	Ubiquitin+1	Ubiquitin+1, truncated mutation for UbB	RPS27A	P62979	NA	6233	HGNC:10417
2849_49	AIF1	Allograft inflammatory factor 1	AIF1	P55008	ENSG00000235588	199	HGNC:352
2851_63	C5a	C5a anaphylatoxin	C5	P01031	ENSG00000106804	727	HGNC:1331
2853_68	CHK1	Serine/threonine-protein kinase Chk1	CHEK1	O14757	ENSG00000149554	1111	HGNC:1925
2855_49	ERK-1	Mitogen-activated protein kinase 3	MAPK3	P27361	ENSG00000102882	5595	HGNC:6877
2859_69	HDAC8	Histone deacetylase 8	HDAC8	Q9BY41	ENSG00000147099	55869	HGNC:13315
2860_19	Karyopherin-a2	Importin subunit alpha-1	KPNA2	P52292	ENSG00000182481	3838	HGNC:6395
2864_2	MEK1	Dual specificity mitogen-activated protein kinase kinase 1	MAP2K1	Q02750	ENSG00000169032	5604	HGNC:6840
2870_29	RAC1	Ras-related C3 botulinum toxin substrate 1	RAC1	P63000	ENSG00000136238	5879	HGNC:9801
2871_73	RAD51	DNA repair protein RAD51 homolog 1	RAD51	Q06609	ENSG00000051180	5888	HGNC:9817
2875_15	TBP	TATA-box-binding protein	TBP	P20226	ENSG00000112592	6908	HGNC:11588
2876_74	Topoisomerase I	DNA topoisomerase 1	TOP1	P11387	ENSG00000198900	7150	HGNC:11986
2877_3	UBC9	SUMO-conjugating enzyme UBC9	UBE2I	P63279	ENSG00000103275	7329	HGNC:12485
2878_66	YES	Tyrosine-protein kinase Yes	YES1	P07947	ENSG00000176105	7525	HGNC:12841
2879_9	a1-Antichymotrypsin	Alpha-1-antichymotrypsin	SERPINA3	P01011	ENSG00000196136	12	HGNC:16
2888_49	C7	Complement component C7	C7	P10643	ENSG00000112936	730	HGNC:1346
2889_37	Cardiotrophin-1	Cardiotrophin-1	CTF1	Q16619	ENSG00000150281	1489	HGNC:2499
2890_59	CCL28	C-C motif chemokine 28	CCL28	Q9NRJ3	ENSG00000151882	56477	HGNC:17700
2900_53	HCC-1	C-C motif chemokine 14	CCL14	Q16627	ENSG00000213494	6358	HGNC:10612
2906_55	IL-4	Interleukin-4	IL4	P05112	ENSG00000113520	3565	HGNC:6014
2911_27	Midkine	Midkine	MDK	P21741	ENSG00000110492	4192	HGNC:6972
2913_1	MPIF-1	C-C motif chemokine 23	CCL23	P55773	ENSG00000167236	6368	HGNC:10622
2925_9	PAI-1	Plasminogen activator inhibitor 1	SERPINE1	P05121	ENSG00000106366	5054	HGNC:8583
2939_10	Artemin	Artemin	ARTN	Q5T4W7	ENSG00000117407	9048	HGNC:727
2942_50	Cytochrome c	Cytochrome c	CYCS	P99999	ENSG00000172115	54205	HGNC:19986
2943_5	Cytochrome P450 3A4	Cytochrome P450 3A4	CYP3A4	P08684	ENSG00000160868	1576	HGNC:2637
2944_66	DAN	Neuroblastoma suppressor of tumorigenicity 1	NBL1	P41271	ENSG00000158747	4681	HGNC:7650
2946_52	Factor D	Complement factor D	CFD	P00746	ENSG00000197766	1675	HGNC:2771
2948_58	Growth hormone receptor	Growth hormone receptor	GHR	P10912	ENSG00000112964	2690	HGNC:4263
2949_6	GX	Group 10 secretory phospholipase A2	PLA2G10	O15496	ENSG00000069764	8399	HGNC:9029
2950_57	IGFBP-4	Insulin-like growth factor-binding protein 4	IGFBP4	P22692	ENSG00000141753	3487	HGNC:5473
2952_75	IGF-I	Insulin-like growth factor I	IGF1	P05019	ENSG00000017427	3479	HGNC:5464
2960_66	Properdin	Properdin	CFP	P27918	ENSG00000126759	5199	HGNC:8864
2961_1	Protein C	Vitamin K-dependent protein C	PROC	P04070	ENSG00000115718	5624	HGNC:9451
2962_50	PTHrP	Parathyroid hormone-related protein	PTHLH	P12272	ENSG00000087494	5744	HGNC:9607
2966_65	SCGF-beta	Stem cell growth factor-beta	CLEC11A	Q9Y240	ENSG00000105472	6320	HGNC:10576
2967_8	VCAM-1	Vascular cell adhesion protein 1	VCAM1	P19320	ENSG00000162692	7412	HGNC:12663
2968_61	TNFSF15	Tumor necrosis factor ligand superfamily member 15	TNFSF15	O95150	ENSG00000181634	9966	HGNC:11931
2970_60	AREG	Amphiregulin	AREG	P15514	ENSG00000109321	374	HGNC:651
2972_57	BMP-7	Bone morphogenetic protein 7	BMP7	P18075	ENSG00000101144	655	HGNC:1074
2973_15	CD36 ANTIGEN	Platelet glycoprotein 4	CD36	P16671	ENSG00000135218	948	HGNC:1663
2974_61	contactin-1	Contactin-1	CNTN1	Q12860	ENSG00000018236	1272	HGNC:2171
2975_19	CTGF	Connective tissue growth factor	CTGF	P29279	ENSG00000118523	1490	HGNC:2500
2976_58	Desmoglein-1	Desmoglein-1	DSG1	Q02413	ENSG00000134760	1828	HGNC:3048
2977_7	EDAR	Tumor necrosis factor receptor superfamily member EDAR	EDAR	Q9UNE0	ENSG00000135960	10913	HGNC:2895
2979_8	ENA-78	C-X-C motif chemokine 5	CXCL5	P42830	ENSG00000163735	6374	HGNC:10642
2982_82	Galectin-4	Galectin-4	LGALS4	P56470	ENSG00000171747	3960	HGNC:6565
2985_35	Gro-a	Growth-regulated alpha protein	CXCL1	P09341	ENSG00000163739	2919	HGNC:4602
2987_37	Histone H1.2	Histone H1.2	HIST1H1C	P16403	ENSG00000187837	3006	HGNC:4716
2991_9	IL-1 sRI	Interleukin-1 receptor type 1	IL1R1	P14778	ENSG00000115594	3554	HGNC:5993
2992_59	IL-17 sR	Interleukin-17 receptor A	IL17RA	Q96F46	ENSG00000177663	23765	HGNC:5985
2993_1	IL-18 Rb	Interleukin-18 receptor accessory protein	IL18RAP	O95256	ENSG00000115607	8807	HGNC:5989
2994_71	IL-1Rrp2	Interleukin-1 receptor-like 2	IL1RL2	Q9HB29	ENSG00000115598	8808	HGNC:5999
2997_8	JAM-B	Junctional adhesion molecule B	JAM2	P57087	ENSG00000154721	58494	HGNC:14686
2998_53	JAM-C	Junctional adhesion molecule C	JAM3	Q9BX67	ENSG00000166086	83700	HGNC:15532
2999_6	LSAMP	Limbic system-associated membrane protein	LSAMP	Q13449	ENSG00000185565	4045	HGNC:6705
3000_66	MBL	Mannose-binding protein C	MBL2	P11226	ENSG00000165471	4153	HGNC:6922
3003_29	NKp30	Natural cytotoxicity triggering receptor 3	NCR3	O14931	ENSG00000237808	259197	HGNC:19077
3004_67	PD-L2	Programmed cell death 1 ligand 2	PDCD1LG2	Q9BQ51	ENSG00000197646	80380	HGNC:18731
3005_5	PTP-1B	Tyrosine-protein phosphatase non-receptor type 1	PTPN1	P18031	ENSG00000196396	5770	HGNC:9642
3007_7	Siglec-9	Sialic acid-binding Ig-like lectin 9	SIGLEC9	Q9Y336	ENSG00000129450	27180	HGNC:10878
3009_3	TGF-b R III	Transforming growth factor beta receptor type 3	TGFBR3	Q03167	ENSG00000069702	7049	HGNC:11774
3010_53	TSLP	Thymic stromal lymphopoietin	TSLP	Q969D9	ENSG00000145777	85480	HGNC:30743
3022_4	CTLA-4	Cytotoxic T-lymphocyte protein 4	CTLA4	P16410	ENSG00000163599	1493	HGNC:2505
3024_18	a2-Antiplasmin	Alpha-2-antiplasmin	SERPINF2	P08697	ENSG00000276838	5345	HGNC:9075
3025_50	bFGF	Fibroblast growth factor 2	FGF2	P09038	ENSG00000138685	2247	HGNC:3676
3026_5	Calpastatin	Calpastatin	CAST	P20810	ENSG00000153113	831	HGNC:1515
3028_36	Ck-b-8-1	Ck-beta-8-1	CCL23	P55773	ENSG00000167236	6368	HGNC:10622
3029_52	DC-SIGN	CD209 antigen	CD209	Q9NNX6	ENSG00000090659	30835	HGNC:1641
3030_3	DC-SIGNR	C-type lectin domain family 4 member M	CLEC4M	Q9H2X3	ENSG00000104938	10332	HGNC:13523
3033_57	Galectin-2	Galectin-2	LGALS2	P05162	ENSG00000100079	3957	HGNC:6562
3034_1	GFAP	Glial fibrillary acidic protein	GFAP	P14136	ENSG00000131095	2670	HGNC:4235
3035_80	IL-19	Interleukin-19	IL19	Q9UHD0	ENSG00000142224	29949	HGNC:5990
3037_62	IL-1b	Interleukin-1 beta	IL1B	P01584	ENSG00000125538	3553	HGNC:5992
3038_9	I-TAC	C-X-C motif chemokine 11	CXCL11	O14625	ENSG00000169248	6373	HGNC:10638
3040_59	MIP-1a	C-C motif chemokine 3	CCL3	P10147	ENSG00000006075	6348	HGNC:10627
3041_55	MRC2	C-type mannose receptor 2	MRC2	Q9UBG0	ENSG00000011028	9902	HGNC:16875
3042_7	Myoglobin	Myoglobin	MB	P02144	ENSG00000198125	4151	HGNC:6915
3043_49	ON	SPARC	SPARC	P09486	ENSG00000113140	6678	HGNC:11219
3044_3	PARC	C-C motif chemokine 18	CCL18	P55774	ENSG00000006074	6362	HGNC:10616
3045_72	PTN	Pleiotrophin	PTN	P21246	ENSG00000105894	5764	HGNC:9630
3046_31	resistin	Resistin	RETN	Q9HD89	ENSG00000104918	56729	HGNC:20389
3049_61	Trypsin	Trypsin-1	PRSS1	P07477	ENSG00000274247	5644	HGNC:9475
3050_7	vWF	von Willebrand factor	VWF	P04275	ENSG00000110799	7450	HGNC:12726
3052_8	Fas ligand, soluble	Tumor necrosis factor ligand superfamily member 6, soluble form	FASLG	P48023	ENSG00000117560	356	HGNC:11936
3054_3	Haptoglobin, Mixed Type	Haptoglobin	HP	P00738	ENSG00000197711	3240	HGNC:5141
3055_54	IL-4 sR	Interleukin-4 receptor subunit alpha	IL4R	P24394	ENSG00000077238	3566	HGNC:6015
3057_55	WISP-1	WNT1-inducible-signaling pathway protein 1	WISP1	O95388	ENSG00000104415	8840	HGNC:12769
3059_50	BAFF	Tumor necrosis factor ligand superfamily member 13B	TNFSF13B	Q9Y275	ENSG00000102524	10673	HGNC:11929
3060_43	C9	Complement component C9	C9	P02748	ENSG00000113600	735	HGNC:1358
3065_65	FGF-5	Fibroblast growth factor 5	FGF5	P12034	ENSG00000138675	2250	HGNC:3683
3066_12	Galectin-3	Galectin-3	LGALS3	P17931	ENSG00000131981	3958	HGNC:6563
3067_67	GDF-9	Growth/differentiation factor 9	GDF9	O60383	ENSG00000164404	2661	HGNC:4224
3070_1	IL-2	Interleukin-2	IL2	P60568	ENSG00000109471	3558	HGNC:6001
3072_4	IL-13	Interleukin-13	IL13	P35225	ENSG00000169194	3596	HGNC:5973
3073_51	IL-18 BPa	Interleukin-18-binding protein	IL18BP	O95998	ENSG00000137496	10068	HGNC:5987
3074_6	LBP	Lipopolysaccharide-binding protein	LBP	P18428	ENSG00000129988	3929	HGNC:6517
3077_66	Coagulation Factor Xa	Coagulation factor Xa	F10	P00742	ENSG00000126218	2159	HGNC:3528
3078_1	PlGF	Placenta growth factor	PGF	P49763	ENSG00000119630	5228	HGNC:8893
3079_62	TIG2	Retinoic acid receptor responder protein 2	RARRES2	Q99969	ENSG00000106538	5919	HGNC:9868
3081_70	ULBP-1	NKG2D ligand 1	ULBP1	Q9BZM6	ENSG00000111981	80329	HGNC:14893
3082_9	ULBP-2	NKG2D ligand 2	ULBP2	Q9BZM5	ENSG00000131015	80328	HGNC:14894
3083_71	XEDAR	Tumor necrosis factor receptor superfamily member 27	EDA2R	Q9HAV5	ENSG00000131080	60401	HGNC:17756
3091_70	Aurora kinase A	Aurora kinase A	AURKA	O14965	ENSG00000087586	6790	HGNC:11393
3115_64	MK01	Mitogen-activated protein kinase 1	MAPK1	P28482	ENSG00000100030	5594	HGNC:6871
3122_6	SMAC	Diablo homolog, mitochondrial	DIABLO	Q9NR28	ENSG00000184047	56616	HGNC:21528
3132_1	VEGF-C	Vascular endothelial growth factor C	VEGFC	P49767	ENSG00000150630	7424	HGNC:12682
3143_3	sCD4	T-cell surface glycoprotein CD4	CD4	P01730	ENSG00000010610	920	HGNC:1678
3151_6	IL-2 sRa	Interleukin-2 receptor subunit alpha	IL2RA	P01589	ENSG00000134460	3559	HGNC:6008
3152_57	TNF sR-II	Tumor necrosis factor receptor superfamily member 1B	TNFRSF1B	P20333	ENSG00000028137	7133	HGNC:11917
3166_92	Siglec-3	Myeloid cell surface antigen CD33	CD33	P20138	ENSG00000105383	945	HGNC:1659
3168_8	ADAMTS-5	A disintegrin and metalloproteinase with thrombospondin motifs 5	ADAMTS5	Q9UNA0	ENSG00000154736	11096	HGNC:221
3169_70	IDUA	Alpha-L-iduronidase	IDUA	P35475	ENSG00000127415	3425	HGNC:5391
3170_6	AMPM2	Methionine aminopeptidase 2	METAP2	P50579	ENSG00000111142	10988	HGNC:16672
3171_57	amyloid precursor protein	Amyloid beta A4 protein	APP	P05067	ENSG00000142192	351	HGNC:620
3172_28	ARSB	Arylsulfatase B	ARSB	P15848	ENSG00000113273	411	HGNC:714
3173_49	ASAHL	N-acylethanolamine-hydrolyzing acid amidase	NAAA	Q02083	ENSG00000138744	27163	HGNC:736
3174_2	ATS1	A disintegrin and metalloproteinase with thrombospondin motifs 1	ADAMTS1	Q9UHI8	ENSG00000154734	9510	HGNC:217
3175_51	ATS13	A disintegrin and metalloproteinase with thrombospondin motifs 13	ADAMTS13	Q76LX8	ENSG00000160323	11093	HGNC:1366
3178_5	CATC	Dipeptidyl peptidase 1	CTSC	P53634	ENSG00000109861	1075	HGNC:2528
3179_51	Cathepsin A	Lysosomal protective protein	CTSA	P10619	ENSG00000064601	5476	HGNC:9251
3181_50	Cathepsin S	Cathepsin S	CTSS	P25774	ENSG00000163131	1520	HGNC:2545
3182_38	CD39	Ectonucleoside triphosphate diphosphohydrolase 1	ENTPD1	P49961	ENSG00000138185	953	HGNC:3363
3184_25	Coagulation Factor VII	Coagulation factor VII	F7	P08709	ENSG00000057593	2155	HGNC:3544
3186_2	C2	Complement C2	C2	P06681	ENSG00000226560	717	HGNC:1248
3187_52	CRIS3	Cysteine-rich secretory protein 3	CRISP3	P54108	ENSG00000096006	10321	HGNC:16904
3189_61	Enterokinase	Enteropeptidase	TMPRSS15	P98073	ENSG00000154646	5651	HGNC:9490
3191_50	WFKN1	WAP, kazal, immunoglobulin, kunitz and NTR domain-containing protein 1	WFIKKN1	Q96NZ8	ENSG00000127578	117166	HGNC:30912
3192_3	Glutamate carboxypeptidase	Cytosolic non-specific dipeptidase	CNDP2	Q96KP4	ENSG00000133313	55748	HGNC:24437
3194_36	GPVI	Platelet glycoprotein VI	GP6	Q9HCN6	ENSG00000088053	51206	HGNC:14388
3195_50	Granulysin	Granulysin	GNLY	P22749	ENSG00000115523	10578	HGNC:4414
3196_6	HPLN1	Hyaluronan and proteoglycan link protein 1	HAPLN1	P10915	ENSG00000145681	1404	HGNC:2380
3197_70	IDE	Insulin-degrading enzyme	IDE	P14735	ENSG00000119912	3416	HGNC:5381
3198_4	IDS	Iduronate 2-sulfatase	IDS	P22304	ENSG00000010404	3423	HGNC:5389
3199_54	kallikrein 12	Kallikrein-12	KLK12	Q9UKR0	ENSG00000186474	43849	HGNC:6360
3201_49	kallikrein 5	Kallikrein-5	KLK5	Q9Y337	ENSG00000167754	25818	HGNC:6366
3202_28	KREM2	Kremen protein 2	KREMEN2	Q8NCW0	ENSG00000131650	79412	HGNC:18797
3204_2	LKHA4	Leukotriene A-4 hydrolase	LTA4H	P09960	ENSG00000111144	4048	HGNC:6710
3206_4	LYVE1	Lymphatic vessel endothelial hyaluronic acid receptor 1	LYVE1	Q9Y5Y7	ENSG00000133800	10894	HGNC:14687
3209_69	MEPE	Matrix extracellular phosphoglycoprotein	MEPE	Q9NQ76	ENSG00000152595	56955	HGNC:13361
3210_1	METAP1	Methionine aminopeptidase 1	METAP1	P53582	ENSG00000164024	23173	HGNC:15789
3212_30	ASAH2	Neutral ceramidase	ASAH2	Q9NR71	ENSG00000188611	56624	HGNC:18860
3213_65	Nidogen	Nidogen-1	NID1	P14543	ENSG00000116962	4811	HGNC:7821
3216_2	PIGR	Polymeric immunoglobulin receptor	PIGR	P01833	ENSG00000162896	5284	HGNC:8968
3220_40	RET	Proto-oncogene tyrosine-protein kinase receptor Ret	RET	P07949	ENSG00000165731	5979	HGNC:9967
3221_54	SARP-2	Secreted frizzled-related protein 1	SFRP1	Q8N474	ENSG00000104332	6422	HGNC:10776
3222_11	Semaphorin 3A	Semaphorin-3A	SEMA3A	Q14563	ENSG00000075213	10371	HGNC:10723
3232_28	TrATPase	Tartrate-resistant acid phosphatase type 5	ACP5	P13686	ENSG00000102575	54	HGNC:124
3234_23	URB	Coiled-coil domain-containing protein 80	CCDC80	Q76M96	ENSG00000091986	151887	HGNC:30649
3235_50	WFKN2	WAP, Kazal, immunoglobulin, Kunitz and NTR domain-containing protein 2	WFIKKN2	Q8TEU8	ENSG00000173714	124857	HGNC:30916
3280_49	Aggrecan	Aggrecan core protein	ACAN	P16112	ENSG00000157766	176	HGNC:319
3283_21	BGH3	Transforming growth factor-beta-induced protein ig-h3	TGFBI	Q15582	ENSG00000120708	7045	HGNC:11771
3284_75	BGN	Biglycan	BGN	P21810	ENSG00000182492	633	HGNC:1044
3285_23	C1r	Complement C1r subcomponent	C1R	P00736	ENSG00000159403	715	HGNC:1246
3290_50	CD109	CD109 antigen	CD109	Q6YHK3	ENSG00000156535	135228	HGNC:21685
3291_30	CD23	Low affinity immunoglobulin epsilon Fc receptor	FCER2	P06734	ENSG00000104921	2208	HGNC:3612
3292_75	CD48	CD48 antigen	CD48	P09326	ENSG00000117091	962	HGNC:1683
3293_2	CD5L	CD5 antigen-like	CD5L	O43866	ENSG00000073754	922	HGNC:1690
3294_55	CFC1	Cryptic protein	CFC1	P0CG37	ENSG00000136698	55997	HGNC:18292
3296_92	CNTN2	Contactin-2	CNTN2	Q02246	ENSG00000184144	6900	HGNC:2172
3298_52	Contactin-4	Contactin-4	CNTN4	Q8IWV2	ENSG00000144619	152330	HGNC:2174
3299_29	Contactin-5	Contactin-5	CNTN5	O94779	ENSG00000149972	53942	HGNC:2175
3302_58	CYTF	Cystatin-F	CST7	O76096	ENSG00000077984	8530	HGNC:2479
3305_6	DLL4	Delta-like protein 4	DLL4	Q9NR61	ENSG00000128917	54567	HGNC:2910
3309_2	FCG2A	Low affinity immunoglobulin gamma Fc region receptor II-a	FCGR2A	P12318	ENSG00000143226	2212	HGNC:3616
3310_62	FCG2B	Low affinity immunoglobulin gamma Fc region receptor II-b	FCGR2B	P31994	ENSG00000072694	2213	HGNC:3618
3311_27	FCG3B	Low affinity immunoglobulin gamma Fc region receptor III-B	FCGR3B	O75015	ENSG00000162747	2215	HGNC:3620
3312_64	FCGR1	High affinity immunoglobulin gamma Fc receptor I	FCGR1A	P12314	ENSG00000150337	2209	HGNC:3613
3313_21	FCN2	Ficolin-2	FCN2	Q15485	ENSG00000160339	2220	HGNC:3624
3314_74	GFRa-1	GDNF family receptor alpha-1	GFRA1	P56159	ENSG00000151892	2674	HGNC:4243
3315_15	GPC2	Glypican-2	GPC2	Q8N158	ENSG00000213420	221914	HGNC:4450
3316_58	Heparin cofactor II	Heparin cofactor 2	SERPIND1	P05546	ENSG00000099937	3053	HGNC:4838
3317_33	HTRA2	Serine protease HTRA2, mitochondrial	HTRA2	O43464	ENSG00000115317	27429	HGNC:14348
3320_49	IGFBP-7	Insulin-like growth factor-binding protein 7	IGFBP7	Q16270	ENSG00000163453	3490	HGNC:5476
3321_2	IL24	Interleukin-24	IL24	Q13007	ENSG00000162892	11009	HGNC:11346
3322_52	LRIG3	Leucine-rich repeats and immunoglobulin-like domains protein 3	LRIG3	Q6UXM1	ENSG00000139263	121227	HGNC:30991
3323_37	LRP8	Low-density lipoprotein receptor-related protein 8	LRP8	Q14114	ENSG00000157193	7804	HGNC:6700
3324_51	LY9	T-lymphocyte surface antigen Ly-9	LY9	Q9HBG7	ENSG00000122224	4063	HGNC:6730
3325_2	MATN2	Matrilin-2	MATN2	O00339	ENSG00000132561	4147	HGNC:6908
3326_58	Nectin-like protein 2	Cell adhesion molecule 1	CADM1	Q9BY67	ENSG00000182985	23705	HGNC:5951
3327_27	NET4	Netrin-4	NTN4	Q9HB63	ENSG00000074527	59277	HGNC:13658
3329_14	PGRP-S	Peptidoglycan recognition protein 1	PGLYRP1	O75594	ENSG00000008438	8993	HGNC:8904
3331_8	RGMB	RGM domain family member B	RGMB	Q6NW40	ENSG00000174136	285704	HGNC:26896
3332_57	RGM-C	Hemojuvelin	HFE2	Q6ZVN8	ENSG00000168509	148738	HGNC:4887
3336_50	TFPI	Tissue factor pathway inhibitor	TFPI	P10646	ENSG00000003436	7035	HGNC:11760
3339_33	TSP2	Thrombospondin-2	THBS2	P35442	ENSG00000186340	7058	HGNC:11786
3340_53	TSP4	Thrombospondin-4	THBS4	P35443	ENSG00000113296	7060	HGNC:11788
3341_33	ABL1	Tyrosine-protein kinase ABL1	ABL1	P00519	ENSG00000097007	25	HGNC:76
3342_76	ABL2	Abelson tyrosine-protein kinase 2	ABL2	P42684	ENSG00000143322	27	HGNC:77
3343_1	Aminoacylase-1	Aminoacylase-1	ACY1	Q03154	ENSG00000114786	95	HGNC:177
3344_60	Antithrombin III	Antithrombin-III	SERPINC1	P01008	ENSG00000117601	462	HGNC:775
3346_72	AURKB	Aurora kinase B	AURKB	Q96GD4	ENSG00000178999	9212	HGNC:11390
3347_9	BARK1	beta-adrenergic receptor kinase 1	ADRBK1	P25098	ENSG00000173020	156	HGNC:289
3348_49	BMP-1	Bone morphogenetic protein 1	BMP1	P13497	ENSG00000168487	649	HGNC:1067
3350_53	CAMK2A	Calcium/calmodulin-dependent protein kinase type II subunit alpha	CAMK2A	Q9UQM7	ENSG00000070808	815	HGNC:1460
3351_1	CAMK2B	Calcium/calmodulin-dependent protein kinase type II subunit beta	CAMK2B	Q13554	ENSG00000058404	816	HGNC:1461
3352_80	Carbonic anhydrase 6	Carbonic anhydrase 6	CA6	P23280	ENSG00000131686	765	HGNC:1380
3356_50	Carbonic anhydrase VII	Carbonic anhydrase 7	CA7	P43166	ENSG00000168748	766	HGNC:1381
3361_26	CLC4K	C-type lectin domain family 4 member K	CD207	Q9UJ71	ENSG00000116031	50489	HGNC:17935
3362_61	CRDL1	Chordin-like protein 1	CHRDL1	Q9BU40	ENSG00000101938	91851	HGNC:29861
3363_31	CSK	Tyrosine-protein kinase CSK	CSK	P41240	ENSG00000103653	1445	HGNC:2444
3364_76	Cathepsin V	Cathepsin L2	CTSV	O60911	ENSG00000136943	1515	HGNC:2538
3365_7	Dkk-4	Dickkopf-related protein 4	DKK4	Q9UBT3	ENSG00000104371	27121	HGNC:2894
3366_51	ECM1	Extracellular matrix protein 1	ECM1	Q16610	ENSG00000143369	1893	HGNC:3153
3367_8	FETUB	Fetuin-B	FETUB	Q9UGM5	ENSG00000090512	26998	HGNC:3658
3373_5	Granzyme H	Granzyme H	GZMH	P20718	ENSG00000100450	2999	HGNC:4710
3374_49	HCK	Tyrosine-protein kinase HCK	HCK	P08631	ENSG00000101336	3055	HGNC:4840
3376_49	IL-17 RD	Interleukin-17 receptor D	IL17RD	Q8NFM7	ENSG00000144730	54756	HGNC:17616
3378_49	Kallikrein 7	Kallikrein-7	KLK7	P49862	ENSG00000169035	5650	HGNC:6368
3379_29	KPCI	Protein kinase C iota type	PRKCI	P41743	ENSG00000163558	5584	HGNC:9404
3381_24	LYNB	Tyrosine-protein kinase Lyn, isoform B	LYN	P07948	ENSG00000249529	4067	HGNC:6735
3387_1	PAK3	Serine/threonine-protein kinase PAK 3	PAK3	O75914	ENSG00000077264	5063	HGNC:8592
3388_58	PAK7	Serine/threonine-protein kinase PAK 5	PAK7	Q9P286	ENSG00000101349	57144	HGNC:15916
3389_7	PCI	Plasma serine protease inhibitor	SERPINA5	P05154	ENSG00000188488	5104	HGNC:8723
3391_10	PK3CG	Phosphatidylinositol 4,5-bisphosphate 3-kinase catalytic subunit gamma isoform	PIK3CG	P48736	ENSG00000105851	5294	HGNC:8978
3394_81	PLK-1	Serine/threonine-protein kinase PLK1	PLK1	P53350	ENSG00000166851	5347	HGNC:9077
3396_54	Renin	Renin	REN	P00797	ENSG00000143839	5972	HGNC:9958
3397_7	SHP-2	Tyrosine-protein phosphatase non-receptor type 11	PTPN11	Q06124	ENSG00000179295	5781	HGNC:9644
3399_31	STAB2	Stabilin-2	STAB2	Q8WWQ8	ENSG00000136011	55576	HGNC:18629
3400_49	TBK1	Serine/threonine-protein kinase TBK1	TBK1	Q9UHD2	ENSG00000183735	29110	HGNC:11584
3401_8	TCPTP	Tyrosine-protein phosphatase non-receptor type 2	PTPN2	P17706	ENSG00000175354	5771	HGNC:9650
3403_1	TPSB2	Tryptase beta-2	TPSB2	P20231	ENSG00000172236	64499	HGNC:14120
3404_51	TPSG1	Tryptase gamma	TPSG1	Q9NRR2	ENSG00000116176	25823	HGNC:14134
3405_6	UFC1	Ubiquitin-fold modifier-conjugating enzyme 1	UFC1	Q9Y3C8	ENSG00000143222	51506	HGNC:26941
3412_7	Bcl-2	Apoptosis regulator Bcl-2	BCL2	P10415	ENSG00000171791	596	HGNC:990
3413_50	BFL1	Bcl-2-related protein A1	BCL2A1	Q16548	ENSG00000140379	597	HGNC:991
3414_40	BMX	Cytoplasmic tyrosine-protein kinase BMX	BMX	P51813	ENSG00000102010	660	HGNC:1079
3415_61	BSP	Bone sialoprotein 2	IBSP	P21815	ENSG00000029559	3381	HGNC:5341
3418_12	CAMK1D	Calcium/calmodulin-dependent protein kinase type 1D	CAMK1D	Q8IU85	ENSG00000183049	57118	HGNC:19341
3419_49	CAMK2D	Calcium/calmodulin-dependent protein kinase type II subunit delta	CAMK2D	Q13557	ENSG00000145349	817	HGNC:1462
3420_21	Carbonic anhydrase XIII	Carbonic anhydrase 13	CA13	Q8N1Q1	ENSG00000185015	377677	HGNC:14914
3421_54	CD30 Ligand	Tumor necrosis factor ligand superfamily member 8	TNFSF8	P32971	ENSG00000106952	944	HGNC:11938
3423_59	Chymase	Chymase	CMA1	P23946	ENSG00000092009	1215	HGNC:2097
3427_63	CSK21	Casein kinase II subunit alpha	CSNK2A1	P68400	ENSG00000101266	1457	HGNC:2457
3431_54	EphA1	Ephrin type-A receptor 1	EPHA1	P21709	ENSG00000146904	2041	HGNC:3385
3432_21	EPHA3	Ephrin type-A receptor 3	EPHA3	P29320	ENSG00000044524	2042	HGNC:3387
3434_34	FN1.3	Fibronectin Fragment 3	FN1	P02751	ENSG00000115414	2335	HGNC:3778
3435_53	FN1.4	Fibronectin Fragment 4	FN1	P02751	ENSG00000115414	2335	HGNC:3778
3437_80	Flt-3	Receptor-type tyrosine-protein kinase FLT3	FLT3	P36888	ENSG00000122025	2322	HGNC:3765
3438_10	FSTL3	Follistatin-related protein 3	FSTL3	O95633	ENSG00000070404	10272	HGNC:3973
3440_7	granzyme A	Granzyme A	GZMA	P12544	ENSG00000145649	3001	HGNC:4708
3445_53	IL-15 Ra	Interleukin-15 receptor subunit alpha	IL15RA	Q13261	ENSG00000134470	3601	HGNC:5978
3447_64	IL-8	Interleukin-8	CXCL8	P10145	ENSG00000169429	3576	HGNC:6025
3448_13	IR	Insulin receptor	INSR	P06213	ENSG00000171105	3643	HGNC:6091
3449_58	Kallistatin	Kallistatin	SERPINA4	P29622	ENSG00000100665	5267	HGNC:8948
3450_4	Kallikrein 6	Kallikrein-6	KLK6	Q92876	ENSG00000167755	5653	HGNC:6367
3452_17	LCK	Tyrosine-protein kinase Lck	LCK	P06239	ENSG00000182866	3932	HGNC:6524
3453_87	LYN	Tyrosine-protein kinase Lyn	LYN	P07948	ENSG00000249529	4067	HGNC:6735
3457_57	Periostin	Periostin	POSTN	Q15063	ENSG00000133110	10631	HGNC:16953
3459_49	PDGF Rb	Platelet-derived growth factor receptor beta	PDGFRB	P09619	ENSG00000113721	5159	HGNC:8804
3461_58	PGCB	Brevican core protein	BCAN	Q96GW7	ENSG00000132692	63827	HGNC:23059
3466_8	PRKACA	cAMP-dependent protein kinase catalytic subunit alpha	PRKACA	P17612	ENSG00000072062	5566	HGNC:9380
3469_74	RPS6KA3	Ribosomal protein S6 kinase alpha-3	RPS6KA3	P51812	ENSG00000177189	6197	HGNC:10432
3470_1	sE-Selectin	E-selectin	SELE	P16581	ENSG00000007908	6401	HGNC:10718
3471_49	STK16	Serine/threonine-protein kinase 16	STK16	O75716	ENSG00000115661	8576	HGNC:11394
3472_40	Survivin	Baculoviral IAP repeat-containing protein 5	BIRC5	O15392	ENSG00000089685	332	HGNC:593
3473_78	Thrombopoietin Receptor	Thrombopoietin Receptor	MPL	P40238	ENSG00000117400	4352	HGNC:7217
3474_19	Thrombospondin-1	Thrombospondin-1	THBS1	P07996	ENSG00000137801	7057	HGNC:11785
3477_63	TrkA	High affinity nerve growth factor receptor	NTRK1	P04629	ENSG00000198400	4914	HGNC:8031
3480_7	DUS3	Dual specificity protein phosphatase 3	DUSP3	P51452	ENSG00000108861	1845	HGNC:3069
3481_87	XPNPEP1	Xaa-Pro aminopeptidase 1	XPNPEP1	Q9NQW7	ENSG00000108039	7511	HGNC:12822
3484_60	Angiotensinogen	Angiotensinogen	AGT	P01019	ENSG00000135744	183	HGNC:333
3485_28	b2-Microglobulin	Beta-2-microglobulin	B2M	P61769	ENSG00000273686	567	HGNC:914
3486_58	b-ECGF	Fibroblast growth factor 1	FGF1	P05230	ENSG00000113578	2246	HGNC:3665
3487_32	BLC	C-X-C motif chemokine 13	CXCL13	O43927	ENSG00000156234	10563	HGNC:10639
3488_64	Catalase	Catalase	CAT	P04040	ENSG00000121691	847	HGNC:1516
3489_9	CNTF	Ciliary neurotrophic factor	CNTF	P26441	ENSG00000242689	1270	HGNC:2169
3494_71	FGF-17	Fibroblast growth factor 17	FGF17	O60258	ENSG00000158815	8822	HGNC:3673
3495_15	GCP-2	C-X-C motif chemokine 6	CXCL6	P80162	ENSG00000124875	6372	HGNC:10643
3497_13	IFN-aA	Interferon alpha-2	IFNA2	P01563	ENSG00000188379	3440	HGNC:5423
3499_77	IL-17B	Interleukin-17B	IL17B	Q9UHF5	ENSG00000127743	27190	HGNC:5982
3504_58	LEAP-1	Hepcidin	HAMP	P81172	ENSG00000105697	57817	HGNC:15598
3508_78	MDC	C-C motif chemokine 22	CCL22	O00626	ENSG00000102962	6367	HGNC:10621
3516_60	SDF-1	Stromal cell-derived factor 1	CXCL12	P48061	ENSG00000107562	6387	HGNC:10672
3518_54	TAFI	Carboxypeptidase B2	CPB2	Q96IY4	ENSG00000080618	1361	HGNC:2300
3519_3	TARC	C-C motif chemokine 17	CCL17	Q92583	ENSG00000102970	6361	HGNC:10615
3520_58	TGF-b3	Transforming growth factor beta-3	TGFB3	P10600	ENSG00000119699	7043	HGNC:11769
3522_57	Vasoactive Intestinal Peptide	Vasoactive Intestinal Peptide	VIP	P01282	ENSG00000146469	7432	HGNC:12693
3534_14	CD40 ligand, soluble	CD40 ligand	CD40LG	P29965	ENSG00000102245	959	HGNC:11935
3535_84	DKK1	Dickkopf-related protein 1	DKK1	O94907	ENSG00000107984	22943	HGNC:2891
3538_26	dopa decarboxylase	Aromatic-L-amino-acid decarboxylase	DDC	P20711	ENSG00000132437	1644	HGNC:2719
3554_24	Adiponectin	Adiponectin	ADIPOQ	Q15848	ENSG00000181092	9370	HGNC:13633
3580_25	a1-Antitrypsin	Alpha-1-antitrypsin	SERPINA1	P01009	ENSG00000197249	5265	HGNC:8941
3581_53	a2-HS-Glycoprotein	Alpha-2-HS-glycoprotein	AHSG	P02765	ENSG00000145192	197	HGNC:349
3583_54	Arylsulfatase A	Arylsulfatase A	ARSA	P15289	ENSG00000100299	410	HGNC:713
3585_54	BASI	Basigin	BSG	P35613	ENSG00000172270	682	HGNC:1116
3587_53	BMP10	Bone morphogenetic protein 10	BMP10	O95393	ENSG00000163217	27302	HGNC:20869
3592_4	CAMK1	Calcium/calmodulin-dependent protein kinase type 1	CAMK1	Q14012	ENSG00000134072	8536	HGNC:1459
3593_72	Caspase-3	Caspase-3	CASP3	P42574	ENSG00000164305	836	HGNC:1504
3600_2	Chitotriosidase-1	Chitotriosidase-1	CHIT1	Q13231	ENSG00000133063	1118	HGNC:1936
3603_60	CLC7A	C-type lectin domain family 7 member A	CLEC7A	Q9BXN2	ENSG00000172243	64581	HGNC:14558
3605_77	MASP3	Mannan-binding lectin serine protease 1	MASP1	P48740	ENSG00000127241	5648	HGNC:6901
3607_71	DKK3	Dickkopf-related protein 3	DKK3	Q9UBP4	ENSG00000050165	27122	HGNC:2893
3616_3	GNS	N-acetylglucosamine-6-sulfatase	GNS	P15586	ENSG00000135677	2799	HGNC:4422
3617_80	HGFA	Hepatocyte growth factor activator	HGFAC	Q04756	ENSG00000109758	3083	HGNC:4894
3620_67	IL22RA1	Interleukin-22 receptor subunit alpha-1	IL22RA1	Q8N6P7	ENSG00000142677	58985	HGNC:13700
3622_33	LGMN	Legumain	LGMN	Q99538	ENSG00000100600	5641	HGNC:9472
3623_84	LY86	Lymphocyte antigen 86	LY86	O95711	ENSG00000112799	9450	HGNC:16837
3627_71	MMEL2	Membrane metallo-endopeptidase-like 1	MMEL1	Q495T6	ENSG00000142606	79258	HGNC:14668
3628_3	MP2K2	Dual specificity mitogen-activated protein kinase kinase 2	MAP2K2	P36507	ENSG00000126934	5605	HGNC:6842
3629_60	MRCKB	Serine/threonine-protein kinase MRCK beta	CDC42BPB	Q9Y5S2	ENSG00000198752	9578	HGNC:1738
3630_27	Nectin-like protein 1	Cell adhesion molecule 3	CADM3	Q8N126	ENSG00000162706	57863	HGNC:17601
3640_14	RAP	alpha-2-macroglobulin receptor-associated protein	LRPAP1	P30533	ENSG00000163956	4043	HGNC:6701
3651_50	VEGF sR2	Vascular endothelial growth factor receptor 2	KDR	P35968	ENSG00000128052	3791	HGNC:6307
3685_53	MFRP	Membrane frizzled-related protein	MFRP	Q9BY79	ENSG00000235718	83552	HGNC:18121
3708_62	a2-Macroglobulin	Alpha-2-macroglobulin	A2M	P01023	ENSG00000175899	2	HGNC:7
3710_49	Angiostatin	Angiostatin	PLG	P00747	ENSG00000122194	5340	HGNC:9071
3719_2	p27Kip1	Cyclin-dependent kinase inhibitor 1B	CDKN1B	P46527	ENSG00000111276	1027	HGNC:1785
3723_1	BNP-32	Brain natriuretic peptide 32	NPPB	P16860	ENSG00000120937	4879	HGNC:7940
3727_35	PYY	Peptide YY	PYY	P10082	ENSG00000131096	5697	HGNC:9748
3728_52	Secretin	Secretin	SCT	P09683	ENSG00000070031	6343	HGNC:10607
3730_81	TNR4	Tumor necrosis factor receptor superfamily member 4	TNFRSF4	P43489	ENSG00000186827	7293	HGNC:11918
3738_54	CSF-1	Macrophage colony-stimulating factor 1	CSF1	P09603	ENSG00000184371	1435	HGNC:2432
3758_68	Activated Protein C	Activated Protein C	PROC	P04070	ENSG00000115718	5624	HGNC:9451
3761_4	COX-2	Prostaglandin G/H synthase 2	PTGS2	P35354	ENSG00000073756	5743	HGNC:9605
3773_15	sTie-2	Angiopoietin-1 receptor, soluble	TEK	Q02763	ENSG00000120156	7010	HGNC:11724
3795_6	ADAM 9	Disintegrin and metalloproteinase domain-containing protein 9	ADAM9	Q13443	ENSG00000168615	8754	HGNC:216
3796_79	ANGL4	Angiopoietin-related protein 4	ANGPTL4	Q9BY76	ENSG00000167772	51129	HGNC:16039
3797_1	Cadherin-2	Cadherin-2	CDH2	P19022	ENSG00000170558	1000	HGNC:1759
3798_71	Carbonic anhydrase 9	Carbonic anhydrase 9	CA9	Q16790	ENSG00000107159	768	HGNC:1383
3799_11	Carbonic anhydrase III	Carbonic anhydrase 3	CA3	P07451	ENSG00000164879	761	HGNC:1374
3800_71	CK-BB	Creatine kinase B-type	CKB	P12277	ENSG00000166165	1152	HGNC:1991
3803_10	CYTD	Cystatin-D	CST5	P28325	ENSG00000170367	1473	HGNC:2477
3805_16	Endocan	Endothelial cell-specific molecule 1	ESM1	Q9NQ30	ENSG00000164283	11082	HGNC:3466
3806_55	EphA5	Ephrin type-A receptor 5	EPHA5	P54756	ENSG00000145242	2044	HGNC:3389
3807_1	FGF23	Fibroblast growth factor 23	FGF23	Q9GZV9	ENSG00000118972	8074	HGNC:3680
3808_76	FGFR-2	Fibroblast growth factor receptor 2	FGFR2	P21802	ENSG00000066468	2263	HGNC:3689
3809_1	FGFR-3	Fibroblast growth factor receptor 3	FGFR3	P22607	ENSG00000068078	2261	HGNC:3690
3810_50	FGR	Tyrosine-protein kinase Fgr	FGR	P09769	ENSG00000000938	2268	HGNC:3697
3813_3	FYN	Tyrosine-protein kinase Fyn	FYN	P06241	ENSG00000010810	2534	HGNC:4037
3815_14	IL-12 RB2	Interleukin-12 receptor subunit beta-2	IL12RB2	Q99665	ENSG00000081985	3595	HGNC:5972
3817_18	KPCT	Protein kinase C theta type	PRKCQ	Q04759	ENSG00000065675	5588	HGNC:9410
3820_68	MAPK2	MAP kinase-activated protein kinase 2	MAPKAPK2	P49137	ENSG00000162889	9261	HGNC:6887
3821_28	MAPK5	MAP kinase-activated protein kinase 5	MAPKAPK5	Q8IW41	ENSG00000089022	8550	HGNC:6889
3822_54	MAPKAPK3	MAP kinase-activated protein kinase 3	MAPKAPK3	Q16644	ENSG00000114738	7867	HGNC:6888
3823_9	MATK	Megakaryocyte-associated tyrosine-protein kinase	MATK	P42679	ENSG00000007264	4145	HGNC:6906
3825_18	MK08	Mitogen-activated protein kinase 8	MAPK8	P45983	ENSG00000107643	5599	HGNC:6881
3827_22	PAK6	Serine/threonine-protein kinase PAK 6	PAK6	Q9NQU5	ENSG00000137843	56924	HGNC:16061
3831_21	pTEN	Phosphatidylinositol 3,4,5-trisphosphate 3-phosphatase and dual-specificity protein phosphatase PTEN	PTEN	P60484	ENSG00000171862	5728	HGNC:9588
3832_51	PTK6	Protein-tyrosine kinase 6	PTK6	Q13882	ENSG00000101213	5753	HGNC:9617
3835_11	TLR2	Toll-like receptor 2	TLR2	O60603	ENSG00000137462	7097	HGNC:11848
3836_51	UFM1	Ubiquitin-fold modifier 1	UFM1	P61960	ENSG00000120686	51569	HGNC:20597
3837_6	ZAP70	Tyrosine-protein kinase ZAP-70	ZAP70	P43403	ENSG00000115085	7535	HGNC:12858
3839_60	AIP	AH receptor-interacting protein	AIP	O00170	ENSG00000110711	9049	HGNC:358
3844_2	Cyclophilin A	Peptidyl-prolyl cis-trans isomerase A	PPIA	P62937	ENSG00000196262	5478	HGNC:9253
3845_51	DLRB1	Dynein light chain roadblock-type 1	DYNLRB1	Q9NP97	ENSG00000125971	83658	HGNC:15468
3847_56	ETHE1	Persulfide dioxygenase ETHE1, mitochondrial	ETHE1	O95571	ENSG00000105755	23474	HGNC:23287
3848_14	GAPDH, liver	Glyceraldehyde-3-phosphate dehydrogenase	GAPDH	P04406	ENSG00000111640	2597	HGNC:4141
3852_19	HSP 40	DnaJ homolog subfamily B member 1	DNAJB1	P25685	ENSG00000132002	3337	HGNC:5270
3853_56	MDHC	Malate dehydrogenase, cytoplasmic	MDH1	P40925	ENSG00000014641	4190	HGNC:6970
3854_24	NACA	Nascent polypeptide-associated complex subunit alpha	NACA	Q13765	ENSG00000196531	4666	HGNC:7629
3855_56	Peroxiredoxin-1	Peroxiredoxin-1	PRDX1	Q06830	ENSG00000117450	5052	HGNC:9352
3858_5	PPAC	Low molecular weight phosphotyrosine protein phosphatase	ACP1	P24666	ENSG00000143727	52	HGNC:122
3859_50	PSA1	Proteasome subunit alpha type-1	PSMA1	P25786	ENSG00000129084	5682	HGNC:9530
3860_7	PSA6	Proteasome subunit alpha type-6	PSMA6	P60900	ENSG00000100902	5687	HGNC:9535
3864_5	RS7	40S ribosomal protein S7	RPS7	P62081	ENSG00000171863	6201	HGNC:10440
3866_7	SBDS	Ribosome maturation protein SBDS	SBDS	Q9Y3A5	ENSG00000126524	51119	HGNC:19440
3867_49	SE6L2	Seizure 6-like protein 2	SEZ6L2	Q6UXD5	ENSG00000174938	26470	HGNC:30844
3868_8	SGTA	Small glutamine-rich tetratricopeptide repeat-containing protein alpha	SGTA	O43765	ENSG00000104969	6449	HGNC:10819
3872_2	TCTP	Translationally-controlled tumor protein	TPT1	P13693	ENSG00000133112	7178	HGNC:12022
3873_51	TMA	Thyroid peroxidase	TPO	P07202	ENSG00000115705	7173	HGNC:12015
3874_8	UB2L3	Ubiquitin-conjugating enzyme E2 L3	UBE2L3	P68036	ENSG00000185651	7332	HGNC:12488
3875_62	ARI3A	AT-rich interactive domain-containing protein 3A	ARID3A	Q99856	ENSG00000116017	1820	HGNC:3031
3879_50	CDC37	Hsp90 co-chaperone Cdc37	CDC37	Q16543	ENSG00000105401	11140	HGNC:1735
3881_49	DLC8	Dynein light chain 1, cytoplasmic	DYNLL1	P63167	ENSG00000088986	8655	HGNC:15476
3887_90	IMB1	Importin subunit beta-1	KPNB1	Q14974	ENSG00000108424	3837	HGNC:6400
3888_8	ING1	Inhibitor of growth protein 1	ING1	Q9UK53	ENSG00000153487	3621	HGNC:6062
3889_64	Lamin-B1	Lamin-B1	LMNB1	P20700	ENSG00000113368	4001	HGNC:6637
3890_8	LDH-H 1	L-lactate dehydrogenase B chain	LDHB	P07195	ENSG00000111716	3945	HGNC:6541
3891_56	MBD4	Methyl-CpG-binding domain protein 4	MBD4	O95243	ENSG00000129071	8930	HGNC:6919
3892_21	MED-1	Mediator of RNA polymerase II transcription subunit 1	MED1	Q15648	ENSG00000125686	5469	HGNC:9234
3893_64	Mesothelin	Mesothelin	MSLN	Q13421	ENSG00000102854	10232	HGNC:7371
3894_15	NAGK	N-acetyl-D-glucosamine kinase	NAGK	Q9UJ70	ENSG00000124357	55577	HGNC:17174
3896_5	Phosphoglycerate mutase 1	Phosphoglycerate mutase 1	PGAM1	P18669	ENSG00000171314	5223	HGNC:8888
3897_61	PLPP	Pyridoxal phosphate phosphatase	PDXP	Q96GD0	ENSG00000241360	57026	HGNC:30259
3898_5	PSD7	26S proteasome non-ATPase regulatory subunit 7	PSMD7	P51665	ENSG00000103035	5713	HGNC:9565
3902_21	SKP1	S-phase kinase-associated protein 1	SKP1	P63208	ENSG00000113558	6500	HGNC:10899
3903_49	Sorting nexin 4	Sorting nexin-4	SNX4	O95219	ENSG00000114520	8723	HGNC:11175
3905_62	UBE2N	Ubiquitin-conjugating enzyme E2 N	UBE2N	P61088	ENSG00000177889	7334	HGNC:12492
4122_12	discoidin domain receptor 1	Epithelial discoidin domain-containing receptor 1	DDR1	Q08345	ENSG00000204580	780	HGNC:2730
4123_60	FGF-4	Fibroblast growth factor 4	FGF4	P08620	ENSG00000075388	2249	HGNC:3682
4124_24	HSP 70	Heat shock 70 kDa protein 1A	HSPA1A	P0DMV8	ENSG00000232804	3303	HGNC:5232
4125_52	sRAGE	Advanced glycosylation end product-specific receptor, soluble	AGER	Q15109	ENSG00000229058	177	HGNC:320
4126_22	BPI	Bactericidal permeability-increasing protein	BPI	P17213	ENSG00000101425	671	HGNC:1095
4127_75	C6	Complement component C6	C6	P13671	ENSG00000039537	729	HGNC:1339
4128_27	Eotaxin-2	C-C motif chemokine 24	CCL24	O00175	ENSG00000106178	6369	HGNC:10623
4129_72	Factor B	Complement factor B	CFB	P00751	ENSG00000241534	629	HGNC:1037
4130_71	FGF-6	Fibroblast growth factor 6	FGF6	P10767	ENSG00000111241	2251	HGNC:3684
4131_72	Fibronectin	Fibronectin	FN1	P02751	ENSG00000115414	2335	HGNC:3778
4132_27	FST	Follistatin	FST	P19883	ENSG00000134363	10468	HGNC:3971
4133_54	Granzyme B	Granzyme B	GZMB	P10144	ENSG00000100453	3002	HGNC:4709
4136_40	IL-17D	Interleukin-17D	IL17D	Q8TAD2	ENSG00000172458	53342	HGNC:5984
4137_57	IL-17E	Interleukin-25	IL25	Q9H293	ENSG00000166090	64806	HGNC:13765
4138_25	IL-20	Interleukin-20	IL20	Q9NYY1	ENSG00000162891	50604	HGNC:6002
4140_3	IL-7	Interleukin-7	IL7	P13232	ENSG00000104432	3574	HGNC:6023
4141_79	IP-10	C-X-C motif chemokine 10	CXCL10	P02778	ENSG00000169245	3627	HGNC:10637
4143_74	Lymphotactin	Lymphotactin	XCL1	P47992	ENSG00000143184	6375	HGNC:10645
4144_13	MCP-4	C-C motif chemokine 13	CCL13	Q99616	ENSG00000181374	6357	HGNC:10611
4145_58	Neurotrophin-3	Neurotrophin-3	NTF3	P20783	ENSG00000185652	4908	HGNC:8023
4146_58	Neurotrophin-5	Neurotrophin-4	NTF4	P34130	ENSG00000167744	4909	HGNC:8024
4148_49	PAPP-A	Pappalysin-1	PAPPA	Q13219	ENSG00000182752	5069	HGNC:8602
4149_8	PDGF-BB	Platelet-derived growth factor subunit B	PDGFB	P01127	ENSG00000100311	5155	HGNC:8800
4150_75	Plasmin	Plasmin	PLG	P00747	ENSG00000122194	5340	HGNC:9071
4151_6	Plasminogen	Plasminogen	PLG	P00747	ENSG00000122194	5340	HGNC:9071
4152_58	Prekallikrein	Plasma kallikrein	KLKB1	P03952	ENSG00000164344	3818	HGNC:6371
4153_11	alpha-1-antichymotrypsin complex	Alpha-1-antichymotrypsin complex	SERPINA3	P01011	NA	12	HGNC:16
4154_57	P-Selectin	P-selectin	SELP	P16109	ENSG00000174175	6403	HGNC:10721
4155_3	Tenascin	Tenascin	TNC	P24821	ENSG00000041982	3371	HGNC:5318
4156_74	TGF-b2	Transforming growth factor beta-2	TGFB2	P61812	ENSG00000092969	7042	HGNC:11768
4157_2	Thrombin	Thrombin	F2	P00734	ENSG00000180210	2147	HGNC:3535
4158_54	uPA	Urokinase-type plasminogen activator	PLAU	P00749	ENSG00000122861	5328	HGNC:9052
4159_130	Factor H	Complement factor H	CFH	P08603	ENSG00000000971	3075	HGNC:4883
4160_49	MMP-2	72 kDa type IV collagenase	MMP2	P08253	ENSG00000087245	4313	HGNC:7166
4162_54	Transferrin	Serotransferrin	TF	P02787	ENSG00000091513	7018	HGNC:11740
4163_5	Histone H2A.z	Histone H2A.z	H2AFZ	P0C0S5	ENSG00000164032	3015	HGNC:4741
4184_43	4EBP2	Eukaryotic translation initiation factor 4E-binding protein 2	EIF4EBP2	Q13542	ENSG00000148730	1979	HGNC:3289
4187_49	6-Phosphogluconate dehydrogenase	6-phosphogluconate dehydrogenase, decarboxylating	PGD	P52209	ENSG00000142657	5226	HGNC:8891
4188_1	Aflatoxin B1 aldehyde reductase	Aflatoxin B1 aldehyde reductase member 2	AKR7A2	O43488	ENSG00000053371	8574	HGNC:389
4192_10	AK1A1	Alcohol dehydrogenase [NADP(+)]	AKR1A1	P14550	ENSG00000117448	10327	HGNC:380
4194_26	AN32B	Acidic leucine-rich nuclear phosphoprotein 32 family member B	ANP32B	Q92688	ENSG00000136938	10541	HGNC:16677
4203_50	Cofilin-1	Cofilin-1	CFL1	P23528	ENSG00000172757	1072	HGNC:1874
4209_60	DRG-1	Vacuolar protein sorting-associated protein VTA1 homolog	VTA1	Q9NP79	ENSG00000009844	51534	HGNC:20954
4212_5	EP15R	Epidermal growth factor receptor substrate 15-like 1	EPS15L1	Q9UBC2	ENSG00000127527	58513	HGNC:24634
4217_49	ERAB	3-hydroxyacyl-CoA dehydrogenase type-2	HSD17B10	Q99714	ENSG00000072506	3028	HGNC:4800
4220_39	FER	Tyrosine-protein kinase Fer	FER	P16591	ENSG00000151422	2241	HGNC:3655
4224_7	HNRPQ	Heterogeneous nuclear ribonucleoprotein Q	SYNCRIP	O60506	ENSG00000135316	10492	HGNC:16918
4230_1	IF4G2	Eukaryotic translation initiation factor 4 gamma 2	EIF4G2	P78344	ENSG00000110321	1982	HGNC:3297
4232_19	IGF-I sR	Insulin-like growth factor 1 receptor	IGF1R	P08069	ENSG00000140443	3480	HGNC:5465
4234_8	IL-1 R4	Interleukin-1 receptor-like 1	IL1RL1	Q01638	ENSG00000115602	9173	HGNC:5998
4237_70	LCMT1	Leucine carboxyl methyltransferase 1	LCMT1	Q9UIC8	ENSG00000205629	51451	HGNC:17557
4240_31	M2-PK	Pyruvate kinase PKM	PKM2	P14618	ENSG00000067225	5315	HGNC:9021
4246_40	NCAM-L1	Neural cell adhesion molecule L1	L1CAM	P32004	ENSG00000198910	3897	HGNC:6470
4249_64	NDP kinase B	Nucleoside diphosphate kinase B	NME2	P22392	ENSG00000011052	4831	HGNC:7850
4250_23	NSF1C	NSFL1 cofactor p47	NSFL1C	Q9UNZ2	ENSG00000088833	55968	HGNC:15912
4254_6	NUDC3	NudC domain-containing protein 3	NUDCD3	Q8IVD9	ENSG00000015676	23386	HGNC:22208
4258_15	PA2G4	Proliferation-associated protein 2G4	PA2G4	Q9UQ80	ENSG00000170515	5036	HGNC:8550
4261_55	paraoxonase 1	Serum paraoxonase/arylesterase 1	PON1	P27169	ENSG00000005421	5444	HGNC:9204
4267_81	PESC	Pescadillo homolog	PES1	O00541	ENSG00000100029	23481	HGNC:8848
4271_75	PFD5	Prefoldin subunit 5	PFDN5	Q99471	ENSG00000123349	5204	HGNC:8869
4272_46	PHI	Glucose-6-phosphate isomerase	GPI	P06744	ENSG00000105220	2821	HGNC:4458
4276_10	prostatic binding protein	Phosphatidylethanolamine-binding protein 1	PEBP1	P30086	ENSG00000089220	5037	HGNC:8630
4278_14	Protein disulfide-isomerase	Protein disulfide-isomerase	P4HB	P07237	ENSG00000185624	5034	HGNC:8548
4280_47	PSA2	Proteasome subunit alpha type-2	PSMA2	P25787	ENSG00000106588	5683	HGNC:9531
4282_3	RAN	GTP-binding nuclear protein Ran	RAN	P62826	ENSG00000132341	5901	HGNC:9846
4284_18	RBM39	RNA-binding protein 39	RBM39	Q14498	ENSG00000131051	9584	HGNC:15923
4292_5	SNAA	Alpha-soluble NSF attachment protein	NAPA	P54920	ENSG00000105402	8775	HGNC:7641
4294_16	Sphingosine kinase 1	Sphingosine kinase 1	SPHK1	Q9NYA1	ENSG00000176170	8877	HGNC:11240
4297_62	Spondin-1	Spondin-1	SPON1	Q9HCB6	ENSG00000152268	10418	HGNC:11252
4301_58	Thymidine kinase	Thymidine kinase, cytosolic	TK1	P04183	ENSG00000167900	7083	HGNC:11830
4304_18	transcription factor MLR1, isoform CRA_b	Ligand-dependent nuclear receptor corepressor-like protein	LCORL	Q8N3X6	ENSG00000178177	254251	HGNC:30776
4306_4	Transketolase	Transketolase	TKT	P29401	ENSG00000163931	7086	HGNC:11834
4309_59	Triosephosphate isomerase	Triosephosphate isomerase	TPI1	P60174	ENSG00000111669	7167	HGNC:12009
4314_12	XTP3A	dCTP pyrophosphatase 1	DCTPP1	Q9H773	ENSG00000179958	79077	HGNC:28777
4318_12	PTP-1C	Tyrosine-protein phosphatase non-receptor type 6	PTPN6	P29350	ENSG00000111679	5777	HGNC:9658
4322_28	AMNLS	Protein amnionless	AMN	Q9BXJ7	ENSG00000166126	81693	HGNC:14604
4324_33	CYTT	Cystatin-SA	CST2	P09228	ENSG00000170369	1470	HGNC:2474
4328_2	BOC	Brother of CDO	BOC	Q9BWV1	ENSG00000144857	91653	HGNC:17173
4332_6	CLC1B	C-type lectin domain family 1 member B	CLEC1B	Q9P126	ENSG00000165682	51266	HGNC:24356
4337_49	CRP	C-reactive protein	CRP	P02741	ENSG00000132693	1401	HGNC:2367
4342_10	sICAM-1	Intercellular adhesion molecule 1	ICAM1	P05362	ENSG00000090339	3383	HGNC:5344
4355_13	DAPK2	Death-associated protein kinase 2	DAPK2	Q9UIK4	ENSG00000035664	23604	HGNC:2675
4359_87	DYRK3	Dual specificity tyrosine-phosphorylation-regulated kinase 3	DYRK3	O43781	ENSG00000143479	8444	HGNC:3094
4374_45	MIC-1	Growth/differentiation factor 15	GDF15	Q99988	ENSG00000130513	9518	HGNC:30142
4389_2	DHH	Desert hedgehog protein N-product	DHH	O43323	ENSG00000139549	50846	HGNC:2865
4392_54	FGF-12	Fibroblast growth factor 12	FGF12	P61328	ENSG00000114279	2257	HGNC:3668
4393_3	FGF-16	Fibroblast growth factor 16	FGF16	O43320	ENSG00000196468	8823	HGNC:3672
4394_71	FGF-8A	Fibroblast growth factor 8 isoform A	FGF8	P55075	ENSG00000107831	2253	HGNC:3686
4396_54	IFN-lambda 1	Interferon lambda-1	IFNL1	Q8IU54	ENSG00000182393	282618	HGNC:18363
4397_26	IFN-lambda 2	Interferon lambda-2	IFNL2	Q8IZJ0	ENSG00000183709	282616	HGNC:18364
4407_10	MSP	Hepatocyte growth factor-like protein	MST1	P26927	ENSG00000173531	4485	HGNC:7380
4413_3	SLPI	Antileukoproteinase	SLPI	P03973	ENSG00000124107	6590	HGNC:11092
4420_7	ADAM12	Disintegrin and metalloproteinase domain-containing protein 12	ADAM12	O43184	ENSG00000148848	8038	HGNC:190
4423_77	BCL2-like 1 protein	Bcl-2-like protein 1	BCL2L1	Q07817	ENSG00000171552	598	HGNC:992
4429_51	CHST6	Carbohydrate sulfotransferase 6	CHST6	Q9GZX3	ENSG00000183196	4166	HGNC:6938
4430_44	Collectin Kidney 1	Collectin-11	COLEC11	Q9BWP8	ENSG00000118004	78989	HGNC:17213
4435_66	ENPP7	Ectonucleotide pyrophosphatase/phosphodiesterase family member 7	ENPP7	Q6UWV6	ENSG00000182156	339221	HGNC:23764
4436_1	ENTP3	Ectonucleoside triphosphate diphosphohydrolase 3	ENTPD3	O75355	ENSG00000168032	956	HGNC:3365
4437_56	ENTP5	Ectonucleoside triphosphate diphosphohydrolase 5	ENTPD5	O75356	ENSG00000187097	957	HGNC:3367
4440_15	FCRL3	Fc receptor-like protein 3	FCRL3	Q96P31	ENSG00000160856	115352	HGNC:18506
4453_83	LRRT3	Leucine-rich repeat transmembrane neuronal protein 3	LRRTM3	Q86VH5	ENSG00000198739	347731	HGNC:19410
4455_89	MFGM	Lactadherin	MFGE8	Q08431	ENSG00000140545	4240	HGNC:7036
4459_68	PCSK7	Proprotein convertase subtilisin/kexin type 7	PCSK7	Q16549	ENSG00000160613	9159	HGNC:8748
4460_8	PDPK1	3-phosphoinositide-dependent protein kinase 1	PDPK1	O15530	ENSG00000140992	5170	HGNC:8816
4464_10	Sialoadhesin	Sialoadhesin	SIGLEC1	Q9BZZ2	ENSG00000088827	6614	HGNC:11127
4467_49	SPARCL1	SPARC-like protein 1	SPARCL1	Q14515	ENSG00000152583	8404	HGNC:11220
4468_21	SPHK2	Sphingosine kinase 2	SPHK2	Q9NRA0	ENSG00000063176	56848	HGNC:18859
4469_78	ST4S6	Carbohydrate sulfotransferase 15	CHST15	Q7LFX5	ENSG00000182022	51363	HGNC:18137
4471_50	TGM3	Protein-glutamine gamma-glutamyltransferase E	TGM3	Q08188	ENSG00000125780	7053	HGNC:11779
4472_5	Tropomyosin 2	Tropomyosin beta chain	TPM2	P07951	ENSG00000198467	7169	HGNC:12011
4474_19	Ubiquitin	Ubiquitin	RPS27A	P62979	NA	6233	HGNC:10417
4476_22	ZAP70	Tyrosine-protein kinase ZAP-70	ZAP70	P43403	ENSG00000115085	7535	HGNC:12858
4479_14	C1-Esterase Inhibitor	Plasma protease C1 inhibitor	SERPING1	P05155	ENSG00000149131	710	HGNC:1228
4480_59	C3b	Complement C3b	C3	P01024	ENSG00000125730	718	HGNC:1318
4487_1	FGF7	Fibroblast growth factor 7	FGF7	P21781	ENSG00000140285	2252	HGNC:3685
4493_92	IL-11	Interleukin-11	IL11	P20809	ENSG00000095752	3589	HGNC:5966
4496_60	MMP-12	Macrophage metalloelastase	MMP12	P39900	ENSG00000110347	4321	HGNC:7158
4498_62	NCAM-120	Neural cell adhesion molecule 1, 120 kDa isoform	NCAM1	P13591	ENSG00000149294	4684	HGNC:7656
4499_21	PDGF-AA	Platelet-derived growth factor subunit A	PDGFA	P04085	ENSG00000197461	5154	HGNC:8799
4500_50	SCGF-alpha	Stem cell growth factor-alpha	CLEC11A	Q9Y240	ENSG00000105472	6320	HGNC:10576
4533_76	ATS15	A disintegrin and metalloproteinase with thrombospondin motifs 15	ADAMTS15	Q8TE58	ENSG00000166106	170689	HGNC:16305
4534_10	BSSP4	Brain-specific serine protease 4	PRSS22	Q9GZN4	ENSG00000005001	64063	HGNC:14368
4535_50	BST1	ADP-ribosyl cyclase/cyclic ADP-ribose hydrolase 2	BST1	Q10588	ENSG00000109743	683	HGNC:1118
4540_11	CBX5	Chromobox protein homolog 5	CBX5	P45973	ENSG00000094916	23468	HGNC:1555
4541_49	CDON	Cell adhesion molecule-related/down-regulated by oncogenes	CDON	Q4KMG0	ENSG00000064309	50937	HGNC:17104
4542_24	Clusterin	Clusterin	CLU	P10909	ENSG00000120885	1191	HGNC:2095
4543_65	CONA1	Collagen alpha-1(XXIII) chain	COL23A1	Q86Y22	ENSG00000050767	91522	HGNC:22990
4544_4	CTAP-III	Connective tissue-activating peptide III	PPBP	P02775	ENSG00000163736	5473	HGNC:9240
4545_53	DnaJ homolog	Mitochondrial import inner membrane translocase subunit TIM14	DNAJC19	Q96DA6	ENSG00000205981	131118	HGNC:30528
4546_27	EMR2	Adhesion G protein-coupled receptor E2	ADGRE2	Q9UHX3	ENSG00000127507	30817	HGNC:3337
4547_59	FLRT1	Leucine-rich repeat transmembrane protein FLRT1	FLRT1	Q9NZU1	ENSG00000126500	23769	HGNC:3760
4548_4	Fucosyltransferase 3	Galactoside 3(4)-L-fucosyltransferase	FUT3	P21217	ENSG00000171124	2525	HGNC:4014
4549_78	FUT5	Alpha-(1,3)-fucosyltransferase 5	FUT5	Q11128	ENSG00000130383	2527	HGNC:4016
4551_72	GP114	Adhesion G-protein coupled receptor G5	ADGRG5	Q8IZF4	ENSG00000159618	221188	HGNC:19010
4553_65	HDGR2	Hepatoma-derived growth factor-related protein 2	HDGFRP2	Q7Z4V5	ENSG00000167674	84717	HGNC:14680
4556_10	IL-34	Interleukin-34	IL34	Q6ZMJ4	ENSG00000157368	146433	HGNC:28529
4557_61	KIRR3	Kin of IRRE-like protein 3	KIRREL3	Q8IZU9	ENSG00000149571	84623	HGNC:23204
4559_64	KYNU	Kynureninase	KYNU	Q16719	ENSG00000115919	8942	HGNC:6469
4560_34	LCK	Tyrosine-protein kinase Lck	LCK	P06239	ENSG00000182866	3932	HGNC:6524
4562_1	NXPH1	Neurexophilin-1	NXPH1	P58417	ENSG00000122584	30010	HGNC:20693
4563_61	PLCG1	1-phosphatidylinositol 4,5-bisphosphate phosphodiesterase gamma-1	PLCG1	P19174	ENSG00000124181	5335	HGNC:9065
4564_2	PLXC1	Plexin-C1	PLXNC1	O60486	ENSG00000136040	10154	HGNC:9106
4566_24	RSPO2	R-spondin-2	RSPO2	Q6UXX9	ENSG00000147655	340419	HGNC:28583
4567_82	SH21A	SH2 domain-containing protein 1A	SH2D1A	O60880	ENSG00000183918	4068	HGNC:10820
4568_17	SLIK5	SLIT and NTRK-like protein 5	SLITRK5	O94991	ENSG00000165300	26050	HGNC:20295
4569_52	SORC2	VPS10 domain-containing receptor SorCS2	SORCS2	Q96PQ0	ENSG00000184985	57537	HGNC:16698
4588_1	PH	Pancreatic hormone	PPY	P01298	ENSG00000108849	5539	HGNC:9327
4673_13	IL-6	Interleukin-6	IL6	P05231	ENSG00000136244	3569	HGNC:6018
4693_72	3HIDH	3-hydroxyisobutyrate dehydrogenase, mitochondrial	HIBADH	P31937	ENSG00000106049	11112	HGNC:4907
4697_59	GM-CSF	Granulocyte-macrophage colony-stimulating factor	CSF2	P04141	ENSG00000164400	1437	HGNC:2434
4703_87	TNF-b	Lymphotoxin-alpha	LTA	P01374	ENSG00000226979	4049	HGNC:6709
4706_17	41	Protein 4.1	EPB41	P11171	ENSG00000159023	2035	HGNC:3377
4708_3	17-beta-HSD 1	Estradiol 17-beta-dehydrogenase 1	HSD17B1	P14061	ENSG00000108786	3292	HGNC:5210
4712_28	Apo D	Apolipoprotein D	APOD	P05090	ENSG00000189058	347	HGNC:612
4717_55	IL-3	Interleukin-3	IL3	P08700	ENSG00000164399	3562	HGNC:6011
4718_5	PPIB	Peptidyl-prolyl cis-trans isomerase B	PPIB	P23284	ENSG00000166794	5479	HGNC:9255
4719_58	Protein disulfide isomerase A3	Protein disulfide-isomerase A3	PDIA3	P30101	ENSG00000167004	2923	HGNC:4606
4721_54	TFF3	Trefoil factor 3	TFF3	Q07654	ENSG00000160180	7033	HGNC:11757
4763_31	Afamin	Afamin	AFM	P43652	ENSG00000079557	173	HGNC:316
4769_10	Olfactomedin-4	Olfactomedin-4	OLFM4	Q6UX06	ENSG00000102837	10562	HGNC:17190
4771_10	ASM3A	Acid sphingomyelinase-like phosphodiesterase 3a	SMPDL3A	Q92484	ENSG00000172594	10924	HGNC:17389
4775_34	Gelsolin	Gelsolin	GSN	P06396	ENSG00000148180	2934	HGNC:4620
4785_30	CBG	Corticosteroid-binding globulin	SERPINA6	P08185	ENSG00000277405	866	HGNC:1540
4801_13	PERL	Lactoperoxidase	LPO	P22079	ENSG00000167419	4025	HGNC:6678
4807_13	CO8A1	Collagen alpha-1(VIII) chain	COL8A1	P27658	ENSG00000144810	1295	HGNC:2215
4811_33	ITI heavy chain H4	Inter-alpha-trypsin inhibitor heavy chain H4	ITIH4	Q14624	ENSG00000055955	3700	HGNC:6169
4829_43	STRATIFIN	14-3-3 protein sigma	SFN	P31947	ENSG00000175793	2810	HGNC:10773
4831_4	sL-Selectin	L-Selectin	SELL	P14151	ENSG00000188404	6402	HGNC:10720
4832_75	TRAIL R1	Tumor necrosis factor receptor superfamily member 10A	TNFRSF10A	O00220	ENSG00000104689	8797	HGNC:11904
4834_61	Epithelial cell kinase	Ephrin type-A receptor 2	EPHA2	P29317	ENSG00000142627	1969	HGNC:3386
4840_73	G-CSF	Granulocyte colony-stimulating factor	CSF3	P09919	ENSG00000108342	1440	HGNC:2438
4842_62	Glypican 3	Glypican-3	GPC3	P51654	ENSG00000147257	2719	HGNC:4451
4851_25	IL-1a	Interleukin-1 alpha	IL1A	P01583	ENSG00000115008	3552	HGNC:5991
4862_63	BMP RII	Bone morphogenetic protein receptor type-2	BMPR2	Q13873	ENSG00000204217	659	HGNC:1078
4866_59	TrkB	BDNF/NT-3 growth factors receptor	NTRK2	Q16620	ENSG00000148053	4915	HGNC:8032
4867_15	VEGF121	Vascular endothelial growth factor A, isoform 121	VEGFA	P15692	ENSG00000112715	7422	HGNC:12680
4874_3	Angiogenin	Angiogenin	ANG	P03950	ENSG00000214274	283	HGNC:483
4876_32	Coagulation Factor IX	Coagulation factor IX	F9	P00740	ENSG00000101981	2158	HGNC:3551
4878_3	Coagulation Factor X	Coagulation Factor X	F10	P00742	ENSG00000126218	2159	HGNC:3528
4880_21	GDF2	Growth/differentiation factor 2	GDF2	Q9UK05	ENSG00000128802	2658	HGNC:4217
4883_56	Insulin	Insulin	INS	P01308	ENSG00000129965	3630	HGNC:6081
4886_3	MCP-3	C-C motif chemokine 7	CCL7	P80098	ENSG00000108688	6354	HGNC:10634
4889_82	WNT7A	Protein Wnt-7a	WNT7A	O00755	ENSG00000154764	7476	HGNC:12786
4890_10	ACTH	Corticotropin	POMC	P01189	ENSG00000115138	5443	HGNC:9201
4891_50	Glucagon	Glucagon	GCG	P01275	ENSG00000115263	2641	HGNC:4191
4900_8	C3a	C3a anaphylatoxin	C3	P01024	ENSG00000125730	718	HGNC:1318
4904_7	Caspase-2	Caspase-2	CASP2	P42575	ENSG00000106144	835	HGNC:1503
4905_63	Coactosin-like protein	Coactosin-like protein	COTL1	Q14019	ENSG00000103187	23406	HGNC:18304
4906_35	Coagulation Factor V	Coagulation Factor V	F5	P12259	ENSG00000198734	2153	HGNC:3542
4908_6	Endoglin	Endoglin	ENG	P17813	ENSG00000106991	2022	HGNC:3349
4909_68	Galectin-8	Galectin-8	LGALS8	O00214	ENSG00000116977	3964	HGNC:6569
4910_21	GIB	Phospholipase A2	PLA2G1B	P04054	ENSG00000170890	5319	HGNC:9030
4911_49	Glutathione S-transferase Pi	Glutathione S-transferase P	GSTP1	P09211	ENSG00000084207	2950	HGNC:4638
4912_17	GOT1	Aspartate aminotransferase, cytoplasmic	GOT1	P17174	ENSG00000120053	2805	HGNC:4432
4913_78	HCC-4	C-C motif chemokine 16	CCL16	O15467	ENSG00000161573	6360	HGNC:10614
4920_10	Lysozyme	Lysozyme C	LYZ	P61626	ENSG00000090382	4069	HGNC:6740
4922_13	MIP-3b	C-C motif chemokine 19	CCL19	Q99731	ENSG00000172724	6363	HGNC:10617
4923_79	MIS	Muellerian-inhibiting factor	AMH	P03971	ENSG00000104899	268	HGNC:464
4924_32	MMP-1	Interstitial collagenase	MMP1	P03956	ENSG00000196611	4312	HGNC:7155
4925_54	MMP-13	Collagenase 3	MMP13	P45452	ENSG00000137745	4322	HGNC:7159
4929_55	SHBG	Sex hormone-binding globulin	SHBG	P04278	ENSG00000129214	6462	HGNC:10839
4930_21	Stanniocalcin-1	Stanniocalcin-1	STC1	P52823	ENSG00000159167	6781	HGNC:11373
4931_59	TF	Tissue Factor	F3	P13726	ENSG00000117525	2152	HGNC:3541
4956_2	EPI	Epiregulin	EREG	O14944	ENSG00000124882	2069	HGNC:3443
4959_2	AGR2	Anterior gradient protein 2 homolog	AGR2	O95994	ENSG00000106541	10551	HGNC:328
4960_72	annexin I	Annexin A1	ANXA1	P04083	ENSG00000135046	301	HGNC:533
4961_17	annexin II	Annexin A2	ANXA2	P07355	ENSG00000182718	302	HGNC:537
4962_52	ARMEL	Cerebral dopamine neurotrophic factor	CDNF	Q49AH0	ENSG00000185267	441549	HGNC:24913
4963_19	ARP19	cAMP-regulated phosphoprotein 19	ARPP19	P56211	ENSG00000128989	10776	HGNC:16967
4964_67	ARTS1	Endoplasmic reticulum aminopeptidase 1	ERAP1	Q9NZ08	ENSG00000164307	51752	HGNC:18173
4965_27	ATP synthase beta chain	ATP synthase subunit beta, mitochondrial	ATP5B	P06576	ENSG00000110955	506	HGNC:830
4967_1	C1QBP	Complement component 1 Q subcomponent-binding protein, mitochondrial	C1QBP	Q07021	ENSG00000108561	708	HGNC:1243
4968_50	CAPG	Macrophage-capping protein	CAPG	P40121	ENSG00000042493	822	HGNC:1474
4969_2	Carbonic anhydrase I	Carbonic anhydrase 1	CA1	P00915	ENSG00000133742	759	HGNC:1368
4970_55	carbonic anhydrase II	Carbonic anhydrase 2	CA2	P00918	ENSG00000104267	760	HGNC:1373
4971_1	CATZ	Cathepsin Z	CTSZ	Q9UBR2	ENSG00000101160	1522	HGNC:2547
4973_18	cIAP-2	Baculoviral IAP repeat-containing protein 3	BIRC3	Q13489	ENSG00000023445	330	HGNC:591
4976_57	CRK	Adapter molecule crk	CRK	P46108	ENSG00000167193	1398	HGNC:2362
4978_54	DBNL	Drebrin-like protein	DBNL	Q9UJU6	ENSG00000136279	28988	HGNC:2696
4979_34	DERM	Dermatopontin	DPT	Q07507	ENSG00000143196	1805	HGNC:3011
4981_6	DSC3	Desmocollin-3	DSC3	Q14574	ENSG00000134762	1825	HGNC:3037
4982_54	Elafin	Elafin	PI3	P19957	ENSG00000124102	5266	HGNC:8947
4984_83	Esterase D	S-formylglutathione hydrolase	ESD	P10768	ENSG00000139684	2098	HGNC:3465
4985_11	FABPE	Fatty acid-binding protein, epidermal	FABP5	Q01469	ENSG00000164687	2171	HGNC:3560
4986_59	FAK1	Focal adhesion kinase 1	PTK2	Q05397	ENSG00000169398	5747	HGNC:9611
4987_17	FCAR	Immunoglobulin alpha Fc receptor	FCAR	P24071	ENSG00000186431	2204	HGNC:3608
4988_49	FGFR4	Fibroblast growth factor receptor 4	FGFR4	P22455	ENSG00000160867	2264	HGNC:3691
4989_7	Fibrinogen g-chain dimer	Fibrinogen gamma chain	FGG	P02679	ENSG00000171557	2266	HGNC:3694
4990_87	GP1BA	Platelet glycoprotein Ib alpha chain	GP1BA	P07359	ENSG00000185245	2811	HGNC:4439
4991_12	GPC5	Glypican-5	GPC5	P78333	ENSG00000179399	2262	HGNC:4453
4992_49	GRN	Granulins	GRN	P28799	ENSG00000030582	2896	HGNC:4601
4993_16	GSTA3	Glutathione S-transferase A3	GSTA3	Q16772	ENSG00000174156	2940	HGNC:4628
4995_16	HPG-	15-hydroxyprostaglandin dehydrogenase [NAD(+)]	HPGD	P15428	ENSG00000164120	3248	HGNC:5154
4996_66	HRG	Histidine-rich glycoprotein	HRG	P04196	ENSG00000113905	3273	HGNC:5181
4997_19	IF4A3	Eukaryotic initiation factor 4A-III	EIF4A3	P38919	ENSG00000141543	9775	HGNC:18683
5000_52	LG3BP	Galectin-3-binding protein	LGALS3BP	Q08380	ENSG00000108679	3959	HGNC:6564
5001_6	Mammaglobin 2	Mammaglobin-B	SCGB2A1	O75556	ENSG00000124939	4246	HGNC:7051
5002_76	MMP-14	Matrix metalloproteinase-14	MMP14	P50281	ENSG00000157227	4323	HGNC:7160
5004_69	MK11	Mitogen-activated protein kinase 11	MAPK11	Q15759	ENSG00000185386	5600	HGNC:6873
5005_4	MK12	Mitogen-activated protein kinase 12	MAPK12	P53778	ENSG00000188130	6300	HGNC:6874
5006_71	MK13	Mitogen-activated protein kinase 13	MAPK13	O15264	ENSG00000156711	5603	HGNC:6875
5007_1	MAPK14	Mitogen-activated protein kinase 14	MAPK14	Q16539	ENSG00000112062	1432	HGNC:6876
5008_51	Mn SOD	Superoxide dismutase [Mn], mitochondrial	SOD2	P04179	ENSG00000112096	6648	HGNC:11180
5009_11	Moesin	Moesin	MSN	P26038	ENSG00000147065	4478	HGNC:7373
5011_11	PBEF	Nicotinamide phosphoribosyltransferase	NAMPT	P43490	ENSG00000105835	10135	HGNC:30092
5012_67	Myokinase, human	Adenylate kinase isoenzyme 1	AK1	P00568	ENSG00000106992	203	HGNC:361
5013_2	NCC27	Chloride intracellular channel protein 1	CLIC1	O00299	ENSG00000230685	1192	HGNC:2062
5014_49	NCK1	Cytoplasmic protein NCK1	NCK1	P16333	ENSG00000158092	4690	HGNC:7664
5015_15	PAFAH	Platelet-activating factor acetylhydrolase	PLA2G7	Q13093	ENSG00000146070	7941	HGNC:9040
5017_19	Peroxiredoxin-5	Peroxiredoxin-5, mitochondrial	PRDX5	P30044	ENSG00000126432	25824	HGNC:9355
5018_68	Peroxiredoxin-6	Peroxiredoxin-6	PRDX6	P30041	ENSG00000117592	9588	HGNC:16753
5019_16	PGP9.5	Ubiquitin carboxyl-terminal hydrolase isozyme L1	UCHL1	P09936	ENSG00000154277	7345	HGNC:12513
5020_50	phosphoglycerate kinase 1	Phosphoglycerate kinase 1	PGK1	P00558	ENSG00000102144	5230	HGNC:8896
5021_13	PPase	Inorganic pyrophosphatase	PPA1	Q15181	ENSG00000180817	5464	HGNC:9226
5023_23	PUR8	Adenylosuccinate lyase	ADSL	P30566	ENSG00000239900	158	HGNC:291
5024_67	Rb	Retinoblastoma-associated protein	RB1	P06400	ENSG00000139687	5925	HGNC:9884
5026_66	RS3	40S ribosomal protein S3	RPS3	P23396	ENSG00000149273	6188	HGNC:10420
5028_59	sCD163	Scavenger receptor cysteine-rich type 1 protein M130	CD163	Q86VB7	ENSG00000177575	9332	HGNC:1631
5029_3	SEPR	Prolyl endopeptidase FAP	FAP	Q12884	ENSG00000078098	2191	HGNC:3590
5030_52	SIRT2	NAD-dependent protein deacetylase sirtuin-2	SIRT2	Q8IXJ6	ENSG00000068903	22933	HGNC:10886
5031_10	SPTA2	Spectrin alpha chain, non-erythrocytic 1	SPTAN1	Q13813	ENSG00000197694	6709	HGNC:11273
5032_64	SSRP1	FACT complex subunit SSRP1	SSRP1	Q08945	ENSG00000149136	6749	HGNC:11327
5033_27	Tropomyosin 1 alpha chain	Tropomyosin alpha-1 chain	TPM1	P09493	ENSG00000140416	7168	HGNC:12010
5034_79	Trypsin 2	Trypsin-2	PRSS2	P07478	ENSG00000204983	5645	HGNC:9483
5035_7	TS	Thymidylate synthase	TYMS	P04818	ENSG00000176890	7298	HGNC:12441
5036_50	TSG-6	Tumor necrosis factor-inducible gene 6 protein	TNFAIP6	P98066	ENSG00000123610	7130	HGNC:11898
5060_62	B7-H1	Programmed cell death 1 ligand 1	CD274	Q9NZQ7	ENSG00000120217	29126	HGNC:17635
5061_27	B7-H2	ICOS ligand	ICOSLG	O75144	ENSG00000160223	23308	HGNC:17087
5062_60	CD226	CD226 antigen	CD226	Q15762	ENSG00000150637	10666	HGNC:16961
5063_12	CD244	Natural killer cell receptor 2B4	CD244	Q9BZW8	ENSG00000122223	51744	HGNC:18171
5065_8	CD83	CD83 antigen	CD83	Q01151	ENSG00000112149	9308	HGNC:1703
5066_134	CLM6	CMRF35-like molecule 6	CD300C	Q08708	ENSG00000167850	10871	HGNC:19320
5069_9	DAF	Complement decay-accelerating factor	CD55	P08174	ENSG00000196352	1604	HGNC:2665
5070_76	DcR3	Tumor necrosis factor receptor superfamily member 6B	TNFRSF6B	O95407	ENSG00000026036	8771	HGNC:11921
5076_53	EPHAA	Ephrin type-A receptor 10	EPHA10	Q5JZY3	ENSG00000183317	284656	HGNC:19987
5078_82	EphB6	Ephrin type-B receptor 6	EPHB6	O15197	ENSG00000106123	2051	HGNC:3396
5082_51	IL-1 sR9	X-linked interleukin-1 receptor accessory protein-like 2	IL1RAPL2	Q9NP60	ENSG00000189108	26280	HGNC:5997
5085_18	IL-20 Ra	Interleukin-20 receptor subunit alpha	IL20RA	Q9UHF4	ENSG00000016402	53832	HGNC:6003
5087_5	IL-22BP	Interleukin-22 receptor subunit alpha-2	IL22RA2	Q969J5	ENSG00000164485	116379	HGNC:14901
5088_175	IL-23 R	Interleukin-23 receptor	IL23R	Q5VWK5	ENSG00000162594	149233	HGNC:19100
5089_11	IL-7 Ra	Interleukin-7 receptor subunit alpha	IL7R	P16871	ENSG00000168685	3575	HGNC:6024
5090_49	ILT-2	Leukocyte immunoglobulin-like receptor subfamily B member 1	LILRB1	Q8NHL6	ENSG00000104972	10859	HGNC:6605
5091_28	ILT-4	Leukocyte immunoglobulin-like receptor subfamily B member 2	LILRB2	Q8N423	ENSG00000131042	10288	HGNC:6606
5092_51	JAG1	Protein jagged-1	JAG1	P78504	ENSG00000101384	182	HGNC:6188
5093_47	JAG2	Protein jagged-2	JAG2	Q9Y219	ENSG00000184916	3714	HGNC:6189
5094_62	JAML1	Junctional adhesion molecule-like	AMICA1	Q86YT9	ENSG00000160593	120425	HGNC:19084
5095_21	KI2L4	Killer cell immunoglobulin-like receptor 2DL4	KIR2DL4	Q99706	ENSG00000215764	3805	HGNC:6332
5096_51	KI3L2	Killer cell immunoglobulin-like receptor 3DL2	KIR3DL2	P43630	ENSG00000240403	3812	HGNC:6339
5097_14	KI3S1	Killer cell immunoglobulin-like receptor 3DS1	KIR3DS1	Q14943	ENSG00000215764	3813	HGNC:6340
5098_79	KLRF1	Killer cell lectin-like receptor subfamily F member 1	KLRF1	Q9NZS2	ENSG00000150045	51348	HGNC:13342
5100_53	LIMP II	Lysosome membrane protein 2	SCARB2	Q14108	ENSG00000138760	950	HGNC:1665
5102_55	MICB	MHC class I polypeptide-related sequence B	MICB	Q29980	ENSG00000227772	4277	HGNC:7091
5103_30	MO2R1	Cell surface glycoprotein CD200 receptor 1	CD200R1	Q8TD46	ENSG00000163606	131450	HGNC:24235
5105_2	Nogo Receptor	Reticulon-4 receptor	RTN4R	Q9BZR6	ENSG00000040608	65078	HGNC:18601
5106_52	NOTC2	Neurogenic locus notch homolog protein 2	NOTCH2	Q04721	ENSG00000134250	4853	HGNC:7882
5107_7	Notch 1	Neurogenic locus notch homolog protein 1	NOTCH1	P46531	ENSG00000148400	4851	HGNC:7881
5108_72	Notch-3	Neurogenic locus notch homolog protein 3	NOTCH3	Q9UM47	ENSG00000074181	4854	HGNC:7883
5109_24	Nr-CAM	Neuronal cell adhesion molecule	NRCAM	Q92823	ENSG00000091129	4897	HGNC:7994
5110_84	NRX1B	Neurexin-1-beta	NRXN1	P58400	ENSG00000179915	9378	HGNC:8008
5111_15	NRX3B	Neurexin-3-beta	NRXN3	Q9HDB5	ENSG00000021645	9369	HGNC:8010
5112_73	OX2G	OX-2 membrane glycoprotein	CD200	P41217	ENSG00000091972	4345	HGNC:7203
5114_65	Prolactin Receptor	Prolactin receptor	PRLR	P16471	ENSG00000113494	5618	HGNC:9446
5116_62	ROBO2	Roundabout homolog 2	ROBO2	Q9HCK4	ENSG00000185008	6092	HGNC:10250
5117_14	ROBO3	Roundabout homolog 3	ROBO3	Q96MS0	ENSG00000154134	64221	HGNC:13433
5121_3	SEM6B	Semaphorin-6B	SEMA6B	Q9H3T3	ENSG00000167680	10501	HGNC:10739
5124_69	sICAM-5	Intercellular adhesion molecule 5	ICAM5	Q9UMF0	ENSG00000105376	7087	HGNC:5348
5128_53	SLAF6	SLAM family member 6	SLAMF6	Q96DU3	ENSG00000162739	114836	HGNC:21392
5129_12	SREC-I	Scavenger receptor class F member 1	SCARF1	Q14162	ENSG00000074660	8578	HGNC:16820
5131_15	TAJ	Tumor necrosis factor receptor superfamily member 19	TNFRSF19	Q9NS68	ENSG00000127863	55504	HGNC:11915
5132_71	TCCR	Interleukin-27 receptor subunit alpha	IL27RA	Q6UWB1	ENSG00000104998	9466	HGNC:17290
5133_17	TGF-b R II	TGF-beta receptor type-2	TGFBR2	P37173	ENSG00000163513	7048	HGNC:11773
5134_52	TIMD3	Hepatitis A virus cellular receptor 2	HAVCR2	Q8TDQ0	ENSG00000135077	84868	HGNC:18437
5138_50	TWEAKR	Tumor necrosis factor receptor superfamily member 12A	TNFRSF12A	Q9NP84	ENSG00000006327	51330	HGNC:18152
5139_32	UNC5H3	Netrin receptor UNC5C	UNC5C	O95185	ENSG00000182168	8633	HGNC:12569
5178_5	PDE7A	High affinity cAMP-specific 3',5'-cyclic phosphodiesterase 7A	PDE7A	Q13946	ENSG00000205268	5150	HGNC:8791
5196_7	NMT1	Glycylpeptide N-tetradecanoyltransferase 1	NMT1	P30419	ENSG00000136448	4836	HGNC:7857
5201_50	PDE9A	High affinity cGMP-specific 3',5'-cyclic phosphodiesterase 9A	PDE9A	O76083	ENSG00000160191	5152	HGNC:8795
5202_4	PPID	Peptidyl-prolyl cis-trans isomerase D	PPID	Q08752	ENSG00000171497	5481	HGNC:9257
5204_13	PSME3	Proteasome activator complex subunit 3	PSME3	P61289	ENSG00000131467	10197	HGNC:9570
5223_59	GCKR	Glucokinase regulatory protein	GCKR	Q14397	ENSG00000084734	2646	HGNC:4196
5224_20	CSK21	Casein kinase II subunit alpha	CSNK2A1	P68400	ENSG00000101266	1457	HGNC:2457
5227_60	PDK1	[Pyruvate dehydrogenase (acetyl-transferring)] kinase isozyme 1, mitochondrial	PDK1	Q15118	ENSG00000152256	5163	HGNC:8809
5228_25	KIF23	Kinesin-like protein KIF23	KIF23	Q02241	ENSG00000137807	9493	HGNC:6392
5229_90	IMDH1	Inosine-5'-monophosphate dehydrogenase 1	IMPDH1	P20839	ENSG00000106348	3614	HGNC:6052
5230_99	HMGR	3-hydroxy-3-methylglutaryl-coenzyme A reductase	HMGCR	P04035	ENSG00000113161	3156	HGNC:5006
5231_79	PCSK9	Proprotein convertase subtilisin/kexin type 9	PCSK9	Q8NBP7	ENSG00000169174	255738	HGNC:20001
5236_2	NR1D1	Nuclear receptor subfamily 1 group D member 1	NR1D1	P20393	ENSG00000126368	9572	HGNC:7962
5238_26	PPIE	Peptidyl-prolyl cis-trans isomerase E	PPIE	Q9UNP9	ENSG00000084072	10450	HGNC:9258
5242_37	MP2K4	Dual specificity mitogen-activated protein kinase kinase 4	MAP2K4	P45985	ENSG00000065559	6416	HGNC:6844
5246_64	cGMP-stimulated PDE	cGMP-dependent 3',5'-cyclic phosphodiesterase	PDE2A	O00408	ENSG00000186642	5138	HGNC:8777
5248_68	Cyclophilin F	Peptidyl-prolyl cis-trans isomerase F, mitochondrial	PPIF	P30405	ENSG00000108179	10105	HGNC:9259
5249_31	DRAK2	Serine/threonine-protein kinase 17B	STK17B	O94768	ENSG00000081320	9262	HGNC:11396
5250_53	IMDH2	Inosine-5'-monophosphate dehydrogenase 2	IMPDH2	P12268	ENSG00000178035	3615	HGNC:6053
5252_33	PDE11	Dual 3',5'-cyclic-AMP and -GMP phosphodiesterase 11A	PDE11A	Q9HCR9	ENSG00000128655	50940	HGNC:8773
5253_1	PDE1A	Calcium/calmodulin-dependent 3',5'-cyclic nucleotide phosphodiesterase 1A	PDE1A	P54750	ENSG00000115252	5136	HGNC:8774
5254_69	PDE3A	cGMP-inhibited 3',5'-cyclic phosphodiesterase A	PDE3A	Q14432	ENSG00000172572	5139	HGNC:8778
5255_22	PDE4D	cAMP-specific 3',5'-cyclic phosphodiesterase 4D	PDE4D	Q08499	ENSG00000113448	5144	HGNC:8783
5256_86	PDE5A	cGMP-specific 3',5'-cyclic phosphodiesterase	PDE5A	O76074	ENSG00000138735	8654	HGNC:8784
5260_80	TYK2	Non-receptor tyrosine-protein kinase TYK2	TYK2	P29597	ENSG00000105397	7297	HGNC:12440
5261_13	ABL2	Abelson tyrosine-protein kinase 2	ABL2	P42684	ENSG00000143322	27	HGNC:77
5262_57	BCAR3	Breast cancer anti-estrogen resistance protein 3	BCAR3	O75815	ENSG00000137936	8412	HGNC:973
5264_65	calreticulin	Calreticulin	CALR	P27797	ENSG00000179218	811	HGNC:1455
5265_12	GRB2-related adapter protein 2	GRB2-related adapter protein 2	GRAP2	O75791	ENSG00000100351	9402	HGNC:4563
5268_49	MMP-16	Matrix metalloproteinase-16	MMP16	P51512	ENSG00000156103	4325	HGNC:7162
5272_55	SHC1	SHC-transforming protein 1	SHC1	P29353	ENSG00000160691	6464	HGNC:10840
5275_28	VAV	Proto-oncogene vav	VAV1	P15498	ENSG00000141968	7409	HGNC:12657
5280_68	GHC2	Mitochondrial glutamate carrier 2	SLC25A18	Q9H1K4	ENSG00000182902	83733	HGNC:10988
5301_7	Eotaxin	Eotaxin	CCL11	P51671	ENSG00000172156	6356	HGNC:10610
5307_12	Coagulation Factor IXab	Coagulation factor IXab	F9	P00740	ENSG00000101981	2158	HGNC:3551
5315_22	Troponin T	Troponin T, cardiac muscle	TNNT2	P45379	ENSG00000118194	7139	HGNC:11949
5316_54	Prothrombin	Prothrombin	F2	P00734	ENSG00000180210	2147	HGNC:3535
5335_73	annexin VI	Annexin A6	ANXA6	P08133	ENSG00000197043	309	HGNC:544
5337_64	B7-2	T-lymphocyte activation antigen CD86	CD86	P42081	ENSG00000114013	942	HGNC:1705
5339_49	calgranulin B	Protein S100-A9	S100A9	P06702	ENSG00000163220	6280	HGNC:10499
5340_24	Caspase-10	Caspase-10	CASP10	Q92851	ENSG00000003400	843	HGNC:1500
5343_74	CBPE	Carboxypeptidase E	CPE	P16870	ENSG00000109472	1363	HGNC:2303
5345_51	CKAP2	Cytoskeleton-associated protein 2	CKAP2	Q8WWK9	ENSG00000136108	26586	HGNC:1990
5346_24	CPNE1	Copine-1	CPNE1	Q99829	ENSG00000214078	8904	HGNC:2314
5347_59	Cyclin B1	G2/mitotic-specific cyclin-B1	CCNB1	P14635	ENSG00000134057	891	HGNC:1579
5349_69	DLL1	Delta-like protein 1	DLL1	O00548	ENSG00000198719	28514	HGNC:2908
5350_14	GPC6	Glypican-6	GPC6	Q9Y625	ENSG00000183098	10082	HGNC:4454
5351_52	hnRNP A2/B1	Heterogeneous nuclear ribonucleoproteins A2/B1	HNRNPA2B1	P22626	ENSG00000122566	3181	HGNC:5033
5352_11	HVEM	Tumor necrosis factor receptor superfamily member 14	TNFRSF14	Q92956	ENSG00000157873	8764	HGNC:11912
5353_89	IL-1Ra	Interleukin-1 receptor antagonist protein	IL1RN	P18510	ENSG00000136689	3557	HGNC:6000
5354_11	Keratin 18	Keratin, type I cytoskeletal 18	KRT18	P05783	ENSG00000111057	3875	HGNC:6430
5355_69	LIGHT	Tumor necrosis factor ligand superfamily member 14	TNFSF14	O43557	ENSG00000125735	8740	HGNC:11930
5357_60	NLGNX	Neuroligin-4, X-linked	NLGN4X	Q8N0W4	ENSG00000146938	57502	HGNC:14287
5358_3	OMD	Osteomodulin	OMD	Q99983	ENSG00000127083	4958	HGNC:8134
5359_65	PIM1	Serine/threonine-protein kinase pim-1	PIM1	P11309	ENSG00000137193	5292	HGNC:8986
5360_9	PKB beta	RAC-beta serine/threonine-protein kinase	AKT2	P31751	ENSG00000105221	208	HGNC:392
5363_51	Semaphorin 3E	Semaphorin-3E	SEMA3E	O15041	ENSG00000170381	9723	HGNC:10727
5364_7	SET	Protein SET	SET	Q01105	ENSG00000119335	6418	HGNC:10760
5383_14	BAFF Receptor	Tumor necrosis factor receptor superfamily member 13C	TNFRSF13C	Q96RJ3	ENSG00000159958	115650	HGNC:17755
5392_73	Fas, soluble	Tumor necrosis factor receptor superfamily member 6	FAS	P25445	ENSG00000026103	355	HGNC:11920
5400_52	sLeptin R	Leptin receptor	LEPR	P48357	ENSG00000116678	3953	HGNC:6554
5404_53	DR6	Tumor necrosis factor receptor superfamily member 21	TNFRSF21	O75509	ENSG00000146072	27242	HGNC:13469
5410_53	CAD15	Cadherin-15	CDH15	P55291	ENSG00000129910	1013	HGNC:1754
5412_53	CD27	CD27 antigen	CD27	P26842	ENSG00000139193	939	HGNC:11922
5430_66	SHPS1	Tyrosine-protein phosphatase non-receptor type substrate 1	SIRPA	P78324	ENSG00000198053	140885	HGNC:9662
5437_63	FABP	Fatty acid-binding protein, heart	FABP3	P05413	ENSG00000121769	2170	HGNC:3557
5440_26	Troponin I, skeletal, fast twitch	Troponin I, fast skeletal muscle	TNNI2	P48788	ENSG00000130598	7136	HGNC:11946
5441_67	Troponin I	Troponin I, cardiac muscle	TNNI3	P19429	ENSG00000129991	7137	HGNC:11947
5443_62	ANP	Atrial natriuretic factor	NPPA	P01160	ENSG00000175206	4878	HGNC:7939
5451_1	ALCAM	CD166 antigen	ALCAM	Q13740	ENSG00000170017	214	HGNC:400
5452_71	ASGR1	Asialoglycoprotein receptor 1	ASGR1	P07306	ENSG00000141505	432	HGNC:742
5456_59	CNDP1	Beta-Ala-His dipeptidase	CNDP1	Q96KN2	ENSG00000150656	84735	HGNC:20675
5457_5	COLEC12	Collectin-12	COLEC12	Q5KU26	ENSG00000158270	81035	HGNC:16016
5459_33	CYTN	Cystatin-SN	CST1	P01037	ENSG00000170373	1469	HGNC:2473
5460_60	DEAD-box protein 19B	ATP-dependent RNA helicase DDX19B	DDX19B	Q9UMR2	ENSG00000157349	11269	HGNC:2742
5462_62	Ficolin-3	Ficolin-3	FCN3	O75636	ENSG00000142748	8547	HGNC:3625
5463_22	GAS1	Growth arrest-specific protein 1	GAS1	P54826	ENSG00000180447	2619	HGNC:4165
5464_52	GRB2 adapter protein	Growth factor receptor-bound protein 2	GRB2	P62993	ENSG00000177885	2885	HGNC:4566
5465_32	H6ST1	Heparan-sulfate 6-O-sulfotransferase 1	HS6ST1	O60243	ENSG00000136720	9394	HGNC:5201
5467_15	HSP 90b	Heat shock protein HSP 90-beta	HSP90AB1	P08238	ENSG00000096384	3326	HGNC:5258
5468_67	IL-17 RC	Interleukin-17 receptor C	IL17RC	Q8NAC3	ENSG00000163702	84818	HGNC:18358
5475_10	PKC-B-II	Protein kinase C beta type (splice variant beta-II)	PRKCB	P05771	ENSG00000166501	5579	HGNC:9395
5476_66	PKC-G	Protein kinase C gamma type	PRKCG	P05129	ENSG00000126583	5582	HGNC:9402
5478_50	PSMA	Glutamate carboxypeptidase 2	FOLH1	Q04609	ENSG00000086205	2346	HGNC:3788
5480_49	RANTES	C-C motif chemokine 5	CCL5	P13501	ENSG00000161570	6352	HGNC:10632
5481_16	RASA1	Ras GTPase-activating protein 1	RASA1	P20936	ENSG00000145715	5921	HGNC:9871
5483_1	RGMA	Repulsive guidance molecule A	RGMA	Q96B86	ENSG00000182175	56963	HGNC:30308
5484_63	RS3A	40S ribosomal protein S3a	RPS3A	P61247	ENSG00000145425	6189	HGNC:10421
5486_73	sICAM-2	Intercellular adhesion molecule 2	ICAM2	P13598	ENSG00000108622	3384	HGNC:5345
5487_7	SLAF7	SLAM family member 7	SLAMF7	Q9NQ25	ENSG00000026751	57823	HGNC:21394
5488_74	SRCN1	Proto-oncogene tyrosine-protein kinase Src	SRC	P12931	ENSG00000197122	6714	HGNC:11283
5489_18	Stress-induced-phosphoprotein 1	Stress-induced-phosphoprotein 1	STIP1	P31948	ENSG00000168439	10963	HGNC:11387
5490_53	Testican-1	Testican-1	SPOCK1	Q08629	ENSG00000152377	6695	HGNC:11251
5491_12	Testican-2	Testican-2	SPOCK2	Q92563	ENSG00000107742	9806	HGNC:13564
5493_17	WNK3	Serine/threonine-protein kinase WNK3	WNK3	Q9BYP7	ENSG00000196632	65267	HGNC:14543
5494_52	RUXF	Small nuclear ribonucleoprotein F	SNRPF	P62306	ENSG00000139343	6636	HGNC:11162
5508_62	Cathepsin D	Cathepsin D	CTSD	P07339	ENSG00000117984	1509	HGNC:2529
5509_7	EGF	Epidermal growth factor	EGF	P01133	ENSG00000138798	1950	HGNC:3229
5526_53	GITR	Tumor necrosis factor receptor superfamily member 18	TNFRSF18	Q9Y5U5	ENSG00000186891	8784	HGNC:11914
5532_53	bFGF-R	Fibroblast growth factor receptor 1	FGFR1	P11362	ENSG00000077782	2260	HGNC:3688
5534_49	TRAIL R2	Tumor necrosis factor receptor superfamily member 10B	TNFRSF10B	O14763	ENSG00000120889	8795	HGNC:11905
5542_22	NRP1	Neuropilin-1	NRP1	O14786	ENSG00000099250	8829	HGNC:8004
5581_28	FGL1	Fibrinogen-like protein 1	FGL1	Q08830	ENSG00000104760	2267	HGNC:3695
5583_62	RYK	Tyrosine-protein kinase RYK	RYK	P34925	ENSG00000163785	6259	HGNC:10481
5584_21	Holo-TC II	Holo-Transcobalamin-2	TCN2	P20062	ENSG00000185339	6948	HGNC:11653
5586_66	MINP1	Multiple inositol polyphosphate phosphatase 1	MINPP1	Q9UNW1	ENSG00000107789	9562	HGNC:7102
5590_11	ZPLD1	Zona pellucida-like domain-containing protein 1	ZPLD1	Q8TCW7	ENSG00000170044	131368	HGNC:27022
5593_11	PDIA5	Protein disulfide-isomerase A5	PDIA5	Q14554	ENSG00000065485	10954	HGNC:24811
5596_75	CD5	T-cell surface glycoprotein CD5	CD5	P06127	ENSG00000110448	921	HGNC:1685
5598_3	GREM2	Gremlin-2	GREM2	Q9H772	ENSG00000180875	64388	HGNC:17655
5599_88	PCYXL	Prenylcysteine oxidase-like	PCYOX1L	Q8NBM8	ENSG00000145882	78991	HGNC:28477
5601_2	PGRP-L	N-acetylmuramoyl-L-alanine amidase	PGLYRP2	Q96PD5	ENSG00000161031	114770	HGNC:30013
5602_62	RNS10	Inactive ribonuclease-like protein 10	RNASE10	Q5GAN6	ENSG00000182545	338879	HGNC:19275
5604_30	HPSE	Heparanase	HPSE	Q9Y251	ENSG00000173083	10855	HGNC:5164
5605_77	MFNG	Beta-1,3-N-acetylglucosaminyltransferase manic fringe	MFNG	O00587	ENSG00000100060	4242	HGNC:7038
5606_24	MFAP1	Microfibrillar-associated protein 1	MFAP1	P55081	ENSG00000140259	4236	HGNC:7032
5609_92	F19A5	Protein FAM19A5	FAM19A5	Q7Z5A7	ENSG00000219438	25817	HGNC:21592
5610_32	CJ038	Protein FAM171A1	FAM171A1	Q5VUB5	ENSG00000148468	221061	HGNC:23522
5611_56	D108B	Beta-defensin 108B	DEFB108B	Q8NET1	ENSG00000184276	245911	HGNC:29966
5612_16	HINT2	Histidine triad nucleotide-binding protein 2, mitochondrial	HINT2	Q9BX68	ENSG00000137133	84681	HGNC:18344
5613_75	NTAL	Linker for activation of T-cells family member 2	LAT2	Q9GZY6	ENSG00000086730	7462	HGNC:12749
5614_44	CRH	Corticoliberin	CRH	P06850	ENSG00000147571	1392	HGNC:2355
5615_62	F172A	Protein FAM172A	FAM172A	Q8WUF8	ENSG00000113391	83989	HGNC:25365
5617_41	NPFF	Pro-FMRFamide-related neuropeptide FF	NPFF	O15130	ENSG00000139574	8620	HGNC:7901
5618_50	FAM3B	Protein FAM3B	FAM3B	P58499	ENSG00000183844	54097	HGNC:1253
5620_13	AMD	Peptidyl-glycine alpha-amidating monooxygenase	PAM	P19021	ENSG00000145730	5066	HGNC:8596
5621_64	THSD1	Thrombospondin type-1 domain-containing protein 1	THSD1	Q9NS62	ENSG00000136114	55901	HGNC:17754
5623_11	CLM1	CMRF35-like molecule 1	CD300LF	Q8TDQ1	ENSG00000186074	146722	HGNC:29883
5626_20	CTRC	Chymotrypsin-C	CTRC	Q99895	ENSG00000162438	11330	HGNC:2523
5627_53	GON1	Progonadoliberin-1	GNRH1	P01148	ENSG00000147437	2796	HGNC:4419
5628_21	SEM3G	Semaphorin-3G	SEMA3G	Q9NS98	ENSG00000010319	56920	HGNC:30400
5629_58	NKG2A	NKG2-A/NKG2-B type II integral membrane protein	KLRC1	P26715	ENSG00000134545	3821	HGNC:6374
5630_48	CM35H	CMRF35-like molecule 8	CD300A	Q9UGN4	ENSG00000167851	11314	HGNC:19319
5631_83	MOTI	Promotilin	MLN	P12872	ENSG00000096395	4295	HGNC:7141
5632_6	CRAC1	Cartilage acidic protein 1	CRTAC1	Q9NQ79	ENSG00000095713	55118	HGNC:14882
5634_39	OFUT1	GDP-fucose protein O-fucosyltransferase 1	POFUT1	Q9H488	ENSG00000101346	23509	HGNC:14988
5636_10	MFAP4	Microfibril-associated glycoprotein 4	MFAP4	P55083	ENSG00000166482	4239	HGNC:7035
5637_81	NTNG1	Netrin-G1	NTNG1	Q9Y2I2	ENSG00000162631	22854	HGNC:23319
5638_23	GT251	Procollagen galactosyltransferase 1	COLGALT1	Q8NBJ5	ENSG00000130309	79709	HGNC:26182
5639_49	NETO1	Neuropilin and tolloid-like protein 1	NETO1	Q8TDF5	ENSG00000166342	81832	HGNC:13823
5643_2	LCN8	Epididymal-specific lipocalin-8	LCN8	Q6JVE9	ENSG00000204001	138307	HGNC:27038
5644_60	RNAS4	Ribonuclease 4	RNASE4	P34096	ENSG00000181784	6038	HGNC:10047
5646_20	RNAS6	Ribonuclease K6	RNASE6	Q93091	ENSG00000169413	6039	HGNC:10048
5648_28	CTRB2	Chymotrypsinogen B2	CTRB2	Q6GPI1	ENSG00000168928	440387	HGNC:2522
5649_83	PSG4	Pregnancy-specific beta-1-glycoprotein 4	PSG4	Q00888	ENSG00000243137	5672	HGNC:9521
5650_9	PDIA6	Protein disulfide-isomerase A6	PDIA6	Q15084	ENSG00000143870	10130	HGNC:30168
5651_50	PSG7	Putative pregnancy-specific beta-1-glycoprotein 7	PSG7	Q13046	ENSG00000243137	5676	HGNC:9524
5653_23	PRS37	Probable inactive serine protease 37	PRSS37	A4D1T9	ENSG00000165076	136242	HGNC:29211
5654_70	TMX3	Protein disulfide-isomerase TMX3	TMX3	Q96JJ7	ENSG00000166479	54495	HGNC:24718
5656_53	PP11	Poly(U)-specific endoribonuclease	ENDOU	P21128	ENSG00000111405	8909	HGNC:14369
5657_28	SIA4A	CMP-N-acetylneuraminate-beta-galactosamide-alpha-2,3-sialyltransferase 1	ST3GAL1	Q11201	ENSG00000008513	6482	HGNC:10862
5658_64	coagulation factor XIII B	Coagulation factor XIII B chain	F13B	P05160	ENSG00000143278	2165	HGNC:3534
5659_11	TRH	Pro-Thyrotropin-releasing hormone	TRH	P20396	ENSG00000170893	7200	HGNC:12298
5660_51	SOD3	Extracellular superoxide dismutase [Cu-Zn]	SOD3	P08294	ENSG00000109610	6649	HGNC:11181
5661_15	IL-18	Interleukin-18	IL18	Q14116	ENSG00000150782	3606	HGNC:5986
5663_18	PF4V	Platelet factor 4 variant	PF4V1	P10720	ENSG00000109272	5197	HGNC:8862
5664_57	D106A	Beta-defensin 106	DEFB106A	Q8N104	ENSG00000187082	245909	HGNC:18088
5667_3	SEM3B	Semaphorin-3B	SEMA3B	Q13214	NA	7869	HGNC:10724
5669_26	SIRB2	Signal-regulatory protein beta-2	SIRPB2	Q5JXA9	ENSG00000196209	284759	HGNC:16247
5671_1	Chymotrypsin	Chymotrypsinogen B	CTRB1	P17538	ENSG00000168925	1504	HGNC:2521
5676_54	ASIP	Agouti-signaling protein	ASIP	P42127	ENSG00000101440	434	HGNC:745
5677_15	CB066	Uncharacterized protein C2orf66	C2orf66	Q6UXQ4	ENSG00000187944	401027	HGNC:33809
5679_16	HBD-3	Beta-defensin 103	DEFB103A	P81534	ENSG00000177243	414325	HGNC:15967
5680_54	OBP2B	Odorant-binding protein 2b	OBP2B	Q9NPH6	ENSG00000171102	29989	HGNC:23381
5682_13	VASN	Vasorin	VASN	Q6EMK4	ENSG00000168140	114990	HGNC:18517
5687_5	GLU2B	Glucosidase 2 subunit beta	PRKCSH	P14314	ENSG00000130175	5589	HGNC:9411
5688_65	CBLN4	Cerebellin-4	CBLN4	Q9NTU7	ENSG00000054803	140689	HGNC:16231
5689_1	DB112	Beta-defensin 112	DEFB112	Q30KQ8	ENSG00000180872	245915	HGNC:18093
5690_49	TUFT1	Tuftelin	TUFT1	Q9NNX1	ENSG00000143367	7286	HGNC:12422
5691_2	CRLD2	Cysteine-rich secretory protein LCCL domain-containing 2	CRISPLD2	Q9H0B8	ENSG00000103196	83716	HGNC:25248
5698_60	Tenascin-X	Tenascin-X	TNXB	P22105	NA	7148	HGNC:11976
5701_81	Tetranectin	Tetranectin	CLEC3B	P05452	ENSG00000163815	7123	HGNC:11891
5703_26	NOE1	Noelin	OLFM1	Q99784	ENSG00000130558	10439	HGNC:17187
5704_74	Granzyme M	Granzyme M	GZMM	P51124	ENSG00000197540	3004	HGNC:4712
5707_55	ELK3	ETS domain-containing protein Elk-3	ELK3	P41970	ENSG00000111145	2004	HGNC:3325
5708_1	LEAP2	Liver-expressed antimicrobial peptide 2	LEAP2	Q969E1	ENSG00000164406	116842	HGNC:29571
5713_9	IFN-lambda 3	Interferon lambda-3	IFNL3	Q8IZI9	ENSG00000197110	282617	HGNC:18365
5714_88	IFNA6	Interferon alpha-6	IFNA6	P05013	ENSG00000120235	3443	HGNC:5427
5715_4	ABHEA	Protein ABHD14A	ABHD14A	Q9BUJ0	ENSG00000114786	25864	HGNC:24538
5716_49	CSAG1	Putative chondrosarcoma-associated gene 1 protein	CSAG1	Q6PB30	ENSG00000198930	158511	HGNC:24294
5717_2	CILP	Cartilage intermediate layer protein 1	CILP	O75339	ENSG00000138615	8483	HGNC:1980
5719_66	CI061	Protein FAM189A2	FAM189A2	Q15884	ENSG00000135063	9413	HGNC:24820
5722_78	Prolylcarboxypeptidase	Lysosomal Pro-X carboxypeptidase	PRCP	P42785	ENSG00000137509	5547	HGNC:9344
5723_4	INSL3	Insulin-like 3	INSL3	P51460	ENSG00000248099	3640	HGNC:6086
5724_58	SBSN	Suprabasin	SBSN	Q6UWP8	NA	374897	HGNC:24950
5726_49	SG11A	Sperm-associated antigen 11A	SPAG11A	Q6PDA7	ENSG00000178287	10407	HGNC:33342
5727_35	B3GLT	Beta-1,3-glucosyltransferase	B3GALTL	Q6Y288	ENSG00000187676	145173	HGNC:20207
5728_60	FCRL1	Fc receptor-like protein 1	FCRL1	Q96LA6	ENSG00000163534	115350	HGNC:18509
5730_60	BRAK	C-X-C motif chemokine 14	CXCL14	O95715	ENSG00000145824	9547	HGNC:10640
5731_1	ISK6	Serine protease inhibitor Kazal-type 6	SPINK6	Q6UWN8	ENSG00000178172	404203	HGNC:29486
5734_13	nectin-4	Nectin-4	PVRL4	Q96NY8	ENSG00000143217	81607	HGNC:19688
5735_54	C1GLC	C1GALT1-specific chaperone 1	C1GALT1C1	Q96EU7	ENSG00000171155	29071	HGNC:24338
5736_1	TRML2	Trem-like transcript 2 protein	TREML2	Q5T2D2	ENSG00000112195	79865	HGNC:21092
5737_61	SEM4D	Semaphorin-4D	SEMA4D	Q92854	ENSG00000187764	10507	HGNC:10732
5739_75	KTDAP	Keratinocyte differentiation-associated protein	KRTDAP	P60985	ENSG00000188508	388533	HGNC:16313
5740_17	ROBO1	Roundabout homolog 1	ROBO1	Q9Y6N7	ENSG00000169855	6091	HGNC:10249
5742_14	PPA6	Lysophosphatidic acid phosphatase type 6	ACP6	Q9NPH0	ENSG00000162836	51205	HGNC:29609
5743_82	CART	Cocaine- and amphetamine-regulated transcript protein	CARTPT	Q16568	ENSG00000164326	9607	HGNC:24323
5744_12	CA056	Protein MENT	MENT	Q9BUN1	ENSG00000143443	54964	HGNC:26045
5745_64	PI15	Peptidase inhibitor 15	PI15	O43692	ENSG00000137558	51050	HGNC:8946
5748_20	Acid ceramidase	Acid ceramidase	ASAH1	Q13510	ENSG00000104763	427	HGNC:735
5749_53	COL	Colipase	CLPS	P04118	ENSG00000137392	1208	HGNC:2085
5751_14	HCCR-1	LETM1 domain-containing protein 1	LETMD1	Q6P1Q0	ENSG00000050426	25875	HGNC:24241
5752_63	SUSD3	Sushi domain-containing protein 3	SUSD3	Q96L08	ENSG00000157303	203328	HGNC:28391
5753_21	F19A1	Protein FAM19A1	FAM19A1	Q7Z5A9	ENSG00000183662	407738	HGNC:21587
5754_76	INSL6	Insulin-like peptide INSL6	INSL6	Q9Y581	ENSG00000120210	11172	HGNC:6089
5755_29	GIP	Gastric inhibitory polypeptide	GIP	P09681	ENSG00000159224	2695	HGNC:4270
5756_66	PAPP2	Pappalysin-2	PAPPA2	Q9BXP8	ENSG00000116183	60676	HGNC:14615
5757_45	GNAS3	Neuroendocrine secretory protein 55	GNAS	O95467	ENSG00000087460	2778	HGNC:4392
5758_49	kallikrein 9	Kallikrein-9	KLK9	Q9UKQ9	ENSG00000213022	284366	HGNC:6370
5762_35	Sperm-associated antigen 11	Sperm-associated antigen 11B	SPAG11B	Q08648	ENSG00000164871	10407	HGNC:14534
5763_67	HBD-4	Beta-defensin 104	DEFB104A	Q8WTQ1	ENSG00000177023	140596	HGNC:18115
5764_4	GALT2	Polypeptide N-acetylgalactosaminyltransferase 2	GALNT2	Q10471	ENSG00000143641	2590	HGNC:4124
5765_53	DB121	Beta-defensin 121	DEFB121	Q5J5C9	ENSG00000204548	245934	HGNC:18101
5792_8	AFP	alpha-Fetoprotein	AFP	P02771	ENSG00000081051	174	HGNC:317
5798_3	BID	BH3-interacting domain death agonist	BID	P55957	ENSG00000015475	637	HGNC:1050
5801_72	b-NGF	beta-nerve growth factor	NGF	P01138	ENSG00000134259	4803	HGNC:7808
5803_24	C3d	Complement C3d fragment	C3	P01024	ENSG00000125730	718	HGNC:1318
5807_77	CD70	CD70 antigen	CD70	P32970	ENSG00000125726	970	HGNC:11937
5810_25	Cripto	Teratocarcinoma-derived growth factor 1	TDGF1	P13385	ENSG00000241186	6997	HGNC:11701
5813_58	Epo	Erythropoietin	EPO	P01588	ENSG00000130427	2056	HGNC:3415
5822_22	GDNF	Glial cell line-derived neurotrophic factor	GDNF	P39905	ENSG00000168621	2668	HGNC:4232
5825_49	IFN-g R1	Interferon gamma receptor 1	IFNGR1	P15260	ENSG00000027697	3459	HGNC:5439
5834_18	IL-9	Interleukin-9	IL9	P15248	ENSG00000145839	3578	HGNC:6029
5837_49	LIF sR	Leukemia inhibitory factor receptor	LIFR	P42702	ENSG00000113594	3977	HGNC:6597
5843_60	NG36	Histone-lysine N-methyltransferase EHMT2	EHMT2	Q96KQ7	ENSG00000236759	10919	HGNC:14129
5852_6	S100A12	Protein S100-A12	S100A12	P80511	ENSG00000163221	6283	HGNC:10489
5854_60	tau	Microtubule-associated protein tau	MAPT	P10636	ENSG00000186868	4137	HGNC:6893
5858_6	14-3-3 protein zeta/delta	14-3-3 protein zeta/delta	YWHAZ	P63104	ENSG00000164924	7534	HGNC:12855
5861_78	3HAO	3-hydroxyanthranilate 3,4-dioxygenase	HAAO	P46952	ENSG00000162882	23498	HGNC:4796
5864_10	aldolase A	Fructose-bisphosphate aldolase A	ALDOA	P04075	ENSG00000149925	226	HGNC:414
5867_60	ARGI1	Arginase-1	ARG1	P05089	ENSG00000118520	383	HGNC:663
5870_23	BAD	Bcl2-associated agonist of cell death	BAD	Q92934	ENSG00000002330	572	HGNC:936
5879_51	Dynactin subunit 2	Dynactin subunit 2	DCTN2	Q13561	ENSG00000175203	10540	HGNC:2712
5882_34	EF-1-beta	Elongation factor 1-beta	EEF1B2	P24534	ENSG00000114942	1933	HGNC:3208
5885_55	eIF-4H	Eukaryotic translation initiation factor 4H	EIF4H	Q15056	ENSG00000106682	7458	HGNC:12741
5888_29	eIF-5A-1	Eukaryotic translation initiation factor 5A-1	EIF5A	P63241	ENSG00000132507	1984	HGNC:3300
5897_58	Gastrin-releasing peptide	Gastrin-releasing peptide	GRP	P07492	ENSG00000134443	2922	HGNC:4605
5900_11	HINT1	Histidine triad nucleotide-binding protein 1	HINT1	P49773	ENSG00000169567	3094	HGNC:4912
5903_91	HSP70 protein 8	Heat shock cognate 71 kDa protein	HSPA8	P11142	ENSG00000109971	3312	HGNC:5241
5909_51	Nucleoside diphosphate kinase A	Nucleoside diphosphate kinase A	NME1	P15531	ENSG00000239672	4830	HGNC:7849
5915_58	PEX5	Peroxisomal targeting signal 1 receptor	PEX5	P50542	ENSG00000139197	5830	HGNC:9719
5918_5	PSME1	Proteasome activator complex subunit 1	PSME1	Q06323	ENSG00000092010	5720	HGNC:9568
5927_4	WISP-3	WNT1-inducible-signaling pathway protein 3	WISP3	O95389	ENSG00000112761	8838	HGNC:12771
5936_53	TNF-a	Tumor necrosis factor	TNF	P01375	ENSG00000232810	7124	HGNC:11892
5939_42	TWEAK	Tumor necrosis factor ligand superfamily member 12	TNFSF12	O43508	ENSG00000239697	8742	HGNC:11927
5947_90	Tpo	Thrombopoietin	THPO	P40225	ENSG00000090534	7066	HGNC:11795
5954_62	PTH	Parathyroid hormone	PTH	P01270	ENSG00000152266	5741	HGNC:9606
5957_30	Somatostatin-28	Somatostatin-28	SST	P61278	ENSG00000157005	6750	HGNC:11329
5963_9	Dermokine	Dermokine	DMKN	Q6E0U4	ENSG00000161249	93099	HGNC:25063
5980_55	BOLA3	BolA-like protein 3	BOLA3	Q53S33	ENSG00000163170	388962	HGNC:24415
5981_6	ES1	ES1 protein homolog, mitochondrial	C21orf33	P30042	ENSG00000160221	8209	HGNC:53816
5988_49	LIGHT	Tumor necrosis factor ligand superfamily member 14	TNFSF14	O43557	ENSG00000125735	8740	HGNC:11930
6020_52	Urotensin-II	Urotensin-2	UTS2	O95399	ENSG00000049247	10911	HGNC:12636
6022_57	NELL2	Protein kinase C-binding protein NELL2	NELL2	Q99435	ENSG00000184613	4753	HGNC:7751
6027_31	REL3	Relaxin-3	RLN3	Q8WXF3	ENSG00000171136	117579	HGNC:17135
6035_2	SIAT1	Beta-galactoside alpha-2,6-sialyltransferase 1	ST6GAL1	P15907	ENSG00000073849	6480	HGNC:10860
6039_24	CRHBP	Corticotropin-releasing factor-binding protein	CRHBP	P24387	ENSG00000145708	1393	HGNC:2356
6049_64	PTPRS	Receptor-type tyrosine-protein phosphatase S	PTPRS	Q13332	ENSG00000105426	5802	HGNC:9681
6054_6	NXPH3	Neurexophilin-3	NXPH3	O95157	ENSG00000182575	11248	HGNC:8077
6060_2	PIP	Prolactin-inducible protein	PIP	P12273	ENSG00000159763	5304	HGNC:8993
6064_4	TXNDC4	Endoplasmic reticulum resident protein 44	ERP44	Q9BS26	ENSG00000023318	23071	HGNC:18311
6069_71	SUMF2	Sulfatase-modifying factor 2	SUMF2	Q8NBJ7	ENSG00000129103	25870	HGNC:20415
6077_63	CECR1	Adenosine deaminase CECR1	CECR1	Q9NZK5	ENSG00000093072	51816	HGNC:1839
6079_59	ACPL2	2-phosphoxylose phosphatase 1	ACPL2	Q8TE99	ENSG00000155893	92370	HGNC:26303
6081_52	PCOC2	Procollagen C-endopeptidase enhancer 2	PCOLCE2	Q9UKZ9	ENSG00000163710	26577	HGNC:8739
6086_15	CRDL2	Chordin-like protein 2	CHRDL2	Q6WN34	ENSG00000054938	25884	HGNC:24168
6103_70	FCRL5	Fc receptor-like protein 5	FCRL5	Q96RD9	ENSG00000143297	83416	HGNC:18508
6107_3	ELA1	Chymotrypsin-like elastase family member 1	CELA1	Q9UNI1	ENSG00000139610	1990	HGNC:3308
6117_4	NEC2	Neuroendocrine convertase 2	PCSK2	P16519	ENSG00000125851	5126	HGNC:8744
6119_14	MAMC2	MAM domain-containing protein 2	MAMDC2	Q7Z304	ENSG00000165072	256691	HGNC:23673
6123_69	p53	Cellular tumor antigen p53	TP53	P04637	ENSG00000141510	7157	HGNC:11998
6151_18	MP2K3	Dual specificity mitogen-activated protein kinase kinase 3	MAP2K3	P46734	ENSG00000034152	5606	HGNC:6843
6168_11	p53 R175H	Cellular tumor antigen p53 R175H mutant	TP53	P04637	NA	7157	HGNC:11998
6207_10	prosaposin	Prosaposin	PSAP	P07602	ENSG00000197746	5660	HGNC:9498
6210_100	IFNA5	Interferon alpha-5	IFNA5	P01569	ENSG00000147873	3442	HGNC:5426
6213_10	CGB2	Choriogonadotropin subunit beta variant 2	CGB2	Q6NT52	ENSG00000204748	114336	HGNC:16722
6214_84	IFNA8	Interferon alpha-8	IFNA8	P32881	ENSG00000120242	3445	HGNC:5429
6219_14	PDZ11	PDZ domain-containing protein 11	PDZD11	Q5EBL8	ENSG00000120509	51248	HGNC:28034
6221_1	ADPGK	ADP-dependent glucokinase	ADPGK	Q9BRR6	ENSG00000159322	83440	HGNC:25250
6223_5	GUC2B	Guanylate cyclase activator 2B	GUCA2B	Q16661	ENSG00000044012	2981	HGNC:4683
6226_69	EFHA1	Calcium uptake protein 2, mitochondrial	EFHA1	Q8IYU8	ENSG00000165487	221154	HGNC:31830
6227_1	kallikrein 10	Kallikrein-10	KLK10	O43240	ENSG00000129451	5655	HGNC:6358
6228_58	sperm acrosome associated 1	Sperm acrosome membrane-associated protein 1	SPACA1	Q9HBV2	ENSG00000118434	81833	HGNC:14967
6230_56	CER1	Cerberus	CER1	O95813	ENSG00000147869	9350	HGNC:1862
6231_46	STC2	Stanniocalcin-2	STC2	O76061	ENSG00000113739	8614	HGNC:11374
6234_74	VITRN	Vitrin	VIT	Q6UXI7	ENSG00000205221	5212	HGNC:12697
6237_11	FGRL1	Fibroblast growth factor receptor-like 1	FGFRL1	Q8N441	ENSG00000127418	53834	HGNC:3693
6238_55	PSG8	Pregnancy-specific beta-1-glycoprotein 8	PSG8	Q9UQ74	ENSG00000124467	440533	HGNC:9525
6240_70	RSPO1	R-spondin-1	RSPO1	Q2MKA7	ENSG00000169218	284654	HGNC:21679
6245_4	Nectin-2	Nectin-2	PVRL2	Q92692	ENSG00000130202	5819	HGNC:9707
6247_9	SIRB1	Signal-regulatory protein beta-1	SIRPB1	O00241	ENSG00000101307	10326	HGNC:15928
6252_62	Secretoglobin family 3A member 1	Secretoglobin family 3A member 1	SCGB3A1	Q96QR1	ENSG00000161055	92304	HGNC:18384
6255_74	CPXM1	Probable carboxypeptidase X1	CPXM1	Q96SM3	ENSG00000088882	56265	HGNC:15771
6256_9	LY66C	Lymphocyte antigen 6 complex locus protein G6c	LY6G6C	O95867	ENSG00000235925	80740	HGNC:13936
6257_56	CGRE1	Cell growth regulator with EF hand domain protein 1	CGREF1	Q99674	ENSG00000138028	10669	HGNC:16962
6262_14	IL-17B R	Interleukin-17 receptor B	IL17RB	Q9NRM6	ENSG00000056736	55540	HGNC:18015
6264_9	CYR61	Protein CYR61	CYR61	O00622	ENSG00000142871	3491	HGNC:2654
6267_51	STMN4	Stathmin-4	STMN4	Q9H169	ENSG00000015592	81551	HGNC:16078
6273_58	P3H1	Prolyl 3-hydroxylase 1	LEPRE1	Q32P28	ENSG00000117385	64175	HGNC:19316
6274_15	WSCD2	WSC domain-containing protein 2	WSCD2	Q2TBF2	ENSG00000075035	9671	HGNC:29117
6276_16	Furin	Furin	FURIN	P09958	ENSG00000140564	5045	HGNC:8568
6280_11	PCDH8	Protocadherin-8	PCDH8	O95206	ENSG00000136099	5100	HGNC:8660
6281_51	SIA4B	CMP-N-acetylneuraminate-beta-galactosamide-alpha-2,3-sialyltransferase 2	ST3GAL2	Q16842	ENSG00000157350	6483	HGNC:10863
6283_60	MCEM1	Mast cell-expressed membrane protein 1	MCEMP1	Q8IX19	ENSG00000183019	199675	HGNC:27291
6284_7	F150B	ALK and LTK ligand 2	FAM150B	Q6UX46	ENSG00000189292	285016	HGNC:27683
6285_71	K0152	Malectin	MLEC	Q14165	ENSG00000110917	9761	HGNC:28973
6289_78	RHG36	Rho GTPase-activating protein 36	ARHGAP36	Q6ZRI8	ENSG00000147256	158763	HGNC:26388
6290_3	UTS2B	Urotensin-2B	UTS2B	Q765I0	ENSG00000188958	257313	HGNC:30894
6291_55	Alcadein-beta	Calsyntenin-3	CLSTN3	Q9BQT9	ENSG00000139182	9746	HGNC:18371
6294_11	BAGE2	B melanoma antigen 2	BAGE2	Q86Y30	NA	85319	HGNC:15723
6296_36	OIT3	Oncoprotein-induced transcript 3 protein	OIT3	Q8WWZ8	ENSG00000138315	170392	HGNC:29953
6304_8	C1QT1	Complement C1q tumor necrosis factor-related protein 1	C1QTNF1	Q9BXJ1	ENSG00000173918	114897	HGNC:14324
6315_58	PLBL1	Phospholipase B-like 1	PLBD1	Q6P4A8	ENSG00000121316	79887	HGNC:26215
6321_65	PCDGA	Protocadherin gamma-A10	PCDHGA10	Q9Y5H3	ENSG00000081853	56106	HGNC:8697
6324_11	DNSL2	Deoxyribonuclease-1-like 2	DNASE1L2	Q92874	ENSG00000167968	1775	HGNC:2958
6326_20	BMP-4	Bone morphogenetic protein 4	BMP4	P12644	ENSG00000125378	652	HGNC:1071
6334_9	GGT2	Inactive gamma-glutamyltranspeptidase 2	GGT2	P36268	ENSG00000133475	728441	HGNC:4251
6342_10	Nephronectin	Nephronectin	NPNT	Q6UXI9	ENSG00000168743	255743	HGNC:27405
6350_43	Apo C-II	Apolipoprotein C-II	APOC2	P02655	ENSG00000234906	344	HGNC:609
6351_55	CD79B	B-cell antigen receptor complex-associated protein beta chain	CD79B	P40259	ENSG00000007312	974	HGNC:1699
6352_8	INSRR	Insulin receptor-related protein	INSRR	P14616	ENSG00000027644	3645	HGNC:6093
6354_13	HPHL1	Hephaestin-like protein 1	HEPHL1	Q6MZM0	ENSG00000181333	341208	HGNC:30477
6357_83	ELA3B	Chymotrypsin-like elastase family member 3B	CELA3B	P08861	ENSG00000219073	23436	HGNC:15945
6359_50	AGO61	Protein O-linked-mannose beta-1,4-N-acetylglucosaminyltransferase 2	POMGNT2	Q8NAT1	ENSG00000144647	84892	HGNC:25902
6360_7	DB128	Beta-defensin 128	DEFB128	Q7Z7B8	ENSG00000185982	245939	HGNC:18106
6361_49	PTPRR	Receptor-type tyrosine-protein phosphatase R	PTPRR	Q15256	ENSG00000153233	5801	HGNC:9680
6362_6	AUGN	Augurin	C2orf40	Q9H1Z8	ENSG00000119147	84417	HGNC:24642
6364_7	TPSNR	Tapasin-related protein	TAPBPL	Q9BX59	ENSG00000139192	55080	HGNC:30683
6366_38	TXD15	Thioredoxin domain-containing protein 15	TXNDC15	Q96J42	ENSG00000113621	79770	HGNC:20652
6367_66	fibromodulin	fibromodulin	FMOD	Q06828	ENSG00000122176	2331	HGNC:3774
6368_9	CST1L	Cystatin-like 1	CSTL1	Q9H114	ENSG00000125823	128817	HGNC:15958
6369_82	DEAF1	Deformed epidermal autoregulatory factor 1 homolog	DEAF1	O75398	ENSG00000177030	10522	HGNC:14677
6371_50	ANGL7	Angiopoietin-related protein 7	ANGPTL7	O43827	ENSG00000171819	10218	HGNC:24078
6372_7	YBOX2	Y-box-binding protein 2	YBX2	Q9Y2T7	ENSG00000006047	51087	HGNC:17948
6373_54	DLK1	Protein delta homolog 1	DLK1	P80370	ENSG00000185559	8788	HGNC:2907
6375_75	XXLT1	Xyloside xylosyltransferase 1	XXYLT1	Q8NBI6	ENSG00000173950	152002	HGNC:26639
6377_54	LYZL2	Lysozyme-like protein 2	LYZL2	Q7Z4W2	ENSG00000151033	119180	HGNC:29613
6378_2	CEI	Protein CEI	C5orf38	Q86SI9	ENSG00000186493	153571	HGNC:24226
6379_62	ATL2	ADAMTS-like protein 2	ADAMTSL2	Q86TH1	ENSG00000197859	9719	HGNC:14631
6380_23	ICT1	Peptidyl-tRNA hydrolase ICT1, mitochondrial	ICT1	Q14197	ENSG00000167862	3396	HGNC:5359
6382_17	MANBA	Beta-mannosidase	MANBA	O00462	ENSG00000109323	4126	HGNC:6831
6383_90	TLL1	Tolloid-like protein 1	TLL1	O43897	ENSG00000038295	7092	HGNC:11843
6384_19	WFDC3	WAP four-disulfide core domain protein 3	WFDC3	Q8IUB2	ENSG00000124116	140686	HGNC:15957
6385_63	VWA1	von Willebrand factor A domain-containing protein 1	VWA1	Q6PCB0	ENSG00000179403	64856	HGNC:30910
6388_21	CC126	Coiled-coil domain-containing protein 126	CCDC126	Q96EE4	ENSG00000169193	90693	HGNC:22398
6390_18	NPS	Neuropeptide S	NPS	P0C0P6	ENSG00000214285	594857	HGNC:33940
6391_52	LIRA3	Leukocyte immunoglobulin-like receptor subfamily A member 3	LILRA3	Q8N6C8	ENSG00000170866	11026	HGNC:6604
6392_7	WISP-2	WNT1-inducible-signaling pathway protein 2	WISP2	O76076	ENSG00000064205	8839	HGNC:12770
6393_63	Endoplasmin	Endoplasmin	HSP90B1	P14625	ENSG00000166598	7184	HGNC:12028
6395_58	GPHA2	Glycoprotein hormone alpha-2	GPHA2	Q96T91	ENSG00000149735	170589	HGNC:18054
6398_12	LONM	Lon protease homolog, mitochondrial	LONP1	P36776	ENSG00000196365	9361	HGNC:9479
6399_52	D107A	Beta-defensin 107	DEFB107A	Q8IZN7	ENSG00000198129	245910	HGNC:18086
6400_33	P5I13	Tumor protein p53-inducible protein 13	TP53I13	Q8NBR0	ENSG00000167543	90313	HGNC:25102
6402_8	PILRA isoform FDF03-deltaTM	Paired immunoglobulin-like type 2 receptor alpha isoform FDF03-deltaTM	PILRA	Q9UKJ1	NA	NA	HGNC:20396
6404_20	C1QRF	C1q-related factor	C1QL1	O75973	ENSG00000131094	10882	HGNC:24182
6405_74	PSG2	Pregnancy-specific beta-1-glycoprotein 2	PSG2	P11465	ENSG00000242221	5670	HGNC:9519
6406_3	NMES1	Normal mucosa of esophagus-specific gene 1 protein	NMES1	Q9C002	ENSG00000166920	84419	HGNC:29898
6407_63	LAD1	Ladinin-1	LAD1	O00515	ENSG00000159166	3898	HGNC:6472
6408_2	INHBC	Inhibin beta C chain	INHBC	P55103	ENSG00000175189	3626	HGNC:6068
6409_57	GP116	Adhesion G protein-coupled receptor F5	ADGRF5	Q8IZF2	ENSG00000069122	221395	HGNC:19030
6410_26	INSL4	Early placenta insulin-like peptide	INSL4	Q14641	ENSG00000120211	3641	HGNC:6087
6411_58	DB135	Beta-defensin 135	DEFB135	Q30KP9	ENSG00000205883	613209	HGNC:32400
6413_79	LIPK	Lipase member K	LIPK	Q5VXJ0	ENSG00000204021	643414	HGNC:23444
6414_8	OAF	Out at first protein homolog	OAF	Q86UD1	ENSG00000184232	220323	HGNC:28752
6415_90	CPN2	Carboxypeptidase N subunit 2	CPN2	P22792	ENSG00000178772	1585	HGNC:2313
6416_8	GKN2	Gastrokine-2	GKN2	Q86XP6	ENSG00000183607	200504	HGNC:24588
6420_4	SDHF2	Succinate dehydrogenase assembly factor 2, mitochondrial	SDHAF2	Q9NX18	ENSG00000167985	54949	HGNC:26034
6421_52	IFN16	Interferon alpha-16	IFNA16	P05015	ENSG00000147885	3449	HGNC:5421
6424_2	RNS13	Probable inactive ribonuclease-like protein 13	RNASE13	Q5GAN3	ENSG00000206150	440163	HGNC:25285
6425_87	MMP19	Matrix metalloproteinase-19	MMP19	Q99542	ENSG00000123342	4327	HGNC:7165
6430_36	F19A2	Protein FAM19A2	FAM19A2	Q8N3H0	ENSG00000198673	338811	HGNC:21589
6431_68	PCYOX	Prenylcysteine oxidase 1	PCYOX1	Q9UHG3	ENSG00000116005	51449	HGNC:20588
6433_57	FA20A	Pseudokinase FAM20A	FAM20A	Q96MK3	ENSG00000108950	54757	HGNC:23015
6434_18	Amine oxidase	Retina-specific copper amine oxidase	AOC2	O75106	ENSG00000131480	314	HGNC:549
6439_59	CN093	Uncharacterized protein C14orf93	C14orf93	Q9H972	ENSG00000100802	60686	HGNC:20162
6440_31	MFAP5	Microfibrillar-associated protein 5	MFAP5	Q13361	ENSG00000197614	8076	HGNC:29673
6441_62	ATS6	A disintegrin and metalloproteinase with thrombospondin motifs 6	ADAMTS6	Q9UKP5	ENSG00000049192	11174	HGNC:222
6442_6	BAGE3	B melanoma antigen 3	BAGE3	Q86Y29	NA	85318	HGNC:15728
6444_15	PSG3	Pregnancy-specific beta-1-glycoprotein 3	PSG3	Q16557	ENSG00000221826	5671	HGNC:9520
6447_73	PTX3	Pentraxin-related protein PTX3	PTX3	P26022	ENSG00000163661	5806	HGNC:9692
6448_36	Sema E	Semaphorin-3C	SEMA3C	Q99985	ENSG00000075223	10512	HGNC:10725
6450_8	FABP6	Gastrotropin	FABP6	P51161	ENSG00000170231	2172	HGNC:3561
6451_64	ASPN	Asporin	ASPN	Q9BXN1	ENSG00000106819	54829	HGNC:14872
6453_70	LIRB4	Leukocyte immunoglobulin-like receptor subfamily B member 4	LILRB4	Q8NHJ6	ENSG00000186818	11006	HGNC:6608
6454_38	Rho-GDIa	Rho GDP-dissociation inhibitor 1	ARHGDIA	P52565	ENSG00000141522	396	HGNC:678
6455_52	HPLN4	Hyaluronan and proteoglycan link protein 4	HAPLN4	Q86UW8	ENSG00000187664	404037	HGNC:31357
6456_17	PSG6	Pregnancy-specific beta-1-glycoprotein 6	PSG6	Q00889	ENSG00000170848	5675	HGNC:9523
6457_50	PCDG1	Protocadherin gamma-A1	PCDHGA1	Q9Y5H4	ENSG00000204956	56114	HGNC:8696
6458_6	RPN1	Dolichyl-diphosphooligosaccharide--protein glycosyltransferase subunit 1	RPN1	P04843	ENSG00000163902	6184	HGNC:10381
6461_54	Apo C-III	Apolipoprotein C-III	APOC3	P02656	ENSG00000110245	345	HGNC:610
6462_12	TIMP-4	Metalloproteinase inhibitor 4	TIMP4	Q99727	ENSG00000157150	7079	HGNC:11823
6463_59	OX26	Orexigenic neuropeptide QRFP	QRFP	P83859	ENSG00000188710	347148	HGNC:29982
6464_40	PVRIG	Transmembrane protein PVRIG	PVRIG	Q6DKI7	ENSG00000213413	79037	HGNC:32190
6467_65	KTEL1	Protein O-glucosyltransferase 1	POGLUT1	Q8NBL1	ENSG00000163389	56983	HGNC:22954
6468_37	TKN4	Tachykinin-4	TAC4	Q86UU9	ENSG00000176358	255061	HGNC:16641
6469_62	LY66D	Lymphocyte antigen 6 complex locus protein G6d	LY6G6D	O95868	ENSG00000236902	58530	HGNC:13935
6470_19	fibulin 1	Fibulin-1	FBLN1	P23142	ENSG00000077942	2192	HGNC:3600
6471_53	FHR4	Complement factor H-related protein 4	CFHR4	Q92496	ENSG00000134365	10877	HGNC:16979
6472_40	GP100	Melanocyte protein PMEL	PMEL	P40967	ENSG00000185664	6490	HGNC:10880
6473_55	PLUNC	BPI fold-containing family A member 1	BPIFA1	Q9NP55	ENSG00000198183	51297	HGNC:15749
6478_2	IGLO5	IgLON family member 5	IGLON5	A6NGN9	ENSG00000142549	402665	HGNC:34550
6480_1	CANT1	Soluble calcium-activated nucleotidase 1	CANT1	Q8WVQ1	ENSG00000171302	124583	HGNC:19721
6485_59	IGLL1	Immunoglobulin lambda-like polypeptide 1	IGLL1	P15814	ENSG00000128322	3543	HGNC:5870
6491_59	kallikrein 15	Kallikrein-15	KLK15	Q9H2R5	ENSG00000174562	55554	HGNC:20453
6493_9	CBPZ	Carboxypeptidase Z	CPZ	Q66K79	ENSG00000109625	8532	HGNC:2333
6494_60	sperm acrosome associated 5	Sperm acrosome-associated protein 5	SPACA5	Q96QH8	ENSG00000171478	389852	HGNC:31353
6495_14	Endothelin 1	Endothelin-1	EDN1	P05305	ENSG00000078401	1906	HGNC:3176
6496_60	DLK1	Protein delta homolog 1	DLK1	P80370	ENSG00000185559	8788	HGNC:2907
6497_10	XLRS1	Retinoschisin	RS1	O15537	ENSG00000102104	6247	HGNC:10457
6504_65	Lysyl oxidase-like protein 2	Lysyl oxidase homolog 2	LOXL2	Q9Y4K0	ENSG00000134013	4017	HGNC:6666
6506_54	TMEDA	Transmembrane emp24 domain-containing protein 10	TMED10	P49755	ENSG00000170348	10972	HGNC:16998
6507_16	NCAM2	Neural cell adhesion molecule 2	NCAM2	O15394	ENSG00000154654	4685	HGNC:7657
6508_68	SG1D2	Secretoglobin family 1D member 2	SCGB1D2	O95969	ENSG00000124935	10647	HGNC:18396
6510_56	RN128	E3 ubiquitin-protein ligase RNF128	RNF128	Q8TEB7	ENSG00000133135	79589	HGNC:21153
6511_17	F19A4	Protein FAM19A4	FAM19A4	Q96LR4	ENSG00000163377	151647	HGNC:21591
6517_14	BMP-3b	Growth/differentiation factor 10	GDF10	P55107	ENSG00000107623	2662	HGNC:4215
6518_85	ghrelin	Appetite-regulating hormone	GHRL	Q9UBU3	ENSG00000157017	51738	HGNC:18129
6520_87	MGP	Matrix Gla protein	MGP	P08493	ENSG00000111341	4256	HGNC:7060
6521_35	NPTX2	Neuronal pentraxin-2	NPTX2	P47972	ENSG00000106236	4885	HGNC:7953
6525_17	DUSP13	Dual specificity protein phosphatase 13 isoform A	DUSP13	Q6B8I1	NA	51207	HGNC:19681
6526_77	OBP2A	Odorant-binding protein 2a	OBP2A	Q9NY56	ENSG00000122136	29991	HGNC:23380
6527_1	TRIL	TLR4 interactor with leucine rich repeats	TRIL	Q7L0X0	NA	9865	HGNC:22200
6528_95	EXTL2	Exostosin-like 2	EXTL2	Q9UBQ6	ENSG00000162694	2135	HGNC:3516
6530_63	PROL1	Opiorphin prepropeptide	PROL1	Q99935	ENSG00000171199	58503	HGNC:17279
6531_29	F162A	Protein FAM162A	FAM162A	Q96A26	ENSG00000114023	26355	HGNC:17865
6533_20	DNS2B	Deoxyribonuclease-2-beta	DNASE2B	Q8WZ79	ENSG00000137976	58511	HGNC:28875
6536_54	LAML2	Putative phospholipase B-like 2	PLBD2	Q8NHP8	ENSG00000151176	196463	HGNC:27283
6538_90	K2013	Uncharacterized protein KIAA2013	KIAA2013	Q8IYS2	ENSG00000116685	90231	HGNC:28513
6543_182	PRRP	Prolactin-releasing peptide	PRLH	P81277	ENSG00000071677	51052	HGNC:17945
6544_33	NELL1	Protein kinase C-binding protein NELL1	NELL1	Q92832	ENSG00000165973	4745	HGNC:7750
6545_58	PRIO	Major prion protein	PRNP	P04156	ENSG00000171867	5621	HGNC:9449
6547_83	TM11D	Transmembrane protease serine 11D	TMPRSS11D	O60235	ENSG00000153802	9407	HGNC:24059
6549_60	VTM2L	V-set and transmembrane domain-containing protein 2-like protein	VSTM2L	Q96N03	ENSG00000132821	128434	HGNC:16096
6550_4	ICAM4	Intercellular adhesion molecule 4	ICAM4	Q14773	ENSG00000105371	3386	HGNC:5347
6551_94	Vaspin	Serpin A12	SERPINA12	Q8IW75	ENSG00000165953	145264	HGNC:18359
6553_68	CCD19	Cilia- and flagella-associated protein 45	CFAP45	Q9UL16	ENSG00000213085	25790	HGNC:17229
6555_58	Stomatin-like protein 2	Stomatin-like protein 2, mitochondrial	STOML2	Q9UJZ1	ENSG00000165283	30968	HGNC:14559
6556_5	ENPP5	Ectonucleotide pyrophosphatase/phosphodiesterase family member 5	ENPP5	Q9UJA9	ENSG00000112796	59084	HGNC:13717
6557_50	LRC15	Leucine-rich repeat-containing protein 15	LRRC15	Q8TF66	ENSG00000172061	131578	HGNC:20818
6558_5	COL10	Collectin-10	COLEC10	Q9Y6Z7	ENSG00000184374	10584	HGNC:2220
6570_1	CODA1	Collagen alpha-1(XIII) chain	COL13A1	Q5TAT6	ENSG00000197467	1305	HGNC:2190
6571_75	CQ078	Uncharacterized protein C17orf78	C17orf78	Q8N4C9	ENSG00000167230	284099	HGNC:26831
6572_10	LRRT4	Leucine-rich repeat transmembrane neuronal protein 4	LRRTM4	Q86VH4	ENSG00000176204	80059	HGNC:19411
6574_11	FAIM3	Fas apoptotic inhibitory molecule 3	FAIM3	O60667	ENSG00000162894	9214	HGNC:14315
6576_1	ART4	Ecto-ADP-ribosyltransferase 4	ART4	Q93070	ENSG00000111339	420	HGNC:726
6577_64	LAMA4	Laminin subunit alpha-4	LAMA4	Q16363	ENSG00000112769	3910	HGNC:6484
6578_29	TNMD	Tenomodulin	TNMD	Q9H2S6	ENSG00000000005	64102	HGNC:17757
6580_29	Pregnancy zone protein	Pregnancy zone protein	PZP	P20742	ENSG00000126838	5858	HGNC:9750
6584_1	SRCH	Sarcoplasmic reticulum histidine-rich calcium-binding protein	HRC	P23327	ENSG00000130528	3270	HGNC:5178
6586_19	ADA11	Disintegrin and metalloproteinase domain-containing protein 11	ADAM11	O75078	ENSG00000073670	4185	HGNC:189
6587_6	LRFN5	Leucine-rich repeat and fibronectin type-III domain-containing protein 5	LRFN5	Q96NI6	ENSG00000165379	145581	HGNC:20360
6593_5	GALT3	Polypeptide N-acetylgalactosaminyltransferase 3	GALNT3	Q14435	ENSG00000115339	2591	HGNC:4125
6594_64	SMDC1	SAYSvFN domain-containing protein 1	SAYSD1	Q9NPB0	ENSG00000112167	55776	HGNC:21025
6597_24	TM157	Membrane protein FAM174A	FAM174A	Q8TBP5	ENSG00000174132	345757	HGNC:24943
6599_5	APCD1	Protein APCDD1	APCDD1	Q8J025	ENSG00000154856	147495	HGNC:15718
6600_70	RELL2	RELT-like protein 2	RELL2	Q8NC24	ENSG00000164620	285613	HGNC:26902
6603_18	KALM	Anosmin-1	KAL1	P23352	ENSG00000011201	3730	HGNC:6211
6604_59	CD031	Protein NDNF	NDNF	Q8TB73	ENSG00000173376	79625	HGNC:26256
6605_17	IGFALS	Insulin-like growth factor-binding protein complex acid labile subunit	IGFALS	P35858	ENSG00000099769	3483	HGNC:5468
6606_61	KISS1	Metastasis-suppressor KiSS-1	KISS1	Q15726	ENSG00000170498	3814	HGNC:6341
6609_22	CN37	2',3'-cyclic-nucleotide 3'-phosphodiesterase	CNP	P09543	ENSG00000173786	1267	HGNC:2158
6611_8	KDEL1	KDEL motif-containing protein 1	KDELC1	Q6UW63	ENSG00000134901	79070	HGNC:19350
6612_90	CP079	BRICHOS domain-containing protein 5	BRICD5	Q6PL45	ENSG00000182685	283870	HGNC:28309
6617_12	FCRL6	Fc receptor-like protein 6	FCRL6	Q6DN72	ENSG00000181036	343413	HGNC:31910
6620_82	LIGO1	Leucine-rich repeat and immunoglobulin-like domain-containing nogo receptor-interacting protein 1	LINGO1	Q96FE5	ENSG00000169783	84894	HGNC:21205
6621_10	REL2	Prorelaxin H2	RLN2	P04090	ENSG00000107014	6019	HGNC:10027
6622_90	APEL	Apelin	APLN	Q9ULZ1	ENSG00000171388	8862	HGNC:16665
6624_94	WNT11	Protein Wnt-11	WNT11	O96014	ENSG00000085741	7481	HGNC:12776
6625_31	ATAD1	ATPase family AAA domain-containing protein 1	ATAD1	Q8NBU5	ENSG00000138138	84896	HGNC:25903
6626_81	CHSTC	Carbohydrate sulfotransferase 12	CHST12	Q9NRB3	ENSG00000136213	55501	HGNC:17423
6627_25	LIPR1	Inactive pancreatic lipase-related protein 1	PNLIPRP1	P54315	ENSG00000187021	5407	HGNC:9156
6629_3	HBD-1	Beta-defensin 1	DEFB1	P60022	ENSG00000164825	1672	HGNC:2766
6631_17	CO9A1	Collagen alpha-1(IX) chain	COL9A1	P20849	ENSG00000112280	1297	HGNC:2217
6633_43	UPK3L	Uroplakin-3b-like protein	UPK3BL	B0FP48	ENSG00000168255	100134938	HGNC:37278
6641_60	PolyUbiquitin K48	PolyUbiquitin K48-linked	UBB	P0CG47	ENSG00000170315	7314	HGNC:12463
6647_55	PolyUbiquitin K63	PolyUbiquitin K63-linked	UBC	P0CG48	ENSG00000150991	7316	HGNC:12468
6649_51	NET1	Netrin-1	NTN1	O95631	ENSG00000065320	9423	HGNC:8029
6651_74	PolyUbiquitin K48	PolyUbiquitin K48-linked	UBB	P0CG47	ENSG00000170315	7314	HGNC:12463
6653_58	CD47	Leukocyte surface antigen CD47	CD47	Q08722	ENSG00000196776	961	HGNC:1682
6706_18	PPBN	Alkaline phosphatase, placental-like	ALPPL2	P10696	ENSG00000163286	251	HGNC:441
6713_4	LRP11	Low-density lipoprotein receptor-related protein 11	LRP11	Q86VZ4	ENSG00000120256	84918	HGNC:16936
6715_63	PPBN	Alkaline phosphatase, placental-like	ALPPL2	P10696	ENSG00000163286	251	HGNC:441
6895_1	TR	Transferrin receptor protein 1	TFRC	P02786	ENSG00000072274	7037	HGNC:11763
6896_3	CA162	Transmembrane protein C1orf162	C1orf162	Q8NEQ5	ENSG00000143110	128346	HGNC:28344
6897_38	B3GA3	Galactosylgalactosylxylosylprotein 3-beta-glucuronosyltransferase 3	B3GAT3	O94766	ENSG00000149541	26229	HGNC:923
6899_37	PHS2	Pterin-4-alpha-carbinolamine dehydratase 2	PCBD2	Q9H0N5	ENSG00000132570	84105	HGNC:24474
6900_30	UB2J1	Ubiquitin-conjugating enzyme E2 J1	UBE2J1	Q9Y385	ENSG00000241519	51465	HGNC:17598
6904_14	LRRT2	Leucine-rich repeat transmembrane neuronal protein 2	LRRTM2	O43300	ENSG00000146006	26045	HGNC:19409
6907_17	TMC5A	Transmembrane and coiled-coil domain-containing protein 5A	TMCO5A	Q8N6Q1	ENSG00000166069	145942	HGNC:28558
6909_40	MGAT2	Alpha-1,6-mannosyl-glycoprotein 2-beta-N-acetylglucosaminyltransferase	MGAT2	Q10469	ENSG00000168282	4247	HGNC:7045
6911_103	CLC6A	C-type lectin domain family 6 member A	CLEC6A	Q6EIG7	ENSG00000205846	93978	HGNC:14556
6912_6	EFHA2	Calcium uptake protein 3, mitochondrial	EFHA2	Q86XE3	ENSG00000155970	286097	HGNC:27820
6913_189	HMG-2	High mobility group protein B2	HMGB2	P26583	ENSG00000164104	3148	HGNC:5000
6915_2	C16L2	CD164 sialomucin-like 2 protein	CD164L2	Q6UWJ8	ENSG00000174950	388611	HGNC:32043
6917_49	LRRC3	Leucine-rich repeat-containing protein 3	LRRC3	Q9BY71	ENSG00000160233	81543	HGNC:14965
6918_183	CCKN	Cholecystokinin	CCK	P06307	ENSG00000187094	885	HGNC:1569
6919_3	HBAZ	Hemoglobin subunit zeta	HBZ	P02008	ENSG00000130656	3050	HGNC:4835
6920_1	GFRAL	GDNF family receptor alpha-like	GFRAL	Q6UXV0	ENSG00000187871	389400	HGNC:32789
6921_24	B4GT3	Beta-1,4-galactosyltransferase 3	B4GALT3	O60512	ENSG00000158850	8703	HGNC:926
6923_1	PLOD2	Procollagen-lysine,2-oxoglutarate 5-dioxygenase 2	PLOD2	O00469	ENSG00000152952	5352	HGNC:9082
6925_26	SNX8	Sorting nexin-8	SNX8	Q9Y5X2	ENSG00000106266	29886	HGNC:14972
6927_7	NDST1	Bifunctional heparan sulfate N-deacetylase/N-sulfotransferase 1	NDST1	P52848	ENSG00000070614	3340	HGNC:7680
6929_10	SIA8C	Sia-alpha-2,3-Gal-beta-1,4-GlcNAc-R:alpha 2,8-sialyltransferase	ST8SIA3	O43173	ENSG00000177511	51046	HGNC:14269
6930_95	SIA8F	Alpha-2,8-sialyltransferase 8F	ST8SIA6	P61647	ENSG00000148488	338596	HGNC:23317
6932_42	ITA5	Integrin alpha-5	ITGA5	P08648	ENSG00000161638	3678	HGNC:6141
6933_20	RM34	39S ribosomal protein L34, mitochondrial	MRPL34	Q9BQ48	ENSG00000130312	64981	HGNC:14488
6936_7	PMEPA	Protein TMEPAI	PMEPA1	Q969W9	ENSG00000124225	56937	HGNC:14107
6937_251	CA043	Uncharacterized protein C1orf43	C1orf43	Q9BWL3	ENSG00000143612	25912	HGNC:29876
6938_21	PCDGC	Protocadherin gamma-A12	PCDHGA12	O60330	ENSG00000253159	26025	HGNC:8699
6940_18	JPH1	Junctophilin-1	JPH1	Q9HDC5	ENSG00000104369	56704	HGNC:14201
6941_11	SUMF1	Sulfatase-modifying factor 1	SUMF1	Q8NBK3	ENSG00000144455	285362	HGNC:20376
6947_4	SIA10	Type 2 lactosamine alpha-2,3-sialyltransferase	ST3GAL6	Q9Y274	ENSG00000064225	10402	HGNC:18080
6948_82	FIG4	Polyphosphoinositide phosphatase	FIG4	Q92562	ENSG00000112367	9896	HGNC:16873
6951_26	ASIC4	Acid-sensing ion channel 4	ASIC4	Q96FT7	ENSG00000072182	55515	HGNC:21263
6955_68	SNX1	Sorting nexin-1	SNX1	Q13596	ENSG00000028528	6642	HGNC:11172
6961_14	IGFL3	Insulin growth factor-like family member 3	IGFL3	Q6UXB1	ENSG00000188624	388555	HGNC:32930
6962_5	DRB3	HLA class II histocompatibility antigen, DR beta 3 chain	HLA-DRB3	P79483	ENSG00000230463	3125	HGNC:4951
6965_19	CNTP2	Contactin-associated protein-like 2	CNTNAP2	Q9UHC6	ENSG00000174469	26047	HGNC:13830
6966_144	STX1B	Syntaxin-1B	STX1B	P61266	ENSG00000099365	112755	HGNC:18539
6969_14	WFDC5	WAP four-disulfide core domain protein 5	WFDC5	Q8TCV5	ENSG00000175121	149708	HGNC:20477
6974_6	HG2A	HLA class II histocompatibility antigen gamma chain	CD74	P04233	ENSG00000019582	972	HGNC:1697
6975_52	SNAPN	SNARE-associated protein Snapin	SNAPIN	O95295	ENSG00000143553	23557	HGNC:17145
6984_6	IGSF8	Immunoglobulin superfamily member 8	IGSF8	Q969P0	ENSG00000162729	93185	HGNC:17813
6986_17	HS3SB	Heparan sulfate glucosamine 3-O-sulfotransferase 3B1	HS3ST3B1	Q9Y662	ENSG00000125430	9953	HGNC:5198
6990_44	SDF2L	Stromal cell-derived factor 2-like protein 1	SDF2L1	Q9HCN8	ENSG00000128228	23753	HGNC:10676
6991_24	FUT9	Alpha-(1,3)-fucosyltransferase 9	FUT9	Q9Y231	ENSG00000172461	10690	HGNC:4020
6992_67	HBD	Hemoglobin subunit delta	HBD	P02042	ENSG00000223609	3045	HGNC:4829
6994_19	CC018	Uncharacterized protein C3orf18	C3orf18	Q9UK00	ENSG00000088543	51161	HGNC:24837
6997_32	RAB26	Ras-related protein Rab-26	RAB26	Q9ULW5	ENSG00000167964	25837	HGNC:14259
6998_106	HAAH	Aspartyl/asparaginyl beta-hydroxylase	ASPH	Q12797	ENSG00000198363	444	HGNC:757
7003_4	GLT10	Polypeptide N-acetylgalactosaminyltransferase 10	GALNT10	Q86SR1	ENSG00000164574	55568	HGNC:19873
7006_4	COPA1	Collagen alpha-1(XXV) chain	COL25A1	Q9BXS0	ENSG00000188517	84570	HGNC:18603
7007_24	TRAPPC4	Trafficking protein particle complex subunit 4	TRAPPC4	Q9Y296	ENSG00000196655	51399	HGNC:19943
7009_8	CD72	B-cell differentiation antigen CD72	CD72	P21854	ENSG00000137101	971	HGNC:1696
7011_8	KCIP4	Kv channel-interacting protein 4	KCNIP4	Q6PIL6	ENSG00000185774	80333	HGNC:30083
7015_8	LIRB5	Leukocyte immunoglobulin-like receptor subfamily B member 5	LILRB5	O75023	ENSG00000105609	10990	HGNC:6609
7016_12	GCNT1	Beta-1,3-galactosyl-O-glycosyl-glycoprotein beta-1,6-N-acetylglucosaminyltransferase	GCNT1	Q02742	ENSG00000187210	2650	HGNC:4203
7018_10	TSR3	Ribosome biogenesis protein TSR3 homolog	TSR3	Q9UJK0	ENSG00000007520	115939	HGNC:14175
7019_13	Semaphorin-7A	Semaphorin-7A	SEMA7A	O75326	ENSG00000138623	8482	HGNC:10741
7020_13	CHST5	Carbohydrate sulfotransferase 5	CHST5	Q9GZS9	ENSG00000135702	23563	HGNC:1973
7038_45	SIA8D	CMP-N-acetylneuraminate-poly-alpha-2,8-sialyltransferase	ST8SIA4	Q92187	ENSG00000113532	7903	HGNC:10871
7045_4	BNIP3	BCL2/adenovirus E1B 19 kDa protein-interacting protein 3	BNIP3	Q12983	ENSG00000176171	664	HGNC:1084
7046_6	CT173	Uncharacterized protein C20orf173	C20orf173	Q96LM9	ENSG00000125975	140873	HGNC:16166
7048_4	CEA19	Carcinoembryonic antigen-related cell adhesion molecule 19	CEACAM19	Q7Z692	ENSG00000186567	56971	HGNC:31951
7049_2	ADAM 23	Disintegrin and metalloproteinase domain-containing protein 23	ADAM23	O75077	ENSG00000114948	8745	HGNC:202
7050_5	NEGR1	Neuronal growth regulator 1	NEGR1	Q7Z3B1	ENSG00000172260	257194	HGNC:17302
7054_87	CLC2D	C-type lectin domain family 2 member D	CLEC2D	Q9UHP7	ENSG00000069493	29121	HGNC:14351
7059_14	LIRA6	Leukocyte immunoglobulin-like receptor subfamily A member 6	LILRA6	Q6PI73	ENSG00000244482	11025	HGNC:15495
7060_2	ERO1A	ERO1-like protein alpha	ERO1L	Q96HE7	ENSG00000197930	30001	HGNC:13280
7064_2	VAMP8	Vesicle-associated membrane protein 8	VAMP8	Q9BV40	ENSG00000118640	8673	HGNC:12647
7065_1	G6B	Protein G6b	G6B	O95866	ENSG00000230060	80739	HGNC:13937
7066_199	F209B	Protein FAM209B	FAM209B	Q5JX69	ENSG00000213714	388799	HGNC:16101
7069_9	TSNA1	t-SNARE domain-containing protein 1	TSNARE1	Q96NA8	ENSG00000171045	203062	HGNC:26437
7070_25	KELL	Kell blood group glycoprotein	KEL	P23276	ENSG00000197993	3792	HGNC:6308
7071_23	MA1B1	Endoplasmic reticulum mannosyl-oligosaccharide 1,2-alpha-mannosidase	MAN1B1	Q9UKM7	ENSG00000177239	11253	HGNC:6823
7073_69	CV015	Uncharacterized protein C22orf15	C22orf15	Q8WYQ4	ENSG00000169314	150248	HGNC:15558
7076_17	ECEL1	Endothelin-converting enzyme-like 1	ECEL1	O95672	ENSG00000171551	9427	HGNC:3147
7081_2	BT3A1	Butyrophilin subfamily 3 member A1	BTN3A1	O00481	ENSG00000026950	11119	HGNC:1138
7082_2	B3GN6	UDP-GlcNAc:betaGal beta-1,3-N-acetylglucosaminyltransferase 6	B3GNT6	Q6ZMB0	ENSG00000198488	11041	HGNC:24141
7083_74	MATN4	Matrilin-4	MATN4	O95460	ENSG00000124159	8785	HGNC:6910
7084_1	DRAXI	Draxin	DRAXIN	Q8NBI3	ENSG00000162490	374946	HGNC:25054
7085_81	CDSN	Corneodesmosin	CDSN	Q15517	ENSG00000237165	1041	HGNC:1802
7089_42	SYT11	Synaptotagmin-11	SYT11	Q9BT88	ENSG00000132718	23208	HGNC:19239
7090_17	GALT1	Polypeptide N-acetylgalactosaminyltransferase 1	GALNT1	Q10472	ENSG00000141429	2589	HGNC:4123
7092_7	PDILT	Protein disulfide-isomerase-like protein of the testis	PDILT	Q8N807	ENSG00000169340	204474	HGNC:27338
7096_30	RMD1	Regulator of microtubule dynamics protein 1	RMDN1	Q96DB5	ENSG00000176623	51115	HGNC:24285
7097_8	CDY1	Testis-specific chromodomain protein Y 1	CDY1	Q9Y6F8	ENSG00000172352	9085	HGNC:1809
7099_33	FSTL5	Follistatin-related protein 5	FSTL5	Q8N475	ENSG00000168843	56884	HGNC:21386
7100_31	CD2	T-cell surface antigen CD2	CD2	P06729	ENSG00000116824	914	HGNC:1639
7104_71	CABP7	Calcium-binding protein 7	CABP7	Q86V35	ENSG00000100314	164633	HGNC:20834
7105_7	CABL2	CDK5 and ABL1 enzyme substrate 2	CABLES2	Q9BTV7	ENSG00000149679	81928	HGNC:16143
7106_37	PLACL	Oocyte-secreted protein 2	OOSP2	Q86WS3	ENSG00000149507	219990	HGNC:26699
7108_7	CS077	Small integral membrane protein 24	SMIM24	O75264	ENSG00000095932	284422	HGNC:37244
7110_2	DJB11	DnaJ homolog subfamily B member 11	DNAJB11	Q9UBS4	ENSG00000090520	51726	HGNC:14889
7113_1	GRPE1	GrpE protein homolog 1, mitochondrial	GRPEL1	Q9HAV7	ENSG00000109519	80273	HGNC:19696
7115_5	Semenogelin	Semenogelin-1	SEMG1	P04279	ENSG00000124233	6406	HGNC:10742
7116_31	OSCAR	Osteoclast-associated immunoglobulin-like receptor	OSCAR	Q8IYS5	ENSG00000170909	126014	HGNC:29960
7117_21	SPI2	Serpin I2	SERPINI2	O75830	ENSG00000114204	5276	HGNC:8945
7118_24	IGDC3	Immunoglobulin superfamily DCC subclass member 3	IGDCC3	Q8IVU1	ENSG00000174498	9543	HGNC:9700
7121_2	SYT7	Synaptotagmin-7	SYT7	O43581	ENSG00000011347	9066	HGNC:11514
7123_25	RM52	39S ribosomal protein L52, mitochondrial	MRPL52	Q86TS9	ENSG00000172590	122704	HGNC:16655
7124_18	IL-21	Interleukin-21	IL21	Q9HBE4	ENSG00000138684	59067	HGNC:6005
7127_3	Apo A-II	Apolipoprotein A-II	APOA2	P02652	ENSG00000158874	336	HGNC:601
7128_9	VWA2	von Willebrand factor A domain-containing protein 2	VWA2	Q5GFL6	ENSG00000165816	340706	HGNC:24709
7130_4	LAIR2	Leukocyte-associated immunoglobulin-like receptor 2	LAIR2	Q6ISS4	ENSG00000167618	3904	HGNC:6478
7132_55	C1QL4	Complement C1q-like protein 4	C1QL4	Q86Z23	ENSG00000186897	338761	HGNC:31416
7137_8	MSRA	Mitochondrial peptide methionine sulfoxide reductase	MSRA	Q9UJ68	ENSG00000175806	4482	HGNC:7377
7139_14	SLIK4	SLIT and NTRK-like protein 4	SLITRK4	Q8IW52	ENSG00000179542	139065	HGNC:23502
7140_1	ELA2A	Chymotrypsin-like elastase family member 2A	CELA2A	P08217	ENSG00000142615	63036	HGNC:24609
7141_21	MGT4B	Alpha-1,3-mannosyl-glycoprotein 4-beta-N-acetylglucosaminyltransferase B	MGAT4B	Q9UQ53	ENSG00000161013	11282	HGNC:7048
7142_5	CBPN	Carboxypeptidase N catalytic chain	CPN1	P15169	ENSG00000120054	1584	HGNC:2312
7143_9	GNT2C	N-acetyllactosaminide beta-1,6-N-acetylglucosaminyl-transferase, isoform C	GCNT2	Q8NFS9	ENSG00000111846	2651	HGNC:4204
7144_234	KAZD1	Kazal-type serine protease inhibitor domain-containing protein 1	KAZALD1	Q96I82	ENSG00000107821	81621	HGNC:25460
7145_1	ITIH3	Inter-alpha-trypsin inhibitor heavy chain H3	ITIH3	Q06033	ENSG00000162267	3699	HGNC:6168
7146_16	PDIA4	Protein disulfide-isomerase A4	PDIA4	P13667	ENSG00000155660	9601	HGNC:30167
7147_35	WFDC8	WAP four-disulfide core domain protein 8	WFDC8	Q8IUA0	ENSG00000158901	90199	HGNC:16163
7148_42	F173A	Protein FAM173A	FAM173A	Q9BQD7	ENSG00000103254	65990	HGNC:14152
7153_66	NGRN	Neugrin	NGRN	Q9NPE2	ENSG00000182768	51335	HGNC:18077
7154_92	CF058	Protein LEG1 homolog	LEG1	Q6P5S2	ENSG00000184530	352999	HGNC:20960
7155_46	C4b-binding protein beta chain	C4b-binding protein beta chain	C4BPB	P20851	ENSG00000123843	725	HGNC:1328
7156_2	FUT10	Alpha-(1,3)-fucosyltransferase 10	FUT10	Q6P4F1	ENSG00000172728	84750	HGNC:19234
7157_22	PCDA4	Protocadherin alpha-4	PCDHA4	Q9UN74	NA	56144	HGNC:8670
7161_25	G6PE	GDH/6PGL endoplasmic bifunctional protein	H6PD	O95479	ENSG00000049239	9563	HGNC:4795
7163_26	lacritin	Extracellular glycoprotein lacritin	LACRT	Q9GZZ8	ENSG00000135413	90070	HGNC:16430
7167_102	VAPA	Vesicle-associated membrane protein-associated protein A	VAPA	Q9P0L0	ENSG00000101558	9218	HGNC:12648
7173_141	T132C	Transmembrane protein 132C	TMEM132C	Q8N3T6	ENSG00000181234	92293	HGNC:25436
7175_4	PCDG2	Protocadherin gamma-A2	PCDHGA2	Q9Y5H1	ENSG00000081853	56113	HGNC:8700
7178_59	DEPP	Protein DEPP	DEPP	Q9NTK1	ENSG00000165507	11067	HGNC:23355
7179_69	NFASC	Neurofascin	NFASC	O94856	ENSG00000163531	23114	HGNC:29866
7180_114	IFN14	Interferon alpha-14	IFNA14	P01570	ENSG00000228083	3448	HGNC:5420
7181_17	VAPB	Vesicle-associated membrane protein-associated protein B/C	VAPB	O95292	ENSG00000124164	9217	HGNC:12649
7183_102	TD26	Angiopoietin-like protein 8	C19orf80	Q6UXH0	ENSG00000130173	55908	HGNC:24933
7184_13	CEAM7	Carcinoembryonic antigen-related cell adhesion molecule 7	CEACAM7	Q14002	ENSG00000007306	1087	HGNC:1819
7185_29	GPV	Platelet glycoprotein V	GP5	P40197	ENSG00000178732	2814	HGNC:4443
7186_111	STX3	Syntaxin-3	STX3	Q13277	ENSG00000166900	6809	HGNC:11438
7187_3	PPM1L	Protein phosphatase 1L	PPM1L	Q5SGD2	ENSG00000163590	151742	HGNC:16381
7189_55	CHST3	Carbohydrate sulfotransferase 3	CHST3	Q7LGC8	ENSG00000122863	9469	HGNC:1971
7191_32	SLMAP	Sarcolemmal membrane-associated protein	SLMAP	Q14BN4	ENSG00000163681	7871	HGNC:16643
7192_37	CRF2-12	Interferon lambda receptor 1	IFNLR1	Q8IU57	ENSG00000185436	163702	HGNC:18584
7193_98	PCDC1	Protocadherin alpha-C1	PCDHAC1	Q9H158	NA	56135	HGNC:8676
7194_36	NPTN	Neuroplastin	NPTN	Q9Y639	ENSG00000156642	27020	HGNC:17867
7196_21	IFN-w	Interferon omega-1	IFNW1	P05000	ENSG00000177047	3467	HGNC:5448
7197_2	DJC15	DnaJ homolog subfamily C member 15	DNAJC15	Q9Y5T4	ENSG00000120675	29103	HGNC:20325
7198_197	FA20B	Glycosaminoglycan xylosylkinase	FAM20B	O75063	ENSG00000116199	9917	HGNC:23017
7199_3	SYN3	Synapsin-3	SYN3	O14994	ENSG00000185666	8224	HGNC:11496
7200_4	LRFN2	Leucine-rich repeat and fibronectin type-III domain-containing protein 2	LRFN2	Q9ULH4	ENSG00000156564	57497	HGNC:21226
7201_5	ISCU	Iron-sulfur cluster assembly enzyme ISCU, mitochondrial	ISCU	Q9H1K1	ENSG00000136003	23479	HGNC:29882
7202_107	SEMA6C	Semaphorin-6C	SEMA6C	Q9H3T2	ENSG00000143434	10500	HGNC:10740
7203_125	RFNG	Beta-1,3-N-acetylglucosaminyltransferase radical fringe	RFNG	Q9Y644	ENSG00000169733	5986	HGNC:9974
7204_1	CEA21	Carcinoembryonic antigen-related cell adhesion molecule 21	CEACAM21	Q3KPI0	ENSG00000007129	90273	HGNC:28834
7206_20	F16P1	Fructose-1,6-bisphosphatase 1	FBP1	P09467	ENSG00000165140	2203	HGNC:3606
7207_4	RED	Protein Red	IK	Q13123	ENSG00000113141	3550	HGNC:5958
7208_60	MGT4C	Alpha-1,3-mannosyl-glycoprotein 4-beta-N-acetylglucosaminyltransferase C	MGAT4C	Q9UBM8	ENSG00000182050	25834	HGNC:30871
7210_25	Amyloid-like protein 1	Amyloid-like protein 1	APLP1	P51693	ENSG00000105290	333	HGNC:597
7211_2	RNase 1	Ribonuclease pancreatic	RNASE1	P07998	ENSG00000129538	6035	HGNC:10044
7215_18	NADH-cytochrome b5 reductase	NADH-cytochrome b5 reductase 3	CYB5R3	P00387	ENSG00000100243	1727	HGNC:2873
7218_87	AT1B2	Sodium/potassium-transporting ATPase subunit beta-2	ATP1B2	P14415	ENSG00000129244	482	HGNC:805
7221_56	CKAP4	Cytoskeleton-associated protein 4	CKAP4	Q07065	ENSG00000136026	10970	HGNC:16991
7223_60	S100A13	Protein S100-A13	S100A13	Q99584	ENSG00000189171	6284	HGNC:10490
7224_11	TRAT1	T-cell receptor-associated transmembrane adapter 1	TRAT1	Q6PIZ9	ENSG00000163519	50852	HGNC:30698
7225_51	MMGT1	Membrane magnesium transporter 1	MMGT1	Q8N4V1	ENSG00000169446	93380	HGNC:28100
7227_75	COCH	Cochlin	COCH	O43405	ENSG00000100473	1690	HGNC:2180
7228_2	SIA7F	Alpha-N-acetylgalactosaminide alpha-2,6-sialyltransferase 6	ST6GALNAC6	Q969X2	ENSG00000160408	30815	HGNC:23364
7231_37	TM11A	Transmembrane protease serine 11A	TMPRSS11A	Q6ZMR5	ENSG00000187054	339967	HGNC:27954
7233_73	P2RX6	P2X purinoceptor 6	P2RX6	O15547	ENSG00000099957	9127	HGNC:8538
7234_12	GT252	Procollagen galactosyltransferase 2	COLGALT2	Q8IYK4	ENSG00000198756	23127	HGNC:16790
7240_2	MBTP1	Membrane-bound transcription factor site-1 protease	MBTPS1	Q14703	ENSG00000140943	8720	HGNC:15456
7242_14	CJ072	V-set and transmembrane domain-containing protein 4	VSTM4	Q8IW00	ENSG00000165633	196740	HGNC:26470
7244_16	TM149	IGF-like family receptor 1	IGFLR1	Q9H665	ENSG00000126246	79713	HGNC:23620
7245_2	CELF2	CUGBP Elav-like family member 2	CELF2	O95319	ENSG00000048740	10659	HGNC:2550
7246_4	FREM2	FRAS1-related extracellular matrix protein 2	FREM2	Q5SZK8	ENSG00000150893	341640	HGNC:25396
7247_1	GORAB	RAB6-interacting golgin	GORAB	Q5T7V8	ENSG00000120370	92344	HGNC:25676
7249_307	B2L10	Bcl-2-like protein 10	BCL2L10	Q9HD36	ENSG00000137875	10017	HGNC:993
7251_64	C1QT3	Complement C1q tumor necrosis factor-related protein 3	C1QTNF3	Q9BXJ4	ENSG00000082196	114899	HGNC:14326
7253_6	QKI	Protein quaking	QKI	Q96PU8	ENSG00000112531	9444	HGNC:21100
7257_18	TIP39	Tuberoinfundibular peptide of 39 residues	PTH2	Q96A98	ENSG00000142538	113091	HGNC:30828
7258_5	EMBP	Bone marrow proteoglycan	PRG2	P13727	ENSG00000186652	5553	HGNC:9362
7262_191	CHSTE	Carbohydrate sulfotransferase 14	CHST14	Q8NCH0	ENSG00000169105	113189	HGNC:24464
7265_32	OSTN	Osteocrin	OSTN	P61366	ENSG00000188729	344901	HGNC:29961
7266_4	SPA9	Serpin A9	SERPINA9	Q86WD7	ENSG00000170054	327657	HGNC:15995
7267_2	LCB2	Serine palmitoyltransferase 2	SPTLC2	O15270	ENSG00000100596	9517	HGNC:11278
7551_33	LRC32	Leucine-rich repeat-containing protein 32	LRRC32	Q14392	ENSG00000137507	2615	HGNC:4161
7624_19	ANK2	Ankyrin-2	ANK2	Q01484	ENSG00000145362	287	HGNC:493
7625_27	14-3-3 protein theta	14-3-3 protein theta	YWHAQ	P27348	ENSG00000134308	10971	HGNC:12854
7628_40	CREL1	Cysteine-rich with EGF-like domain protein 1	CRELD1	Q96HD1	ENSG00000163703	78987	HGNC:14630
7638_30	Lectin, mannose-binding 2	Vesicular integral-membrane protein VIP36	LMAN2	Q12907	ENSG00000169223	10960	HGNC:16986
7648_9	MYPC1	Myosin-binding protein C, slow-type	MYBPC1	Q00872	ENSG00000196091	4604	HGNC:7549
7655_11	N-terminal pro-BNP	N-terminal pro-BNP	NPPB	P16860	ENSG00000120937	4879	HGNC:7940
7696_3	NBR1	Next to BRCA1 gene 1 protein	NBR1	Q14596	ENSG00000188554	4077	HGNC:6746
7713_102	FMR1	Fragile X mental retardation protein 1	FMR1	Q06787	ENSG00000102081	2332	HGNC:3775
7717_95	CFTR	Cystic fibrosis transmembrane conductance regulator	CFTR	P13569	ENSG00000001626	1080	HGNC:1884
7732_45	VAMP4	Vesicle-associated membrane protein 4	VAMP4	O75379	ENSG00000117533	8674	HGNC:12645
7736_28	OPALI	Opalin	OPALIN	Q96PE5	ENSG00000197430	93377	HGNC:20707
7737_76	ITB6	Integrin beta-6	ITGB6	P18564	ENSG00000115221	3694	HGNC:6161
7738_299	STX2	Syntaxin-2	STX2	P32856	ENSG00000111450	2054	HGNC:3403
7740_33	FATE1	Fetal and adult testis-expressed transcript protein	FATE1	Q969F0	ENSG00000147378	89885	HGNC:24683
7741_111	RTF1	RNA polymerase-associated protein RTF1 homolog	RTF1	Q92541	ENSG00000137815	23168	HGNC:28996
7742_11	RN148	RING finger protein 148	RNF148	Q8N7C7	ENSG00000235631	378925	HGNC:22411
7743_5	TIM50	Mitochondrial import inner membrane translocase subunit TIM50	TIMM50	Q3ZCQ8	ENSG00000105197	92609	HGNC:23656
7745_3	ZCD1	CDGSH iron-sulfur domain-containing protein 1	CISD1	Q9NZ45	ENSG00000122873	55847	HGNC:30880
7747_47	NDUBB	NADH dehydrogenase [ubiquinone] 1 beta subcomplex subunit 11, mitochondrial	NDUFB11	Q9NX14	ENSG00000147123	54539	HGNC:20372
7748_11	NDUV2	NADH dehydrogenase [ubiquinone] flavoprotein 2, mitochondrial	NDUFV2	P19404	ENSG00000178127	4729	HGNC:7717
7751_121	SARP-1	Secreted frizzled-related protein 2	SFRP2	Q96HF1	ENSG00000145423	6423	HGNC:10777
7752_31	CLC4D	C-type lectin domain family 4 member D	CLEC4D	Q8WXI8	ENSG00000166527	338339	HGNC:14554
7753_21	HTAI2	Oxidoreductase HTATIP2	HTATIP2	Q9BUP3	ENSG00000109854	10553	HGNC:16637
7754_11	JAG1	Protein jagged-1	JAG1	P78504	ENSG00000101384	182	HGNC:6188
7755_37	ITB5	Integrin beta-5	ITGB5	P18084	ENSG00000082781	3693	HGNC:6160
7757_5	DQA2	HLA class II histocompatibility antigen, DQ alpha 2 chain	HLA-DQA2	P01906	ENSG00000223793	3118	HGNC:4943
7758_217	RN215	RING finger protein 215	RNF215	Q9Y6U7	ENSG00000099999	200312	HGNC:33434
7761_125	CHKB	Choline/ethanolamine kinase	CHKB	Q9Y259	ENSG00000100288	1120	HGNC:1938
7762_30	SNN	Stannin	SNN	O75324	ENSG00000184602	8303	HGNC:11149
7763_25	Cadherin-11	Cadherin-11	CDH11	P55287	ENSG00000140937	1009	HGNC:1750
7765_15	ITM2A	Integral membrane protein 2A	ITM2A	O43736	ENSG00000078596	9452	HGNC:6173
7766_25	ZP4	Zona pellucida sperm-binding protein 4	ZP4	Q12836	ENSG00000116996	57829	HGNC:15770
7767_1	CF126	Colipase-like protein 2	CLPSL2	Q6UWE3	ENSG00000196748	389383	HGNC:21250
7769_29	3BP2	SH3 domain-binding protein 2	SH3BP2	P78314	ENSG00000087266	6452	HGNC:10825
7770_25	NFU1	NFU1 iron-sulfur cluster scaffold homolog, mitochondrial	NFU1	Q9UMS0	ENSG00000169599	27247	HGNC:16287
7773_20	KI2L2	Killer cell immunoglobulin-like receptor 2DL2	KIR2DL2	P43627	NA	3803	HGNC:6330
7776_20	UNC5B	Netrin receptor UNC5B	UNC5B	Q8IZJ1	ENSG00000107731	219699	HGNC:12568
7778_104	BINCA	Caspase recruitment domain-containing protein 19	C9orf89	Q96LW7	ENSG00000165233	84270	HGNC:28148
7779_86	CHSTB	Carbohydrate sulfotransferase 11	CHST11	Q9NPF2	ENSG00000171310	50515	HGNC:17422
7782_34	EP3B	Epididymal secretory protein E3-beta	EDDM3B	P56851	ENSG00000181552	64184	HGNC:19223
7784_1	Kininogen, HMW	Kininogen-1	KNG1	P01042	ENSG00000113889	3827	HGNC:6383
7785_1	Ephrin-B3	Ephrin-B3	EFNB3	Q15768	ENSG00000108947	1949	HGNC:3228
7786_83	CLC2B	C-type lectin domain family 2 member B	CLEC2B	Q92478	ENSG00000110852	9976	HGNC:2053
7787_25	LIRA5	Leukocyte immunoglobulin-like receptor subfamily A member 5	LILRA5	A6NI73	ENSG00000262800	353514	HGNC:16309
7788_1	CF6	ATP synthase-coupling factor 6, mitochondrial	ATP5J	P18859	ENSG00000154723	522	HGNC:847
7789_182	PRDX4	Peroxiredoxin-4	PRDX4	Q13162	ENSG00000123131	10549	HGNC:17169
7790_21	LIF	Leukemia inhibitory factor	LIF	P15018	ENSG00000128342	3976	HGNC:6596
7792_58	CC90B	Coiled-coil domain-containing protein 90B, mitochondrial	CCDC90B	Q9GZT6	ENSG00000137500	60492	HGNC:28108
7795_14	NKG2E	NKG2-E type II integral membrane protein	KLRC3	Q07444	ENSG00000205810	3823	HGNC:6376
7796_10	CD79A	B-cell antigen receptor complex-associated protein alpha chain	CD79A	P11912	ENSG00000105369	973	HGNC:1698
7797_11	CC167	Coiled-coil domain-containing protein 167	CCDC167	Q9P0B6	ENSG00000198937	154467	HGNC:21239
7803_4	CHST1	Carbohydrate sulfotransferase 1	CHST1	O43916	ENSG00000175264	8534	HGNC:1969
7805_52	GOS-28	Golgi SNAP receptor complex member 1	GOSR1	O95249	ENSG00000108587	9527	HGNC:4430
7806_33	B4GT7	Beta-1,4-galactosyltransferase 7	B4GALT7	Q9UBV7	ENSG00000027847	11285	HGNC:930
7808_5	GLCE	D-glucuronyl C5-epimerase	GLCE	O94923	ENSG00000138604	26035	HGNC:17855
7809_22	SPAT9	Spermatogenesis-associated protein 9	SPATA9	Q9BWV2	ENSG00000145757	83890	HGNC:22988
7810_20	C1QTNF5	Complement C1q tumor necrosis factor-related protein 5	C1QTNF5	Q9BXJ0	ENSG00000223953	114902	HGNC:14344
7815_49	IBPL1	Insulin-like growth factor-binding protein-like 1	IGFBPL1	Q8WX77	ENSG00000137142	347252	HGNC:20081
7818_101	GBP6	Guanylate-binding protein 6	GBP6	Q6ZN66	ENSG00000183347	163351	HGNC:25395
7821_6	C1D	Nuclear nucleic acid-binding protein C1D	C1D	Q13901	ENSG00000197223	10438	HGNC:29911
7822_11	HRSL2	HRAS-like suppressor 2	HRASLS2	Q9NWW9	ENSG00000133328	54979	HGNC:17824
7823_22	SIA7B	Alpha-N-acetylgalactosaminide alpha-2,6-sialyltransferase 2	ST6GALNAC2	Q9UJ37	ENSG00000070731	10610	HGNC:10867
7824_88	MSRB3	Methionine-R-sulfoxide reductase B3	MSRB3	Q8IXL7	ENSG00000174099	253827	HGNC:27375
7825_7	ABD12	Monoacylglycerol lipase ABHD12	ABHD12	Q8N2K0	ENSG00000100997	26090	HGNC:15868
7826_1	DCLK3	Serine/threonine-protein kinase DCLK3	DCLK3	Q9C098	ENSG00000163673	85443	HGNC:19005
7827_20	ADA32	Disintegrin and metalloproteinase domain-containing protein 32	ADAM32	Q8TC27	ENSG00000197140	203102	HGNC:15479
7835_2	BNI3L	BCL2/adenovirus E1B 19 kDa protein-interacting protein 3-like	BNIP3L	O60238	ENSG00000104765	665	HGNC:1085
7838_27	SMR3A	Submaxillary gland androgen-regulated protein 3A	SMR3A	Q99954	ENSG00000109208	26952	HGNC:19216
7839_99	F19A3	Protein FAM19A3	FAM19A3	Q7Z5A8	ENSG00000184599	284467	HGNC:21590
7841_84	ESAM	Endothelial cell-selective adhesion molecule	ESAM	Q96AP7	ENSG00000149564	90952	HGNC:17474
7842_52	SERF1	Small EDRK-rich factor 1	SERF1A	O75920	ENSG00000205572	728492	HGNC:10755
7846_44	PSG11	Pregnancy-specific beta-1-glycoprotein 11	PSG11	Q9UQ72	ENSG00000243130	5680	HGNC:9516
7849_3	Glutaminyl cyclase	Glutaminyl-peptide cyclotransferase	QPCT	Q16769	ENSG00000115828	25797	HGNC:9753
7850_1	COX42	Cytochrome c oxidase subunit 4 isoform 2, mitochondrial	COX4I2	Q96KJ9	ENSG00000131055	84701	HGNC:16232
7851_30	ANR46	Ankyrin repeat domain-containing protein 46	ANKRD46	Q86W74	ENSG00000186106	157567	HGNC:27229
7852_9	IF3M	Translation initiation factor IF-3, mitochondrial	MTIF3	Q9H2K0	ENSG00000122033	219402	HGNC:29788
7853_19	SCO1	Protein SCO1 homolog, mitochondrial	SCO1	O75880	ENSG00000133028	6341	HGNC:10603
7854_38	NR3L1	Natural cytotoxicity triggering receptor 3 ligand 1	NCR3LG1	Q68D85	NA	374383	HGNC:42400
7856_51	F151A	Protein FAM151A	FAM151A	Q8WW52	ENSG00000162391	338094	HGNC:25032
7857_22	NEUT	Neurotensin/neuromedin N	NTS	P30990	ENSG00000133636	4922	HGNC:8038
7859_21	PCDGK	Protocadherin gamma-C3	PCDHGC3	Q9UN70	ENSG00000240184	5098	HGNC:8716
7860_9	HERC4	Probable E3 ubiquitin-protein ligase HERC4	HERC4	Q5GLZ8	ENSG00000148634	26091	HGNC:24521
7861_9	ROR2	Tyrosine-protein kinase transmembrane receptor ROR2	ROR2	Q01974	ENSG00000169071	4920	HGNC:10257
7863_50	PGRC1	Membrane-associated progesterone receptor component 1	PGRMC1	O00264	ENSG00000101856	10857	HGNC:16090
7864_3	SIGL8	Sialic acid-binding Ig-like lectin 8	SIGLEC8	Q9NYZ4	ENSG00000105366	27181	HGNC:10877
7865_126	HRSL3	HRAS-like suppressor 3	PLA2G16	P53816	ENSG00000176485	11145	HGNC:17825
7866_11	DJC30	DnaJ homolog subfamily C member 30	DNAJC30	Q96LL9	ENSG00000261940	84277	HGNC:16410
7867_154	SIA7A	Alpha-N-acetylgalactosaminide alpha-2,6-sialyltransferase 1	ST6GALNAC1	Q9NSC7	ENSG00000070526	55808	HGNC:23614
7871_16	T132A	Transmembrane protein 132A	TMEM132A	Q24JP5	ENSG00000006118	54972	HGNC:31092
7873_32	TSSK2	Testis-specific serine/threonine-protein kinase 2	TSSK2	Q96PF2	ENSG00000206203	23617	HGNC:11401
7875_86	PLEK	Pleckstrin	PLEK	P08567	ENSG00000115956	5341	HGNC:9070
7878_2	SC61B	Protein transport protein Sec61 subunit beta	SEC61B	P60468	ENSG00000106803	10952	HGNC:16993
7879_12	Cytochrome P450 3A4	Cytochrome P450 3A4	CYP3A4	P08684	ENSG00000160868	1576	HGNC:2637
7880_9	PSA1	Proteasome subunit alpha type-1	PSMA1	P25786	ENSG00000129084	5682	HGNC:9530
7881_244	PAR16	Mono [ADP-ribose] polymerase PARP16	PARP16	Q8N5Y8	ENSG00000138617	54956	HGNC:26040
7886_26	SPTC1	Serine palmitoyltransferase 1	SPTLC1	O15269	ENSG00000090054	10558	HGNC:11277
7887_57	COX5B	Cytochrome c oxidase subunit 5B, mitochondrial	COX5B	P10606	ENSG00000135940	1329	HGNC:2269
7888_58	CCD56	Cytochrome c oxidase assembly factor 3 homolog, mitochondrial	COA3	Q9Y2R0	ENSG00000183978	28958	HGNC:24990
7890_68	DPP10	Inactive dipeptidyl peptidase 10	DPP10	Q8N608	ENSG00000175497	57628	HGNC:20823
7891_45	UGT 1A6	UDP-glucuronosyltransferase 1-6	UGT1A6	P19224	ENSG00000167165	54578	HGNC:12538
7892_132	K1467	Protein FAM234B	KIAA1467	A2RU67	ENSG00000084444	57613	HGNC:29288
7894_155	FGF-3	Fibroblast growth factor 3	FGF3	P11487	ENSG00000186895	2248	HGNC:3681
7895_108	MRAP	Melanocortin-2 receptor accessory protein	MRAP	Q8TCY5	ENSG00000170262	4043	HGNC:1304
7897_75	DLG3	Disks large homolog 3	DLG3	Q92796	ENSG00000082458	1741	HGNC:2902
7898_29	MDM1	Nuclear protein MDM1	MDM1	Q8TC05	ENSG00000111554	56890	HGNC:29917
7903_18	VAMP3	Vesicle-associated membrane protein 3	VAMP3	Q15836	ENSG00000049245	9341	HGNC:12644
7905_30	HPT	Haptoglobin	HP	P00738	ENSG00000257017	3240	HGNC:5141
7910_41	LRFN1	Leucine-rich repeat and fibronectin type III domain-containing protein 1	LRFN1	Q9P244	ENSG00000128011	57622	HGNC:29290
7911_29	SCN4B	Sodium channel subunit beta-4	SCN4B	Q8IWT1	ENSG00000177098	6330	HGNC:10592
7916_10	S100A7	Protein S100-A7	S100A7	P31151	ENSG00000143556	6278	HGNC:10497
7917_17	CBPD	Carboxypeptidase D	CPD	O75976	ENSG00000108582	1362	HGNC:2301
7918_114	Amylase, alpha 1A	Alpha-amylase 1	AMY1A	P04745	ENSG00000237763	276	HGNC:474
7920_30	SIA8B	Alpha-2,8-sialyltransferase 8B	ST8SIA2	Q92186	ENSG00000140557	8128	HGNC:10870
7921_65	FJX1	Four-jointed box protein 1	FJX1	Q86VR8	ENSG00000179431	24147	HGNC:17166
7922_5	Adrenomedullin	Adrenomedullin	ADM	P35318	ENSG00000148926	133	HGNC:259
7923_41	SEM4C	Semaphorin-4C	SEMA4C	Q9C0C4	ENSG00000168758	54910	HGNC:10731
7924_7	CD3G	T-cell surface glycoprotein CD3 gamma chain	CD3G	P09693	ENSG00000160654	917	HGNC:1675
7925_18	CL070	Single-pass membrane and coiled-coil domain-containing protein 2	SMCO2	A6NFE2	ENSG00000165935	341346	HGNC:34448
7926_13	SPIT3	Kunitz-type protease inhibitor 3	SPINT3	P49223	ENSG00000101446	10816	HGNC:11248
7927_16	SIA7E	Alpha-N-acetylgalactosaminide alpha-2,6-sialyltransferase 5	ST6GALNAC5	Q9BVH7	ENSG00000117069	81849	HGNC:19342
7928_183	TPST1	Protein-tyrosine sulfotransferase 1	TPST1	O60507	ENSG00000169902	8460	HGNC:12020
7930_3	EXOS1	Exosome complex component CSL4	EXOSC1	Q9Y3B2	ENSG00000171311	51013	HGNC:17286
7932_23	SYT8	Synaptotagmin-8	SYT8	Q8NBV8	ENSG00000149043	90019	HGNC:19264
7933_75	ADA22	Disintegrin and metalloproteinase domain-containing protein 22	ADAM22	Q9P0K1	ENSG00000008277	53616	HGNC:201
7934_11	NDRG4	Protein NDRG4	NDRG4	Q9ULP0	ENSG00000103034	65009	HGNC:14466
7935_26	LARGE	Glycosyltransferase-like protein LARGE1	LARGE	O95461	ENSG00000133424	9215	HGNC:6511
7939_1	CC055	Putative uncharacterized protein PQLC2L	PQLC2L	A1A4F0	ENSG00000174899	152078	HGNC:25146
7943_16	CUZD1	CUB and zona pellucida-like domain-containing protein 1	CUZD1	Q86UP6	ENSG00000138161	50624	HGNC:17937
7944_1	KI3L3	Killer cell immunoglobulin-like receptor 3DL3	KIR3DL3	Q8N743	ENSG00000262335	115653	HGNC:16312
7945_10	Semaphorin-6A	Semaphorin-6A	SEMA6A	Q9H2E6	ENSG00000092421	57556	HGNC:10738
7947_19	AP4AT	AP-4 complex accessory subunit tepsin	ENTHD2	Q96N21	NA	146705	HGNC:26458
7948_129	GLTD2	Glycolipid transfer protein domain-containing protein 2	GLTPD2	A6NH11	ENSG00000182327	388323	HGNC:33756
7950_142	BTNL9	Butyrophilin-like protein 9	BTNL9	Q6UXG8	ENSG00000165810	153579	HGNC:24176
7952_2	VTI1A	Vesicle transport through interaction with t-SNAREs homolog 1A	VTI1A	Q96AJ9	ENSG00000151532	143187	HGNC:17792
7953_20	SLAF1	Signaling lymphocytic activation molecule	SLAMF1	Q13291	ENSG00000117090	6504	HGNC:10903
7955_195	ITI heavy chain H1	Inter-alpha-trypsin inhibitor heavy chain H1	ITIH1	P19827	ENSG00000055957	3697	HGNC:6166
7956_11	MOS1	MICOS complex subunit MIC10	MINOS1	Q5TGZ0	ENSG00000173436	440574	HGNC:32068
7957_2	SCG3	Secretogranin-3	SCG3	Q8WXD2	ENSG00000104112	29106	HGNC:13707
7959_34	CADH7	Cadherin-7	CDH7	Q9ULB5	ENSG00000081138	1005	HGNC:1766
7960_53	POTEG	POTE ankyrin domain family member G	POTEG	Q6S5H5	ENSG00000222036	404785	HGNC:33896
7962_11	ISK8	Serine protease inhibitor Kazal-type 8	SPINK8	P0C7L1	ENSG00000229453	646424	HGNC:33160
7967_38	POTEM	Putative POTE ankyrin domain family member M	POTEM	A6NI47	ENSG00000187537	641455	HGNC:37096
7968_15	CRTAM	Cytotoxic and regulatory T-cell molecule	CRTAM	O95727	ENSG00000109943	56253	HGNC:24313
7969_163	WFD11	Protein WFDC11	WFDC11	Q8NEX6	ENSG00000180083	259239	HGNC:20478
7970_315	NAR3	Ecto-ADP-ribosyltransferase 3	ART3	Q13508	ENSG00000156219	419	HGNC:725
7975_97	UNC5A	Netrin receptor UNC5A	UNC5A	Q6ZN44	ENSG00000113763	90249	HGNC:12567
7976_19	FRS1L	DOMON domain-containing protein FRRS1L	FRRS1L	Q9P0K9	ENSG00000136805	23732	HGNC:1362
7980_72	B3GN2	N-acetyllactosaminide beta-1,3-N-acetylglucosaminyltransferase 2	B3GNT2	Q9NY97	ENSG00000170340	10678	HGNC:15629
7981_230	B3GT6	Beta-1,3-galactosyltransferase 6	B3GALT6	Q96L58	ENSG00000176022	126792	HGNC:17978
7982_10	RM32	39S ribosomal protein L32, mitochondrial	MRPL32	Q9BYC8	ENSG00000106591	64928	HGNC:14035
7983_1	PCDGM	Protocadherin gamma-C5	PCDHGC5	Q9Y5F6	ENSG00000240764	56097	HGNC:8718
7986_98	NALD2	N-acetylated-alpha-linked acidic dipeptidase 2	NAALAD2	Q9Y3Q0	ENSG00000077616	10003	HGNC:14526
7989_5	CA226	Uncharacterized protein C1orf226	C1orf226	A1L170	ENSG00000239887	400793	HGNC:34351
7991_54	IQCF1	IQ domain-containing protein F1	IQCF1	Q8N6M8	ENSG00000173389	132141	HGNC:28607
7993_23	ASTL	Astacin-like metalloendopeptidase	ASTL	Q6HA08	ENSG00000188886	431705	HGNC:31704
7994_41	ERO1B	ERO1-like protein beta	ERO1LB	Q86YB8	ENSG00000086619	56605	HGNC:14355
7995_16	VWC2L	von Willebrand factor C domain-containing protein 2-like	VWC2L	B2RUY7	ENSG00000174453	402117	HGNC:37203
7997_118	DOC2B	Double C2-like domain-containing protein beta	DOC2B	Q14184	ENSG00000187939	8447	HGNC:2986
7999_23	CD39	Ectonucleoside triphosphate diphosphohydrolase 1	ENTPD1	P49961	ENSG00000138185	953	HGNC:3363
8000_17	KI2LA	Killer cell immunoglobulin-like receptor 2DL5A	KIR2DL5A	Q8N109	ENSG00000263075	57292	HGNC:16345
8002_27	Spinesin	Transmembrane protease serine 5	TMPRSS5	Q9H3S3	ENSG00000166682	80975	HGNC:14908
8003_57	LGI3	Leucine-rich repeat LGI family member 3	LGI3	Q8N145	ENSG00000168481	203190	HGNC:18711
8004_15	G3PT	Glyceraldehyde-3-phosphate dehydrogenase, testis-specific	GAPDHS	O14556	ENSG00000105679	26330	HGNC:24864
8005_1	MXRA7	Matrix-remodeling-associated protein 7	MXRA7	P84157	ENSG00000182534	439921	HGNC:7541
8006_12	DJB12	DnaJ homolog subfamily B member 12	DNAJB12	Q9NXW2	ENSG00000148719	54788	HGNC:14891
8007_19	Cathepsin B	Cathepsin B	CTSB	P07858	ENSG00000164733	1508	HGNC:2527
8008_28	HRK	Activator of apoptosis harakiri	HRK	O00198	ENSG00000135116	8739	HGNC:5185
8009_121	SURF1	Surfeit locus protein 1	SURF1	Q15526	ENSG00000260692	6834	HGNC:11474
8011_96	PAPL	Iron/zinc purple acid phosphatase-like protein	PAPL	Q6ZNF0	NA	390928	HGNC:33781
8013_9	LMA2L	VIP36-like protein	LMAN2L	Q9H0V9	ENSG00000114988	81562	HGNC:19263
8014_359	MANEA	Glycoprotein endo-alpha-1,2-mannosidase	MANEA	Q5SRI9	ENSG00000172469	79694	HGNC:21072
8016_19	DNJC4	DnaJ homolog subfamily C member 4	DNAJC4	Q9NNZ3	ENSG00000110011	3338	HGNC:5271
8017_23	FXRD1	FAD-dependent oxidoreductase domain-containing protein 1	FOXRED1	Q96CU9	ENSG00000110074	55572	HGNC:26927
8018_43	VSIG2	V-set and immunoglobulin domain-containing protein 2	VSIG2	Q96IQ7	ENSG00000019102	23584	HGNC:17149
8019_73	STMN3	Stathmin-3	STMN3	Q9NZ72	ENSG00000197457	50861	HGNC:15926
8021_59	RM14	39S ribosomal protein L14, mitochondrial	MRPL14	Q6P1L8	ENSG00000180992	64928	HGNC:14279
8024_64	TPST2	Protein-tyrosine sulfotransferase 2	TPST2	O60704	ENSG00000128294	8459	HGNC:12021
8028_22	SPINK5	Serine protease inhibitor Kazal-type 5	SPINK5	Q9NQ38	ENSG00000133710	11005	HGNC:15464
8032_23	MCCD1	Mitochondrial coiled-coil domain protein 1	MCCD1	P59942	ENSG00000231975	401250	HGNC:20668
8033_1	DJC18	DnaJ homolog subfamily C member 18	DNAJC18	Q9H819	ENSG00000170464	202052	HGNC:28429
8034_6	DRGX	Dorsal root ganglia homeobox protein	DRGX	A6NNA5	ENSG00000165606	644168	HGNC:21536
8035_6	CA198	Uncharacterized protein C1orf198	C1orf198	Q9H425	ENSG00000119280	84886	HGNC:25900
8036_75	FSHB	Follitropin subunit beta	FSHB	P01225	ENSG00000131808	2488	HGNC:3964
8038_41	NSDHL	Sterol-4-alpha-carboxylate 3-dehydrogenase, decarboxylating	NSDHL	Q15738	ENSG00000147383	50814	HGNC:13398
8039_41	F177A	Protein FAM177A1	FAM177A1	Q8N128	ENSG00000151327	283635	HGNC:19829
8040_9	LEMD1	LEM domain-containing protein 1	LEMD1	Q68G75	ENSG00000186007	93273	HGNC:18725
8042_88	ISK9	Serine protease inhibitor Kazal-type 9	SPINK9	Q5DT21	ENSG00000204909	643394	HGNC:32951
8043_153	COMP	Cartilage oligomeric matrix protein	COMP	P49747	ENSG00000105664	1311	HGNC:2227
8044_90	XG	Glycoprotein Xg	XG	P55808	ENSG00000124343	7499	HGNC:12806
8045_3	KI3L3	Killer cell immunoglobulin-like receptor 3DL3	KIR3DL3	Q8N743	ENSG00000262335	115653	HGNC:16312
8046_9	Galectin-1	Galectin-1	LGALS1	P09382	ENSG00000100097	3956	HGNC:6561
8048_9	FTMT	Ferritin, mitochondrial	FTMT	Q8N4E7	ENSG00000181867	94033	HGNC:17345
8051_10	AGGF1	Angiogenic factor with G patch and FHA domains 1	AGGF1	Q8N302	ENSG00000164252	55109	HGNC:24684
8053_16	DJB14	DnaJ homolog subfamily B member 14	DNAJB14	Q8TBM8	ENSG00000164031	79982	HGNC:25881
8055_33	IDD	Integral membrane protein DGCR2/IDD	DGCR2	P98153	ENSG00000070413	9993	HGNC:2845
8059_1	Tpo	Thrombopoietin	THPO	P40225	ENSG00000090534	7066	HGNC:11795
8060_7	NRG2	Pro-neuregulin-2, membrane-bound isoform	NRG2	O14511	ENSG00000158458	9542	HGNC:7998
8061_102	F171B	Protein FAM171B	FAM171B	Q6P995	ENSG00000144369	165215	HGNC:29412
8062_15	F176B	Protein eva-1 homolog B	EVA1B	Q9NVM1	ENSG00000142694	55194	HGNC:25558
8064_125	Poliovirus receptor	Poliovirus receptor	PVR	P15151	ENSG00000073008	5817	HGNC:9705
8065_245	PATE4	Prostate and testis expressed protein 4	PATE4	P0C8F1	ENSG00000237353	399968	HGNC:35427
8066_38	SYT9	Synaptotagmin-9	SYT9	Q86SS6	ENSG00000170743	143425	HGNC:19265
8067_21	KCNE3	Potassium voltage-gated channel subfamily E member 3	KCNE3	Q9Y6H6	ENSG00000175538	10008	HGNC:6243
8068_43	K1161	Uncharacterized family 31 glucosidase KIAA1161	KIAA1161	Q6NSJ0	ENSG00000164976	57462	HGNC:19918
8069_85	CD3E	T-cell surface glycoprotein CD3 epsilon chain	CD3E	P07766	ENSG00000198851	916	HGNC:1674
8070_88	DLG4	Disks large homolog 4	DLG4	P78352	ENSG00000132535	1742	HGNC:2903
8071_114	PCDB7	Protocadherin beta-7	PCDHB7	Q9Y5E2	ENSG00000113212	56129	HGNC:8692
8074_32	TMM70	Transmembrane protein 70, mitochondrial	TMEM70	Q9BUB7	ENSG00000175606	54968	HGNC:26050
8076_4	SACA3	Sperm acrosome membrane-associated protein 3	SPACA3	Q8IXA5	ENSG00000141316	124912	HGNC:16260
8079_39	EID3	EP300-interacting inhibitor of differentiation 3	EID3	Q8N140	ENSG00000255150	493861	HGNC:32961
8080_24	PSMP	Prostate-associated microseminoprotein	MSMP	Q1L6U9	ENSG00000215183	692094	HGNC:29663
8081_55	PLD5	Inactive phospholipase D5	PLD5	Q8N7P1	ENSG00000180287	200150	HGNC:26879
8086_49	ITM2B	Integral membrane protein 2B	ITM2B	Q9Y287	ENSG00000136156	9445	HGNC:6174
8087_250	RNF13	E3 ubiquitin-protein ligase RNF13	RNF13	O43567	ENSG00000082996	11342	HGNC:10057
8088_56	CA210	Type III endosome membrane protein TEMP	C1orf210	Q8IVY1	ENSG00000253313	149466	HGNC:28755
8089_173	NR4A1	Nuclear receptor subfamily 4 group A member 1	NR4A1	P22736	ENSG00000123358	3164	HGNC:7980
8093_13	K1161	Uncharacterized family 31 glucosidase KIAA1161	KIAA1161	Q6NSJ0	ENSG00000164976	57462	HGNC:19918
8094_20	CISD2	CDGSH iron-sulfur domain-containing protein 2	CISD2	Q8N5K1	ENSG00000145354	493856	HGNC:24212
8097_77	LIPN	Lipase member N	LIPN	Q5VXI9	ENSG00000204020	643418	HGNC:23452
8098_37	THAS	Thromboxane-A synthase	TBXAS1	P24557	ENSG00000059377	6916	HGNC:11609
8099_42	SPON2	Spondin-2	SPON2	Q9BUD6	ENSG00000159674	10417	HGNC:11253
8100_15	ADM2	ADM2	ADM2	Q7Z4H4	ENSG00000128165	79924	HGNC:28898
8102_239	CA186	Uncharacterized protein C1orf186	C1orf186	Q6ZWK4	ENSG00000263961	440712	HGNC:25341
8104_21	IL-10 Ra	Interleukin-10 receptor subunit alpha	IL10RA	Q13651	ENSG00000110324	3587	HGNC:5964
8106_15	SSRA	Translocon-associated protein subunit alpha	SSR1	P43307	ENSG00000124783	6745	HGNC:11323
8107_12	TM234	Transmembrane protein 234	TMEM234	Q8WY98	ENSG00000160055	56063	HGNC:28837
8219_14	ZG16	Zymogen granule membrane protein 16	ZG16	O60844	ENSG00000174992	653808	HGNC:30961
8220_15	CJ035	Uncharacterized protein C10orf35	C10orf35	Q96D05	ENSG00000171224	219738	HGNC:23519
8221_19	MIF	Macrophage migration inhibitory factor	MIF	P14174	ENSG00000240972	4282	HGNC:7097
8222_49	CDHR3	Cadherin-related family member 3	CDHR3	Q6ZTQ4	ENSG00000128536	222256	HGNC:26308
8225_86	EPHB2	Ephrin type-B receptor 2	EPHB2	P29323	ENSG00000133216	2048	HGNC:3393
8229_1	GXLT1	Glucoside xylosyltransferase 1	GXYLT1	Q4G148	ENSG00000151233	283464	HGNC:27482
8231_122	VEGF sR1	Vascular endothelial growth factor receptor 1	FLT1	P17948	ENSG00000102755	2321	HGNC:3763
8233_2	ITIH5	Inter-alpha-trypsin inhibitor heavy chain H5	ITIH5	Q86UX2	ENSG00000123243	80760	HGNC:21449
8235_48	SCG1	Secretogranin-1	CHGB	P05060	ENSG00000089199	1114	HGNC:1930
8236_8	CR032	UPF0729 protein C18orf32	C18orf32	Q8TCD1	ENSG00000177576	497661	HGNC:31690
8237_56	SOSD1	Sclerostin domain-containing protein 1	SOSTDC1	Q6X4U4	ENSG00000171243	25928	HGNC:21748
8242_9	CLC2L	C-type lectin domain family 2 member L	CLEC2L	P0C7M8	ENSG00000236279	154790	HGNC:21969
8243_55	TATI	Serine protease inhibitor Kazal-type 1	SPINK1	P00995	ENSG00000164266	6690	HGNC:11244
8244_16	FUT8	Alpha-(1,6)-fucosyltransferase	FUT8	Q9BYC5	ENSG00000033170	2530	HGNC:4019
8245_27	sICAM-5	Intercellular adhesion molecule 5	ICAM5	Q9UMF0	ENSG00000105376	7087	HGNC:5348
8248_222	SIG14	Sialic acid-binding Ig-like lectin 14	SIGLEC14	Q08ET2	ENSG00000105501	100049587	HGNC:32926
8249_124	ALK	ALK tyrosine kinase receptor	ALK	Q9UM73	ENSG00000171094	238	HGNC:427
8250_2	PTPRJ	Receptor-type tyrosine-protein phosphatase eta	PTPRJ	Q12913	ENSG00000149177	5795	HGNC:9673
8252_2	NOTUM	Palmitoleoyl-protein carboxylesterase NOTUM	NOTUM	Q6P988	ENSG00000185269	147111	HGNC:27106
8253_2	PMGT1	Protein O-linked-mannose beta-1,2-N-acetylglucosaminyltransferase 1	POMGNT1	Q8WZA1	ENSG00000085998	55624	HGNC:19139
8255_34	MRVI1	Protein MRVI1	MRVI1	Q9Y6F6	ENSG00000072952	10335	HGNC:7237
8258_22	UXS1	UDP-glucuronic acid decarboxylase 1	UXS1	Q8NBZ7	ENSG00000115652	80146	HGNC:17729
8261_51	STOM	Erythrocyte band 7 integral membrane protein	STOM	P27105	ENSG00000148175	2040	HGNC:3383
8263_64	CR056	TYMS opposite strand protein	TYMSOS	Q8TAI1	ENSG00000176912	494514	HGNC:29553
8265_225	LAP2B	Lamina-associated polypeptide 2, isoforms beta/gamma	TMPO	P42167	ENSG00000120802	7112	HGNC:11875
8268_98	HS3SA	Heparan sulfate glucosamine 3-O-sulfotransferase 3A1	HS3ST3A1	Q9Y663	ENSG00000153976	9955	HGNC:5196
8269_327	ARSK	Arylsulfatase K	ARSK	Q6UWY0	ENSG00000164291	153642	HGNC:25239
8272_22	DHB7	3-keto-steroid reductase	HSD17B7	P56937	ENSG00000132196	51478	HGNC:5215
8273_84	IL31R	Interleukin-31 receptor subunit alpha	IL31RA	Q8NI17	ENSG00000164509	133396	HGNC:18969
8274_64	Syntaxin-7	Syntaxin-7	STX7	O15400	ENSG00000079950	8417	HGNC:11442
8275_31	PEAR1	Platelet endothelial aggregation receptor 1	PEAR1	Q5VY43	ENSG00000187800	375033	HGNC:33631
8285_64	PACA	Pituitary adenylate cyclase-activating polypeptide	ADCYAP1	P18509	ENSG00000141433	116	HGNC:241
8288_27	b2-Glycoprotein I	Beta-2-glycoprotein 1	APOH	P02749	ENSG00000091583	350	HGNC:616
8289_8	GPNMB	Transmembrane glycoprotein NMB	GPNMB	Q14956	ENSG00000136235	10457	HGNC:4462
8296_117	KDEL2	KDEL motif-containing protein 2	KDELC2	Q7Z4H8	ENSG00000178202	143888	HGNC:28496
8297_8	DJC10	DnaJ homolog subfamily C member 10	DNAJC10	Q8IXB1	ENSG00000077232	54431	HGNC:24637
8298_8	CG045	Serine-rich single-pass membrane protein 1	SSMEM1	Q8WWF3	ENSG00000165120	136263	HGNC:29580
8299_66	LIRA4	Leukocyte immunoglobulin-like receptor subfamily A member 4	LILRA4	P59901	ENSG00000262284	23547	HGNC:15503
8300_82	PEX14	Peroxisomal membrane protein PEX14	PEX14	O75381	ENSG00000142655	5195	HGNC:8856
8303_102	MYG1	UPF0160 protein MYG1, mitochondrial	C12orf10	Q9HB07	ENSG00000139637	60314	HGNC:17590
8304_50	OPG	Tumor necrosis factor receptor superfamily member 11B	TNFRSF11B	O00300	ENSG00000164761	4982	HGNC:11909
8305_18	SULF2	Extracellular sulfatase Sulf-2	SULF2	Q8IWU5	ENSG00000196562	55959	HGNC:20392
8306_54	TMG1	Transmembrane gamma-carboxyglutamic acid protein 1	PRRG1	O14668	ENSG00000130962	5638	HGNC:9469
8307_47	CK068	UPF0696 protein C11orf68	C11orf68	Q9H3H3	ENSG00000175573	83638	HGNC:28801
8309_12	HYAL1	Hyaluronidase-1	HYAL1	Q12794	ENSG00000114378	3373	HGNC:5320
8310_6	U773	Zymogen granule protein 16 homolog B	ZG16B	Q96DA0	ENSG00000162078	124220	HGNC:30456
8315_5	DB119	Beta-defensin 119	DEFB119	Q8N690	ENSG00000180483	245932	HGNC:18099
8318_13	SPRE1	Sprouty-related, EVH1 domain-containing protein 1	SPRED1	Q7Z699	ENSG00000166068	161742	HGNC:20249
8320_5	SLTM	SAFB-like transcription modulator	SLTM	Q9NWH9	ENSG00000137776	79811	HGNC:20709
8321_27	ZN843	Zinc finger protein 843	ZNF843	Q8N446	ENSG00000176723	283933	HGNC:28710
8323_163	TFF3	Trefoil factor 3	TFF3	Q07654	ENSG00000160180	7033	HGNC:11757
8325_37	ADH4	Alcohol dehydrogenase 4	ADH4	P08319	ENSG00000198099	127	HGNC:252
8326_63	SIGIRR	Single Ig IL-1-related receptor	SIGIRR	Q6IA17	ENSG00000185187	59307	HGNC:30575
8327_26	DPEP2	Dipeptidase 2	DPEP2	Q9H4A9	ENSG00000167261	64174	HGNC:23028
8328_9	EKI1	Ethanolamine kinase 1	ETNK1	Q9HBU6	ENSG00000139163	55500	HGNC:24649
8334_65	TCP11	T-complex protein 11 homolog	TCP11	Q8WWU5	ENSG00000124678	6954	HGNC:11658
8336_267	GRM1C	GRAM domain-containing protein 1C	GRAMD1C	Q8IYS0	ENSG00000178075	54762	HGNC:25252
8337_65	PTPRU	Receptor-type tyrosine-protein phosphatase U	PTPRU	Q92729	ENSG00000060656	10076	HGNC:9683
8340_9	DB110	Beta-defensin 110	DEFB110	Q30KQ9	ENSG00000203970	245913	HGNC:18091
8343_224	PAPOG	Poly(A) polymerase gamma	PAPOLG	Q9BWT3	ENSG00000115421	64895	HGNC:14982
8345_27	GPX7	Glutathione peroxidase 7	GPX7	Q96SL4	ENSG00000116157	2882	HGNC:4559
8346_9	DPP2	Dipeptidyl peptidase 2	DPP7	Q9UHL4	ENSG00000176978	29952	HGNC:14892
8347_222	DB129	Beta-defensin 129	DEFB129	Q9H1M3	ENSG00000125903	140881	HGNC:16218
8351_17	PRS57	Serine protease 57	PRSS57	Q6UWY2	ENSG00000185198	400668	HGNC:31397
8352_26	SIG12	Sialic acid-binding Ig-like lectin 12	SIGLEC12	Q96PQ1	ENSG00000254521	89858	HGNC:15482
8353_15	SCN2B	Sodium channel subunit beta-2	SCN2B	O60939	ENSG00000149575	6327	HGNC:10589
8355_80	ISM1	Isthmin-1	ISM1	B1AKI9	ENSG00000101230	140862	HGNC:16213
8356_88	NEU1	Oxytocin-neurophysin 1	OXT	P01178	ENSG00000101405	5020	HGNC:8528
8357_43	ST4A1	Sulfotransferase 4A1	SULT4A1	Q9BR01	ENSG00000130540	25830	HGNC:14903
8358_30	Peroxiredoxin-3	Thioredoxin-dependent peroxide reductase, mitochondrial	PRDX3	P30048	ENSG00000165672	10935	HGNC:9354
8360_169	NKp46	Natural cytotoxicity triggering receptor 1	NCR1	O76036	ENSG00000189430	9437	HGNC:6731
8363_18	K132L	UPF0577 protein KIAA1324-like	KIAA1324L	A8MWY0	ENSG00000164659	222223	HGNC:21945
8364_74	UST	Uronyl 2-sulfotransferase	UST	Q9Y2C2	ENSG00000111962	10090	HGNC:17223
8366_19	CA115	Uncharacterized protein C1orf115	C1orf115	Q9H7X2	ENSG00000162817	79762	HGNC:25873
8367_142	VSIG1	V-set and immunoglobulin domain-containing protein 1	VSIG1	Q86XK7	ENSG00000101842	340547	HGNC:28675
8368_102	TNF sR-II	Tumor necrosis factor receptor superfamily member 1B	TNFRSF1B	P20333	ENSG00000028137	7133	HGNC:11917
8369_102	DAG1	Dystroglycan	DAG1	Q14118	ENSG00000173402	1605	HGNC:2666
8372_29	CDHR1	Cadherin-related family member 1	CDHR1	Q96JP9	ENSG00000148600	92211	HGNC:14550
8374_5	NGF R	Tumor necrosis factor receptor superfamily member 16	NGFR	P08138	ENSG00000064300	4804	HGNC:7809
8376_25	LSHB	Lutropin subunit beta	LHB	P01229	ENSG00000104826	3972	HGNC:6584
8378_3	LDOC1	Protein LDOC1	LDOC1	O95751	ENSG00000182195	23641	HGNC:6548
8380_244	DLK1	Protein delta homolog 1	DLK1	P80370	ENSG00000185559	8788	HGNC:2907
8382_47	MAPK5	MAP kinase-activated protein kinase 5	MAPKAPK5	Q8IW41	ENSG00000089022	8550	HGNC:6889
8383_20	CK094	Uncharacterized protein C11orf94	C11orf94	C9JXX5	ENSG00000234776	143678	HGNC:37213
8386_11	PATE	Prostate and testis expressed protein 1	PATE1	Q8WXA2	ENSG00000171053	160065	HGNC:24664
8388_24	Spastin	Spastin	SPAST	Q9UBP0	ENSG00000021574	6683	HGNC:11233
8389_8	CN16B	Leucine-rich repeat-containing protein 74A	LRRC74A	Q0VAA2	ENSG00000100565	145497	HGNC:23346
8390_25	CX7A1	Cytochrome c oxidase subunit 7A1, mitochondrial	COX7A1	P24310	ENSG00000161281	1346	HGNC:2287
8391_12	DB115	Beta-defensin 115	DEFB115	Q30KQ5	ENSG00000215547	245929	HGNC:18096
8394_56	RNase 2	Non-secretory ribonuclease	RNASE2	P10153	ENSG00000169385	6036	HGNC:10045
8396_42	FAAH2	Fatty-acid amide hydrolase 2	FAAH2	Q6GMR7	ENSG00000165591	158584	HGNC:26440
8397_147	QSOX2	Sulfhydryl oxidase 2	QSOX2	Q6ZRP7	ENSG00000261074	169714	HGNC:30249
8398_277	RAR-responsive protein TIG1	Retinoic acid receptor responder protein 1	RARRES1	P49788	ENSG00000118849	5918	HGNC:9867
8399_6	DRAK2	Serine/threonine-protein kinase 17B	STK17B	O94768	ENSG00000081320	9262	HGNC:11396
8400_74	Gastrin-releasing peptide	Gastrin-releasing peptide	GRP	P07492	ENSG00000134443	2922	HGNC:4605
8402_22	CYTL1	Cytokine-like protein 1	CYTL1	Q9NRR1	ENSG00000170891	54360	HGNC:24435
8403_18	Fatty acid synthase	Fatty acid synthase	FASN	P49327	ENSG00000169710	2194	HGNC:3594
8404_102	BolA-like protein 2	BolA-like protein 2	BOLA2	Q9H3K6	ENSG00000169627	552900	HGNC:29488
8405_108	ADAM 10	Disintegrin and metalloproteinase domain-containing protein 10	ADAM10	O14672	ENSG00000137845	102	HGNC:188
8406_17	IGF-I	Insulin-like growth factor I	IGF1	P05019	ENSG00000017427	3479	HGNC:5464
8409_3	RSPO2	R-spondin-2	RSPO2	Q6UXX9	ENSG00000147655	340419	HGNC:28583
8424_269	b-Catenin	Catenin beta-1	CTNNB1	P35222	ENSG00000168036	1499	HGNC:2514
8427_118	RSPO3	R-spondin-3	RSPO3	Q9BXY4	ENSG00000146374	84870	HGNC:20866
8428_102	NTRI	Neurotrimin	NTM	Q9P121	ENSG00000182667	50863	HGNC:17941
8429_16	AXIN2	Axin-2	AXIN2	Q9Y2T1	ENSG00000168646	8313	HGNC:904
8446_4	PACAP-27	Pituitary adenylate cyclase-activating polypeptide 27	ADCYAP1	P18509	ENSG00000141433	116	HGNC:241
8447_11	ghrelin	Appetite-regulating hormone	GHRL	Q9UBU3	ENSG00000157017	51738	HGNC:18129
8450_36	PACAP-38	Pituitary adenylate cyclase-activating polypeptide 38	ADCYAP1	P18509	ENSG00000141433	116	HGNC:241
8458_111	a-Synuclein	Alpha-synuclein	SNCA	P37840	ENSG00000145335	6622	HGNC:11138
8459_10	BMP-6	Bone morphogenetic protein 6	BMP6	P22004	ENSG00000153162	654	HGNC:1073
8462_18	HGH	Somatotropin	GH1	P01241	ENSG00000189162	2688	HGNC:4261
8464_31	RSPO4	R-spondin-4	RSPO4	Q2I0M5	ENSG00000101282	343637	HGNC:16175
8465_52	Cathepsin H	Cathepsin H	CTSH	P09668	ENSG00000103811	1512	HGNC:2535
8468_19	PSA	Prostate-specific antigen	KLK3	P07288	ENSG00000142515	354	HGNC:6364
8469_41	IGFBP-2	Insulin-like growth factor-binding protein 2	IGFBP2	P18065	ENSG00000115457	3485	HGNC:5471
8470_213	RNase H1	Ribonuclease H1	RNASEH1	O60930	ENSG00000171865	246243	HGNC:18466
8476_11	CgA	Chromogranin-A	CHGA	P10645	ENSG00000100604	1113	HGNC:1929
8479_4	MMP-10	Stromelysin-2	MMP10	P09238	ENSG00000166670	4319	HGNC:7156
8480_29	FBLN3	EGF-containing fibulin-like extracellular matrix protein 1	EFEMP1	Q12805	ENSG00000115380	2202	HGNC:3218
8484_24	Leptin	Leptin	LEP	P41159	ENSG00000174697	3952	HGNC:6553
8485_7	KEAP1	Kelch-like ECH-associated protein 1	KEAP1	Q14145	ENSG00000079999	9817	HGNC:23177
8520_8	ADA30	Disintegrin and metalloproteinase domain-containing protein 30	ADAM30	Q9UKF2	ENSG00000134249	11085	HGNC:208
8529_1	TRAIL R2	Tumor necrosis factor receptor superfamily member 10B	TNFRSF10B	O14763	ENSG00000120889	8795	HGNC:11905
8535_102	Dermokine	Dermokine	DMKN	Q6E0U4	ENSG00000161249	93099	HGNC:25063
8556_5	F134B	Protein FAM134B	FAM134B	Q9H6L5	ENSG00000154153	54463	HGNC:25964
8565_160	PLVAP	Plasmalemma vesicle-associated protein	PLVAP	Q9BX97	ENSG00000130300	83483	HGNC:13635
8569_147	ARL8B	ADP-ribosylation factor-like protein 8B	ARL8B	Q9NVJ2	ENSG00000134108	55207	HGNC:25564
8587_21	ISK52	Serine protease inhibitor Kazal-type 14	SPINK14	Q6IE38	ENSG00000196800	408187	HGNC:33825
8589_13	CDCP1	CUB domain-containing protein 1	CDCP1	Q9H5V8	ENSG00000163814	64866	HGNC:24357
8597_1	TMEM9	Transmembrane protein 9	TMEM9	Q9P0T7	ENSG00000116857	252839	HGNC:18823
8601_167	sLRP1	Low-density lipoprotein receptor-related protein 1, soluble	LRP1	Q07954	ENSG00000123384	4035	HGNC:6692
8606_39	GPNMB	Transmembrane glycoprotein NMB	GPNMB	Q14956	ENSG00000136235	10457	HGNC:4462
8631_13	ERMAP	Erythroid membrane-associated protein	ERMAP	Q96PL5	ENSG00000164010	114625	HGNC:15743
8633_18	RN128	E3 ubiquitin-protein ligase RNF128	RNF128	Q8TEB7	ENSG00000133135	79589	HGNC:21153
8635_283	ZPBP1	Zona pellucida-binding protein 1	ZPBP	Q9BS86	ENSG00000042813	11055	HGNC:15662
8646_61	LRRT4	Leucine-rich repeat transmembrane neuronal protein 4	LRRTM4	Q86VH4	ENSG00000176204	80059	HGNC:19411
8653_132	DNJC4	DnaJ homolog subfamily C member 4	DNAJC4	Q9NNZ3	ENSG00000110011	3338	HGNC:5271
8654_13	ADAM 10	Disintegrin and metalloproteinase domain-containing protein 10	ADAM10	O14672	ENSG00000137845	102	HGNC:188
8659_68	G6B	Protein G6b	G6B	O95866	ENSG00000230060	80739	HGNC:13937
8660_5	OLFL3	Olfactomedin-like protein 3	OLFML3	Q9NRN5	ENSG00000116774	56944	HGNC:24956
8664_36	PKDCC	Extracellular tyrosine-protein kinase PKDCC	PKDCC	Q504Y2	ENSG00000162878	91461	HGNC:25123
8671_378	TPPC5	Trafficking protein particle complex subunit 5	TRAPPC5	Q8IUR0	ENSG00000181029	126003	HGNC:23067
8681_93	PGRC2	Membrane-associated progesterone receptor component 2	PGRMC2	O15173	ENSG00000164040	10424	HGNC:16089
8686_342	HIKES	Protein Hikeshi	C11orf73	Q53FT3	ENSG00000149196	51501	HGNC:26938
8687_26	T106B	Transmembrane protein 106B	TMEM106B	Q9NUM4	ENSG00000106460	54664	HGNC:22407
8690_25	CAV3	Caveolin-3	CAV3	P56539	ENSG00000182533	859	HGNC:1529
8696_15	G3ST1	Galactosylceramide sulfotransferase	GAL3ST1	Q99999	ENSG00000128242	9514	HGNC:24240
8697_38	Glypican 1	Glypican-1	GPC1	P35052	ENSG00000063660	2817	HGNC:4449
8699_43	CRIM1	Cysteine-rich motor neuron 1 protein	CRIM1	Q9NZV1	ENSG00000150938	51232	HGNC:2359
8700_325	GLT11	Polypeptide N-acetylgalactosaminyltransferase 11	GALNT11	Q8NCW6	ENSG00000178234	63917	HGNC:19875
8748_45	HG2A	HLA class II histocompatibility antigen gamma chain	CD74	P04233	ENSG00000019582	972	HGNC:1697
8749_194	CD1D	Antigen-presenting glycoprotein CD1d	CD1D	P15813	ENSG00000158473	912	HGNC:1637
8750_46	Vinculin	Vinculin	VCL	P18206	ENSG00000035403	7414	HGNC:12665
8754_5	NMU	Neuromedin-U	NMU	P48645	ENSG00000109255	10874	HGNC:7859
8756_41	KCE1L	Potassium voltage-gated channel subfamily E regulatory beta subunit 5	KCNE5	Q9UJ90	ENSG00000176076	23630	HGNC:6241
8758_2	PCDA7	Protocadherin alpha-7	PCDHA7	Q9UN72	ENSG00000204963	56141	HGNC:8673
8759_29	a1,4-Galactosyltransferase	Lactosylceramide 4-alpha-galactosyltransferase	A4GALT	Q9NPC4	ENSG00000128274	53947	HGNC:18149
8760_10	DCNL5	DCN1-like protein 5	DCUN1D5	Q9BTE7	ENSG00000137692	84259	HGNC:28409
8766_29	LIRA5	Leukocyte immunoglobulin-like receptor subfamily A member 5	LILRA5	A6NI73	ENSG00000262800	353514	HGNC:16309
8767_44	Endothelin-converting enzyme 1	Endothelin-converting enzyme 1	ECE1	P42892	ENSG00000117298	1889	HGNC:3146
8768_4	Bcl-10	B-cell lymphoma/leukemia 10	BCL10	O95999	ENSG00000142867	8915	HGNC:989
8772_5	EFNB2	Ephrin-B2	EFNB2	P52799	ENSG00000125266	1948	HGNC:3227
8773_172	EMIL3	EMILIN-3	EMILIN3	Q9NT22	ENSG00000183798	90187	HGNC:16123
8775_61	FA24B	Protein FAM24B	FAM24B	Q8N5W8	ENSG00000213185	196792	HGNC:23475
8776_10	ERLN1	Erlin-1	ERLIN1	O75477	ENSG00000107566	10613	HGNC:16947
8778_3	Noggin	Noggin	NOG	Q13253	ENSG00000183691	9241	HGNC:7866
8780_2	PCD10	Protocadherin-10	PCDH10	Q9P2E7	ENSG00000138650	57575	HGNC:13404
8784_7	F175A	BRCA1-A complex subunit Abraxas	FAM175A	Q6UWZ7	ENSG00000163322	84142	HGNC:25829
8785_1	ARMC5	Armadillo repeat-containing protein 5	ARMC5	Q96C12	ENSG00000140691	79798	HGNC:25781
8786_6	F171B	Protein FAM171B	FAM171B	Q6P995	ENSG00000144369	165215	HGNC:29412
8791_151	Carbonic Anhydrase VA	Carbonic anhydrase 5A, mitochondrial	CA5A	P35218	ENSG00000174990	763	HGNC:1377
8794_13	DPEP1	Dipeptidase 1	DPEP1	P16444	ENSG00000015413	1800	HGNC:3002
8795_48	TR	Transferrin receptor protein 1	TFRC	P02786	ENSG00000072274	7037	HGNC:11763
8800_14	TTC17	Tetratricopeptide repeat protein 17	TTC17	Q96AE7	ENSG00000052841	55761	HGNC:25596
8803_61	nectin-1 gamma	Nectin-1, isoform gamma	PVRL1	Q15223	ENSG00000110400	5818	HGNC:9706
8804_39	COKA1	Collagen alpha-1(XX) chain	COL20A1	Q9P218	ENSG00000101203	57642	HGNC:14670
8807_13	SNX1	Sorting nexin-1	SNX1	Q13596	ENSG00000028528	6642	HGNC:11172
8810_26	HEPACAM	Hepatocyte cell adhesion molecule	HEPACAM	Q14CZ8	ENSG00000165478	220296	HGNC:26361
8811_24	BAMBI	BMP and activin membrane-bound inhibitor homolog	BAMBI	Q13145	ENSG00000095739	25805	HGNC:30251
8813_160	Thioredoxin	Thioredoxin	TXN	P10599	ENSG00000136810	7295	HGNC:12435
8814_33	SAPL1	Proactivator polypeptide-like 1	PSAPL1	Q6NUJ1	ENSG00000178597	768239	HGNC:33131
8815_1	OLFL1	Olfactomedin-like protein 1	OLFML1	Q6UWY5	ENSG00000183801	283298	HGNC:24473
8817_29	CENPV	Centromere protein V	CENPV	Q7Z7K6	ENSG00000166582	201161	HGNC:29920
8818_13	INGR2	Interferon gamma receptor 2	IFNGR2	P38484	ENSG00000159128	3460	HGNC:5440
8825_4	PILRA	Paired immunoglobulin-like type 2 receptor alpha	PILRA	Q9UKJ1	ENSG00000085514	29992	HGNC:20396
8828_21	ESRP1	Epithelial splicing regulatory protein 1	ESRP1	Q6NXG1	ENSG00000104413	54845	HGNC:25966
8832_55	BST-2	Bone marrow stromal antigen 2	BST2	Q10589	ENSG00000130303	684	HGNC:1119
8833_20	TRAIL	Tumor necrosis factor ligand superfamily member 10	TNFSF10	P50591	ENSG00000121858	8743	HGNC:11925
8834_58	Calnexin	Calnexin	CANX	P27824	ENSG00000127022	821	HGNC:1473
8837_8	MFA3L	Microfibrillar-associated protein 3-like	MFAP3L	O75121	ENSG00000198948	9848	HGNC:29083
8838_10	CASC4	Protein CASC4	CASC4	Q6P4E1	ENSG00000166734	113201	HGNC:24892
8839_4	Metaxin-2	Metaxin-2	MTX2	O75431	ENSG00000128654	10651	HGNC:7506
8840_61	C1s	Complement C1s subcomponent	C1S	P09871	ENSG00000182326	716	HGNC:1247
8841_65	CILP2	Cartilage intermediate layer protein 2	CILP2	Q8IUL8	ENSG00000160161	148113	HGNC:24213
8842_16	GRM1C	GRAM domain-containing protein 1C	GRAMD1C	Q8IYS0	ENSG00000178075	54762	HGNC:25252
8843_34	MRF	Myelin regulatory factor	MYRF	Q9Y2G1	ENSG00000124920	745	HGNC:1181
8845_2	ATS3	A disintegrin and metalloproteinase with thrombospondin motifs 3	ADAMTS3	O15072	ENSG00000156140	9508	HGNC:219
8850_5	PA2GC	Putative inactive group IIC secretory phospholipase A2	PLA2G2C	Q5R387	ENSG00000187980	391013	HGNC:9032
8852_10	SUN3	SUN domain-containing protein 3	SUN3	Q8TAQ9	ENSG00000164744	256979	HGNC:22429
8853_2	CLC4A	C-type lectin domain family 4 member A	CLEC4A	Q9UMR7	ENSG00000111729	50856	HGNC:13257
8858_21	BATF3	Basic leucine zipper transcriptional factor ATF-like 3	BATF3	Q9NR55	ENSG00000123685	55509	HGNC:28915
8859_51	CAH11	Carbonic anhydrase-related protein 11	CA11	O75493	ENSG00000063180	770	HGNC:1370
8863_3	P85A	Phosphatidylinositol 3-kinase regulatory subunit alpha	PIK3R1	P27986	ENSG00000145675	5295	HGNC:8979
8864_59	CENPW	Centromere protein W	CENPW	Q5EE01	ENSG00000203760	387103	HGNC:21488
8866_53	QPCTL	Glutaminyl-peptide cyclotransferase-like protein	QPCTL	Q9NXS2	ENSG00000011478	54814	HGNC:25952
8867_18	Glycodelin	Glycodelin	PAEP	P09466	ENSG00000122133	5047	HGNC:8573
8869_5	BT2A1	Butyrophilin subfamily 2 member A1	BTN2A1	Q7KYR7	ENSG00000112763	11120	HGNC:1136
8870_38	NPM1	Nucleophosmin	NPM1	P06748	ENSG00000181163	4869	HGNC:7910
8872_1	SC61G	Protein transport protein Sec61 subunit gamma	SEC61G	P60059	ENSG00000132432	23480	HGNC:18277
8874_53	CLN5	Ceroid-lipofuscinosis neuronal protein 5	CLN5	O75503	ENSG00000102805	1203	HGNC:2076
8876_51	NRX2B	Neurexin-2-beta	NRXN2	P58401	ENSG00000110076	9379	HGNC:8009
8877_22	F176C	Protein eva-1 homolog C	EVA1C	P58658	NA	59271	HGNC:13239
8878_48	YTDC1	YTH domain-containing protein 1	YTHDC1	Q96MU7	ENSG00000083896	91746	HGNC:30626
8882_1	ADAM 17	Disintegrin and metalloproteinase domain-containing protein 17	ADAM17	P78536	ENSG00000151694	6868	HGNC:195
8885_6	CA2D3	Voltage-dependent calcium channel subunit alpha-2/delta-3	CACNA2D3	Q8IZS8	ENSG00000157445	55799	HGNC:15460
8887_21	NUDC	Nuclear migration protein nudC	NUDC	Q9Y266	ENSG00000090273	10726	HGNC:8045
8888_33	CX068	Small integral membrane protein 9	SMIM9	A6NGZ8	ENSG00000203870	100132963	HGNC:41915
8889_5	CCPG1	Cell cycle progression protein 1	CCPG1	Q9ULG6	ENSG00000214882	9236	HGNC:24227
8890_9	T132B	Transmembrane protein 132B	TMEM132B	Q14DG7	ENSG00000139364	114795	HGNC:29397
8891_7	CPVL	Probable serine carboxypeptidase CPVL	CPVL	Q9H3G5	ENSG00000106066	54504	HGNC:14399
8892_14	PEAR1	Platelet endothelial aggregation receptor 1	PEAR1	Q5VY43	ENSG00000187800	375033	HGNC:33631
8893_29	PARP	Poly [ADP-ribose] polymerase 1	PARP1	P09874	ENSG00000143799	142	HGNC:270
8894_80	hnRNP A/B	Heterogeneous nuclear ribonucleoprotein A/B	HNRNPAB	Q99729	ENSG00000197451	3182	HGNC:5034
8897_3	L37A2	Leucine-rich repeat-containing protein 37A2	LRRC37A2	A6NM11	ENSG00000238083	474170	HGNC:32404
8899_75	UD18	UDP-glucuronosyltransferase 1-8	UGT1A8	Q9HAW9	ENSG00000242366	54576	HGNC:12540
8900_28	NEO1	Neogenin	NEO1	Q92859	ENSG00000067141	4756	HGNC:7754
8903_1	COX6C	Cytochrome c oxidase subunit 6C	COX6C	P09669	ENSG00000164919	1345	HGNC:2285
8905_20	KCMB3	Calcium-activated potassium channel subunit beta-3	KCNMB3	Q9NPA1	ENSG00000171121	27094	HGNC:6287
8906_60	LRTM2	Leucine-rich repeat and transmembrane domain-containing protein 2	LRTM2	Q8N967	ENSG00000166159	654429	HGNC:32443
8907_11	UD2A1	UDP-glucuronosyltransferase 2A1	UGT2A1	Q9Y4X1	ENSG00000173610	10941	HGNC:12542
8908_14	KCE1L	Potassium voltage-gated channel subfamily E regulatory beta subunit 5	KCNE5	Q9UJ90	ENSG00000176076	23630	HGNC:6241
8909_77	GNPI1	Glucosamine-6-phosphate isomerase 1	GNPDA1	P46926	ENSG00000113552	10007	HGNC:4417
8913_22	SIG11	Sialic acid-binding Ig-like lectin 11	SIGLEC11	Q96RL6	ENSG00000161640	114132	HGNC:15622
8916_32	STIM1	Stromal interaction molecule 1	STIM1	Q13586	ENSG00000167323	6786	HGNC:11386
8918_64	FAK2	Protein-tyrosine kinase 2-beta	PTK2B	Q14289	ENSG00000120899	2185	HGNC:9612
8921_139	PABP2	Polyadenylate-binding protein 2	PABPN1	Q86U42	ENSG00000100836	8106	HGNC:8565
8922_4	TMCC3	Transmembrane and coiled-coil domains protein 3	TMCC3	Q9ULS5	ENSG00000057704	57458	HGNC:29199
8923_94	GLTL1	Polypeptide N-acetylgalactosaminyltransferase 16	GALNT16	Q8N428	ENSG00000100626	57452	HGNC:23233
8924_55	CALY	Neuron-specific vesicular protein calcyon	CALY	Q9NYX4	ENSG00000130643	50632	HGNC:17938
8925_25	RIR2B	Ribonucleoside-diphosphate reductase subunit M2 B	RRM2B	Q7LG56	ENSG00000048392	50484	HGNC:17296
8927_6	CG073	Uncharacterized protein C7orf73	C7orf73	E0CX11	ENSG00000243317	647087	HGNC:41909
8929_7	BDP1	Transcription factor TFIIIB component B'' homolog	BDP1	A6H8Y1	ENSG00000145734	55814	HGNC:13652
8931_124	G0S2	G0/G1 switch protein 2	G0S2	P27469	ENSG00000123689	50486	HGNC:30229
8932_1	ENTP6	Ectonucleoside triphosphate diphosphohydrolase 6	ENTPD6	O75354	ENSG00000197586	955	HGNC:3368
8933_84	MEF2C	Myocyte-specific enhancer factor 2C	MEF2C	Q06413	ENSG00000081189	4208	HGNC:6996
8935_22	MRP6	Multidrug resistance-associated protein 6	ABCC6	O95255	ENSG00000091262	368	HGNC:57
8941_4	NLGN3	Neuroligin-3	NLGN3	Q9NZ94	ENSG00000196338	54413	HGNC:14289
8942_2	RM21	39S ribosomal protein L21, mitochondrial	MRPL21	Q7Z2W9	ENSG00000197345	219927	HGNC:14479
8945_7	F175B	BRISC complex subunit Abro1	FAM175B	Q15018	ENSG00000165660	23172	HGNC:28975
8946_38	NR1H4	Bile acid receptor	NR1H4	Q96RI1	ENSG00000012504	9971	HGNC:7967
8948_13	ADA19	Disintegrin and metalloproteinase domain-containing protein 19	ADAM19	Q9H013	ENSG00000135074	8728	HGNC:197
8950_4	CLCA2	Calcium-activated chloride channel regulator 2	CLCA2	Q9UQC9	ENSG00000137975	9635	HGNC:2016
8951_162	CSPG4	Chondroitin sulfate proteoglycan 4	CSPG4	Q6UVK1	ENSG00000173546	1464	HGNC:2466
8953_47	HDGF	Hepatoma-derived growth factor	HDGF	P51858	ENSG00000143321	3068	HGNC:4856
8954_30	M4K1	Mitogen-activated protein kinase kinase kinase kinase 1	MAP4K1	Q92918	ENSG00000104814	11184	HGNC:6863
8955_60	GL8D1	Glycosyltransferase 8 domain-containing protein 1	GLT8D1	Q68CQ7	ENSG00000016864	55830	HGNC:24870
8956_96	SREC-II	Scavenger receptor class F member 2	SCARF2	Q96GP6	ENSG00000244486	91179	HGNC:19869
8957_72	XTP3B	Endoplasmic reticulum lectin 1	ERLEC1	Q96DZ1	ENSG00000068912	27248	HGNC:25222
8958_51	CHL1	Neural cell adhesion molecule L1-like protein	CHL1	O00533	ENSG00000134121	10752	HGNC:1939
8959_61	ADAM 17	Disintegrin and metalloproteinase domain-containing protein 17	ADAM17	P78536	ENSG00000151694	6868	HGNC:195
8960_3	LRAP	Endoplasmic reticulum aminopeptidase 2	ERAP2	Q6P179	ENSG00000164308	64167	HGNC:29499
8962_48	KS6B1	Ribosomal protein S6 kinase beta-1	RPS6KB1	P23443	ENSG00000108443	6198	HGNC:10436
8963_8	Vti1-rp1	Vesicle transport through interaction with t-SNAREs homolog 1B	VTI1B	Q9UEU0	ENSG00000100568	10490	HGNC:17793
8967_6	DUS26	Dual specificity protein phosphatase 26	DUSP26	Q9BV47	ENSG00000133878	78986	HGNC:28161
8969_49	CD14	Monocyte differentiation antigen CD14	CD14	P08571	ENSG00000170458	929	HGNC:1628
8970_9	RIPK2	Receptor-interacting serine/threonine-protein kinase 2	RIPK2	O43353	ENSG00000104312	8767	HGNC:10020
8971_9	NRX1A	Neurexin-1	NRXN1	Q9ULB1	ENSG00000179915	9378	HGNC:8008
8973_23	FCRL4	Fc receptor-like protein 4	FCRL4	Q96PJ5	ENSG00000163518	83417	HGNC:18507
8974_172	COFA1	Collagen alpha-1(XV) chain	COL15A1	P39059	ENSG00000204291	1306	HGNC:2192
8975_26	RCD1	Cell differentiation protein RCD1 homolog	RQCD1	Q92600	ENSG00000144580	9125	HGNC:10445
8976_13	B4GN1	Beta-1,4 N-acetylgalactosaminyltransferase 1	B4GALNT1	Q00973	ENSG00000135454	2583	HGNC:4117
8978_30	M4K3	Mitogen-activated protein kinase kinase kinase kinase 3	MAP4K3	Q8IVH8	ENSG00000011566	8491	HGNC:6865
8980_19	MO2R2	Cell surface glycoprotein CD200 receptor 2	CD200R1L	Q6Q8B3	ENSG00000206531	344807	HGNC:24665
8982_65	TSP3	Thrombospondin-3	THBS3	P49746	ENSG00000169231	7059	HGNC:11787
8983_7	GOLM1	Golgi membrane protein 1	GOLM1	Q8NBJ4	ENSG00000135052	51280	HGNC:15451
8985_13	SRAC1	Protein SERAC1	SERAC1	Q96JX3	ENSG00000122335	84947	HGNC:21061
8989_40	SCUB1	Signal peptide, CUB and EGF-like domain-containing protein 1	SCUBE1	Q8IWY4	ENSG00000159307	80274	HGNC:13441
8990_42	AT1B3	Sodium/potassium-transporting ATPase subunit beta-3	ATP1B3	P54709	ENSG00000069849	483	HGNC:806
8991_115	FCRL4	Fc receptor-like protein 4	FCRL4	Q96PJ5	ENSG00000163518	83417	HGNC:18507
8992_1	TMEM2	Transmembrane protein 2	TMEM2	Q9UHN6	ENSG00000135048	23670	HGNC:11869
8993_151	RIPK2	Receptor-interacting serine/threonine-protein kinase 2	RIPK2	O43353	ENSG00000104312	8767	HGNC:10020
8994_65	SLAMF8	SLAM family member 8	SLAMF8	Q9P0V8	ENSG00000158714	56833	HGNC:21391
8998_15	HS3S4	Heparan sulfate glucosamine 3-O-sulfotransferase 4	HS3ST4	Q9Y661	ENSG00000182601	9951	HGNC:5200
8999_19	CEAM3	Carcinoembryonic antigen-related cell adhesion molecule 3	CEACAM3	P40198	ENSG00000170956	1084	HGNC:1815
9000_177	SLC31	Neutral and basic amino acid transport protein rBAT	SLC3A1	Q07837	ENSG00000138079	6519	HGNC:11025
9002_36	SPA11	Serpin A11	SERPINA11	Q86U17	ENSG00000186910	256394	HGNC:19193
9003_99	MARCO	Macrophage receptor MARCO	MARCO	Q9UEW3	ENSG00000019169	8685	HGNC:6895
9004_24	CR001	Low-density lipoprotein receptor class A domain-containing protein 4	LDLRAD4	O15165	ENSG00000168675	753	HGNC:1224
9005_16	PLXA1	Plexin-A1	PLXNA1	Q9UIW2	ENSG00000114554	5361	HGNC:9099
9008_6	TMG1	Transmembrane gamma-carboxyglutamic acid protein 1	PRRG1	O14668	ENSG00000130962	5638	HGNC:9469
9012_1	PRP6	Pre-mRNA-processing factor 6	PRPF6	O94906	ENSG00000101161	24148	HGNC:15860
9014_18	TMM25	Transmembrane protein 25	TMEM25	Q86YD3	ENSG00000149582	84866	HGNC:25890
9015_1	PRG3	Proteoglycan 3	PRG3	Q9Y2Y8	ENSG00000156575	10394	HGNC:9363
9016_12	NR1H2	Oxysterols receptor LXR-beta	NR1H2	P55055	ENSG00000131408	7376	HGNC:7965
9017_58	LPH	Lactase-phlorizin hydrolase	LCT	P09848	ENSG00000115850	3938	HGNC:6530
9018_38	PCD10	Protocadherin-10	PCDH10	Q9P2E7	ENSG00000138650	57575	HGNC:13404
9021_1	TIM-1	Hepatitis A virus cellular receptor 1	HAVCR1	Q96D42	ENSG00000113249	26762	HGNC:17866
9022_49	DB132	Beta-defensin 132	DEFB132	Q7Z7B7	ENSG00000186458	400830	HGNC:33806
9025_5	AHSP	Alpha-hemoglobin-stabilizing protein	AHSP	Q9NZD4	ENSG00000169877	51327	HGNC:18075
9026_40	BTNL8	Butyrophilin-like protein 8	BTNL8	Q6UX41	ENSG00000113303	79908	HGNC:26131
9027_10	NLGN2	Neuroligin-2	NLGN2	Q8NFZ4	ENSG00000169992	57555	HGNC:14290
9028_5	PAPD1	Poly(A) RNA polymerase, mitochondrial	MTPAP	Q9NVV4	ENSG00000107951	55149	HGNC:25532
9030_56	CQ089	Uncharacterized protein C17orf89	C17orf89	A1L188	ENSG00000224877	284184	HGNC:33551
9032_30	ROS1	Proto-oncogene tyrosine-protein kinase ROS	ROS1	P08922	ENSG00000047936	6098	HGNC:10261
9035_2	MXI1	MAX-interacting protein 1	MXI1	P50539	ENSG00000119950	4601	HGNC:7534
9037_1	STX18	Syntaxin-18	STX18	Q9P2W9	ENSG00000168818	53407	HGNC:15942
9038_12	JTB	Protein JTB	JTB	O76095	ENSG00000143543	10899	HGNC:6201
9039_47	TOIP1	Torsin-1A-interacting protein 1	TOR1AIP1	Q5JTV8	ENSG00000143337	26092	HGNC:29456
9040_144	EPDR1	Mammalian ependymin-related protein 1	EPDR1	Q9UM22	ENSG00000086289	54749	HGNC:17572
9043_7	TFP11	Tuftelin-interacting protein 11	TFIP11	Q9UBB9	ENSG00000100109	24144	HGNC:17165
9044_1	CNTP5	Contactin-associated protein-like 5	CNTNAP5	Q8WYK1	ENSG00000155052	129684	HGNC:18748
9045_3	S27A2	Very long-chain acyl-CoA synthetase	SLC27A2	O14975	ENSG00000140284	11001	HGNC:10996
9049_2	MOT4	Monocarboxylate transporter 4	SLC16A3	O15427	ENSG00000141526	9123	HGNC:10924
9050_170	CA063	Arginine/serine-rich protein 1	RSRP1	Q9BUV0	ENSG00000117616	57035	HGNC:25234
9051_13	IL32	Interleukin-32	IL32	P24001	ENSG00000008517	9235	HGNC:16830
9053_16	CRIP2	Cysteine-rich protein 2	CRIP2	P52943	ENSG00000182809	1397	HGNC:2361
9055_81	MYZAP	Myocardial zonula adherens protein	MYZAP	P0CAP1	NA	100820829	HGNC:43444
9057_19	ADRM1	Proteasomal ubiquitin receptor ADRM1	ADRM1	Q16186	ENSG00000130706	11047	HGNC:15759
9058_1	TIM21	Mitochondrial import inner membrane translocase subunit Tim21	TIMM21	Q9BVV7	ENSG00000075336	29090	HGNC:25010
9059_14	RPGF5	Rap guanine nucleotide exchange factor 5	RAPGEF5	Q92565	ENSG00000136237	9771	HGNC:16862
9060_27	TUTLB	Protein turtle homolog B	IGSF9B	Q9UPX0	ENSG00000080854	22997	HGNC:32326
9061_3	ARHGA	Rho guanine nucleotide exchange factor 10	ARHGEF10	O15013	ENSG00000104728	9639	HGNC:14103
9064_12	RN215	RING finger protein 215	RNF215	Q9Y6U7	ENSG00000099999	200312	HGNC:33434
9068_17	JKIP3	Janus kinase and microtubule-interacting protein 3	JAKMIP3	Q5VZ66	ENSG00000188385	282973	HGNC:23523
9070_1	CQ067	Uncharacterized protein C17orf67	C17orf67	Q0P5P2	ENSG00000214226	339210	HGNC:27900
9074_6	CE004	Fatty acid hydroxylase domain-containing protein 2	FAXDC2	Q96IV6	ENSG00000170271	10826	HGNC:1334
9075_121	K1024	UPF0258 protein KIAA1024	KIAA1024	Q9UPX6	ENSG00000169330	23251	HGNC:29172
9076_25	PENK	Proenkephalin-A	PENK	P01210	ENSG00000181195	5179	HGNC:8831
9077_10	MA1A2	Mannosyl-oligosaccharide 1,2-alpha-mannosidase IB	MAN1A2	O60476	ENSG00000198162	10905	HGNC:6822
9078_207	SNTB1	Beta-1-syntrophin	SNTB1	Q13884	ENSG00000172164	6641	HGNC:11168
9081_39	ZNT3	Zinc transporter 3	SLC30A3	Q99726	ENSG00000115194	7781	HGNC:11014
9082_25	SE1L2	Protein sel-1 homolog 2	SEL1L2	Q5TEA6	ENSG00000101251	80343	HGNC:15897
9087_8	NHLC3	NHL repeat-containing protein 3	NHLRC3	Q5JS37	ENSG00000188811	387921	HGNC:33751
9089_77	JPH3	Junctophilin-3	JPH3	Q8WXH2	ENSG00000154118	57338	HGNC:14203
9090_9	SYTL4	Synaptotagmin-like protein 4	SYTL4	Q96C24	ENSG00000102362	94121	HGNC:15588
9092_33	ANGL1	Angiopoietin-related protein 1	ANGPTL1	O95841	ENSG00000116194	9068	HGNC:489
9094_5	CLC4C	C-type lectin domain family 4 member C	CLEC4C	Q8WTT0	ENSG00000198178	170482	HGNC:13258
9095_5	MTFR1	Mitochondrial fission regulator 1	MTFR1	Q15390	ENSG00000066855	9650	HGNC:29510
9097_5	K1324	UPF0577 protein KIAA1324	KIAA1324	Q6UXG2	ENSG00000116299	57535	HGNC:29618
9099_19	SYT5	Synaptotagmin-5	SYT5	O00445	ENSG00000129990	6861	HGNC:11513
9100_32	CE046	Uncharacterized protein C5orf46	C5orf46	Q6UWT4	ENSG00000178776	389336	HGNC:33768
9102_28	ZFY27	Protrudin	ZFYVE27	Q5T4F4	ENSG00000155256	118813	HGNC:26559
9106_87	LYSM4	LysM and putative peptidoglycan-binding domain-containing protein 4	LYSMD4	Q5XG99	ENSG00000183060	145748	HGNC:26571
9107_59	ARM10	Armadillo repeat-containing protein 10	ARMC10	Q8N2F6	ENSG00000170632	83787	HGNC:21706
9110_2	SYT17	Synaptotagmin-17	SYT17	Q9BSW7	ENSG00000103528	51760	HGNC:24119
9111_40	JPH4	Junctophilin-4	JPH4	Q96JJ6	ENSG00000092051	84502	HGNC:20156
9114_84	UROL1	Uromodulin-like 1	UMODL1	Q5DID0	ENSG00000177398	89766	HGNC:12560
9115_78	ADEC1	ADAM DEC1	ADAMDEC1	O15204	ENSG00000134028	27299	HGNC:16299
9116_28	HECA2	HEPACAM family member 2	HEPACAM2	A8MVW5	ENSG00000188175	253012	HGNC:27364
9117_4	IL-1F9	Interleukin-36 gamma	IL36G	Q9NZH8	ENSG00000136688	56300	HGNC:15741
9118_7	PSD2	PH and SEC7 domain-containing protein 2	PSD2	Q9BQI7	ENSG00000146005	84249	HGNC:19092
9121_28	FUT2	Galactoside 2-alpha-L-fucosyltransferase 2	FUT2	Q10981	ENSG00000176920	2524	HGNC:4013
9123_18	DOS	Protein Dos	DOS	Q8N350	ENSG00000099625	255057	HGNC:28617
9125_23	MASP3	Mannan-binding lectin serine protease 1	MASP1	P48740	ENSG00000127241	5648	HGNC:6901
9126_171	NT5D3	5'-nucleotidase domain-containing protein 3	NT5DC3	Q86UY8	ENSG00000111696	51559	HGNC:30826
9127_4	S26A5	Prestin	SLC26A5	P58743	ENSG00000170615	375611	HGNC:9359
9128_34	FLRT3	Leucine-rich repeat transmembrane protein FLRT3	FLRT3	Q9NZU0	ENSG00000125848	23767	HGNC:3762
9168_31	Eotaxin-3	C-C motif chemokine 26	CCL26	Q9Y258	ENSG00000006606	10344	HGNC:10625
9170_24	IL-17	Interleukin-17A	IL17A	Q16552	ENSG00000112115	3605	HGNC:5981
9171_11	CSRP3	Cysteine and glycine-rich protein 3	CSRP3	P50461	ENSG00000129170	8048	HGNC:2472
9172_69	MMP-8	Neutrophil collagenase	MMP8	P22894	ENSG00000118113	4317	HGNC:7175
9173_21	PGM1	Phosphoglucomutase-1	PGM1	P36871	ENSG00000079739	5236	HGNC:8905
9175_48	DSCAM	Down syndrome cell adhesion molecule	DSCAM	O60469	ENSG00000171587	1826	HGNC:3039
9176_3	MUC1	Mucin-1	MUC1	P15941	NA	4582	HGNC:7508
9177_6	FAM3B	Protein FAM3B	FAM3B	P58499	ENSG00000183844	54097	HGNC:1253
9178_30	NEUREGULIN-1	Neuregulin-1	NRG1	Q02297	ENSG00000157168	3084	HGNC:7997
9180_6	INGR2	Interferon gamma receptor 2	IFNGR2	P38484	ENSG00000159128	3460	HGNC:5440
9182_3	sLRP1	Low-density lipoprotein receptor-related protein 1, soluble	LRP1	Q07954	ENSG00000123384	4035	HGNC:6692
9183_7	IFN-a/b R1	Interferon alpha/beta receptor 1	IFNAR1	P17181	ENSG00000142166	3454	HGNC:5432
9185_15	TFF1	Trefoil factor 1	TFF1	P04155	ENSG00000160182	7031	HGNC:11755
9187_2	HMGN1	Non-histone chromosomal protein HMG-14	HMGN1	P05114	ENSG00000205581	3150	HGNC:4984
9188_119	MIG	C-X-C motif chemokine 9	CXCL9	Q07325	ENSG00000138755	4283	HGNC:7098
9190_7	CD63	CD63 antigen	CD63	P08962	ENSG00000135404	967	HGNC:1692
9191_8	Trefoil factor 2	Trefoil factor 2	TFF2	Q03403	ENSG00000160181	7032	HGNC:11756
9196_8	Galectin-7	Galectin-7	LGALS7	P47929	ENSG00000205076	3963	HGNC:6568
9197_4	LEG9	Galectin-9	LGALS9	O00182	ENSG00000168961	3965	HGNC:6570
9199_6	UB2G2	Ubiquitin-conjugating enzyme E2 G2	UBE2G2	P60604	ENSG00000184787	7327	HGNC:12483
9201_13	Transgelin-2	Transgelin-2	TAGLN2	P37802	ENSG00000158710	8407	HGNC:11554
9202_309	ATPO	ATP synthase subunit O, mitochondrial	ATP5O	P48047	ENSG00000241837	539	HGNC:850
9204_33	Corticotropin-lipotropin	Pro-opiomelanocortin	POMC	P01189	ENSG00000115138	5443	HGNC:9201
9207_60	QORL1	Quinone oxidoreductase-like protein 1	CRYZL1	O95825	ENSG00000205758	9946	HGNC:2420
9211_19	PEDF	Pigment epithelium-derived factor	SERPINF1	P36955	ENSG00000132386	5176	HGNC:8824
9212_22	CATF	Cathepsin F	CTSF	Q9UBX1	ENSG00000174080	8722	HGNC:2531
9213_24	FTCD	Formimidoyltransferase-cyclodeaminase	FTCD	O95954	ENSG00000160282	10841	HGNC:3974
9215_117	UBP25	Ubiquitin carboxyl-terminal hydrolase 25	USP25	Q9UHP3	ENSG00000155313	29761	HGNC:12624
9216_100	PLXB2	Plexin-B2	PLXNB2	O15031	ENSG00000196576	23654	HGNC:9104
9219_70	NENF	Neudesin	NENF	Q9UMX5	ENSG00000117691	29937	HGNC:30384
9220_7	EPHB3	Ephrin type-B receptor 3	EPHB3	P54753	ENSG00000182580	2049	HGNC:3394
9221_6	IPIL1	Inositol 1,4,5-trisphosphate receptor-interacting protein-like 1	ITPRIPL1	Q6GPH6	ENSG00000198885	150771	HGNC:29371
9223_11	ARMET	Mesencephalic astrocyte-derived neurotrophic factor	MANF	P55145	ENSG00000145050	7873	HGNC:15461
9226_6	TMUB2	Transmembrane and ubiquitin-like domain-containing protein 2	TMUB2	Q71RG4	ENSG00000168591	79089	HGNC:28459
9229_9	CTRL	Chymotrypsin-like protease CTRL-1	CTRL	P40313	ENSG00000141086	1506	HGNC:2524
9231_23	IMPA3	Inositol monophosphatase 3	IMPAD1	Q9NX62	ENSG00000104331	54928	HGNC:26019
9233_71	TFPI -2	Tissue factor pathway inhibitor 2	TFPI2	P48307	ENSG00000105825	7980	HGNC:11761
9234_8	TWSG1	Twisted gastrulation protein homolog 1	TWSG1	Q9GZX9	ENSG00000128791	57045	HGNC:12429
9235_3	PXDC1	Plexin domain-containing protein 1	PLXDC1	Q8IUK5	ENSG00000161381	57125	HGNC:20945
9237_54	Lysosomal acid phosphatase	Lysosomal acid phosphatase	ACP2	P11117	ENSG00000134575	53	HGNC:123
9241_40	SIRPG	Signal-regulatory protein gamma	SIRPG	Q9P1W8	ENSG00000089012	55423	HGNC:15757
9243_10	LYG1	Lysozyme g-like protein 1	LYG1	Q8N1E2	ENSG00000144214	129530	HGNC:27014
9244_27	PPT1	Palmitoyl-protein thioesterase 1	PPT1	P50897	ENSG00000131238	5538	HGNC:9325
9248_36	CS010	Myeloid-derived growth factor	MYDGF	Q969H8	ENSG00000074842	56005	HGNC:16948
9249_17	TMEM9	Transmembrane protein 9	TMEM9	Q9P0T7	ENSG00000116857	252839	HGNC:18823
9251_28	MA2B2	Epididymis-specific alpha-mannosidase	MAN2B2	Q9Y2E5	ENSG00000013288	23324	HGNC:29623
9253_52	BGAT	Histo-blood group ABO system transferase	ABO	P16442	NA	28	HGNC:79
9254_18	FCERA	High affinity immunoglobulin epsilon receptor subunit alpha	FCER1A	P12319	ENSG00000179639	2205	HGNC:3609
9255_5	IL-17C	Interleukin-17C	IL17C	Q9P0M4	ENSG00000124391	27189	HGNC:5983
9256_78	NPTX1	Neuronal pentraxin-1	NPTX1	Q15818	ENSG00000171246	4884	HGNC:7952
9257_14	TACO1	Translational activator of cytochrome c oxidase 1	TACO1	Q9BSH4	ENSG00000136463	51204	HGNC:24316
9263_57	SIAE	Sialate O-acetylesterase	SIAE	Q9HAT2	ENSG00000110013	54414	HGNC:18187
9264_11	CATO	Cathepsin O	CTSO	P43234	ENSG00000151792	1513	HGNC:2542
9265_10	GLIP1	Glioma pathogenesis-related protein 1	GLIPR1	P48060	ENSG00000139278	11010	HGNC:17001
9266_1	sTREM-1	Triggering receptor expressed on myeloid cells 1	TREM1	Q9NP99	ENSG00000124731	54210	HGNC:17760
9267_2	CBPA4	Carboxypeptidase A4	CPA4	Q9UI42	ENSG00000128510	51200	HGNC:15740
9271_101	STIM1	Stromal interaction molecule 1	STIM1	Q13586	ENSG00000167323	6786	HGNC:11386
9275_2	Siglec-5	Sialic acid-binding Ig-like lectin 5	SIGLEC5	O15389	ENSG00000105501	8778	HGNC:10874
9276_7	CBPA2	Carboxypeptidase A2	CPA2	P48052	ENSG00000158516	1358	HGNC:2297
9278_9	SDF-1	Stromal cell-derived factor 1	CXCL12	P48061	ENSG00000107562	6387	HGNC:10672
9282_12	CRIS2	Cysteine-rich secretory protein 2	CRISP2	P16562	ENSG00000124490	7180	HGNC:12024
9283_8	CD44	CD44 antigen	CD44	P16070	ENSG00000026508	960	HGNC:1681
9287_6	SPRE	Sepiapterin reductase	SPR	P35270	ENSG00000116096	6697	HGNC:11257
9288_7	FKBP7	Peptidyl-prolyl cis-trans isomerase FKBP7	FKBP7	Q9Y680	ENSG00000079150	51661	HGNC:3723
9290_8	RMD3	Regulator of microtubule dynamics protein 3	RMDN3	Q96TC7	ENSG00000137824	55177	HGNC:25550
9294_45	MFAP2	Microfibrillar-associated protein 2	MFAP2	P55001	ENSG00000117122	4237	HGNC:7033
9296_15	PTPRD	Receptor-type tyrosine-protein phosphatase delta	PTPRD	P23468	ENSG00000153707	5789	HGNC:9668
9297_12	B3GN8	UDP-GlcNAc:betaGal beta-1,3-N-acetylglucosaminyltransferase 8	B3GNT8	Q7Z7M8	ENSG00000177191	374907	HGNC:24139
9302_90	G45IP	Growth arrest and DNA damage-inducible proteins-interacting protein 1	GADD45GIP1	Q8TAE8	ENSG00000179271	90480	HGNC:29996
9306_7	DB118	Beta-defensin 118	DEFB118	Q96PH6	ENSG00000131068	117285	HGNC:16196
9310_2	CD8B	T-cell surface glycoprotein CD8 beta chain	CD8B	P10966	ENSG00000172116	926	HGNC:1707
9312_8	AZGP1	Zinc-alpha-2-glycoprotein	AZGP1	P25311	ENSG00000160862	563	HGNC:910
9313_27	CBLN1	Cerebellin-1	CBLN1	P23435	ENSG00000102924	869	HGNC:1543
9314_9	PSG5	Pregnancy-specific beta-1-glycoprotein 5	PSG5	Q15238	ENSG00000204941	5673	HGNC:9522
9315_16	MUL1	Mitochondrial ubiquitin ligase activator of NFKB 1	MUL1	Q969V5	ENSG00000090432	79594	HGNC:25762
9316_67	WFDC1	WAP four-disulfide core domain protein 1	WFDC1	Q9HC57	ENSG00000103175	58189	HGNC:15466
9317_4	LRC25	Leucine-rich repeat-containing protein 25	LRRC25	Q8N386	ENSG00000175489	126364	HGNC:29806
9319_59	TMED4	Transmembrane emp24 domain-containing protein 4	TMED4	Q7Z7H5	ENSG00000158604	222068	HGNC:22301
9321_400	NMB	Neuromedin-B	NMB	P08949	ENSG00000197696	4828	HGNC:7842
9322_15	RCN1	Reticulocalbin-1	RCN1	Q15293	ENSG00000049449	5954	HGNC:9934
9326_33	ITI heavy chain H2	Inter-alpha-trypsin inhibitor heavy chain H2	ITIH2	P19823	ENSG00000151655	3698	HGNC:6167
9327_3	LYPD1	Ly6/PLAUR domain-containing protein 1	LYPD1	Q8N2G4	ENSG00000150551	116372	HGNC:28431
9329_28	TRML1	Trem-like transcript 1 protein	TREML1	Q86YW5	ENSG00000161911	340205	HGNC:20434
9332_6	DB136	Beta-defensin 136	DEFB136	Q30KP8	ENSG00000205884	613210	HGNC:34433
9333_59	ERP27	Endoplasmic reticulum resident protein 27	ERP27	Q96DN0	ENSG00000139055	121506	HGNC:26495
9335_28	PSG9	Pregnancy-specific beta-1-glycoprotein 9	PSG9	Q00887	ENSG00000183668	5678	HGNC:9526
9337_43	TKN1	Protachykinin-1	TAC1	P20366	ENSG00000006128	6863	HGNC:11517
9339_204	FKBP2	Peptidyl-prolyl cis-trans isomerase FKBP2	FKBP2	P26885	ENSG00000173486	2286	HGNC:3718
9340_17	FKB14	Peptidyl-prolyl cis-trans isomerase FKBP14	FKBP14	Q9NWM8	ENSG00000106080	55033	HGNC:18625
9341_1	PDGFD	Platelet-derived growth factor D	PDGFD	Q9GZP0	ENSG00000170962	80310	HGNC:30620
9343_16	IL-2 sRb	Interleukin-2 receptor subunit beta	IL2RB	P14784	ENSG00000100385	3560	HGNC:6009
9345_436	WFD13	WAP four-disulfide core domain protein 13	WFDC13	Q8IUB5	ENSG00000168634	164237	HGNC:16131
9348_1	C1RL1	Complement C1r subcomponent-like protein	C1RL	Q9NZP8	ENSG00000139178	51279	HGNC:21265
9350_3	FSTL4	Follistatin-related protein 4	FSTL4	Q6MZW2	ENSG00000053108	23105	HGNC:21389
9357_4	CREG1	Protein CREG1	CREG1	O75629	ENSG00000143162	8804	HGNC:2351
9359_9	EGFL9	Protein delta homolog 2	DLK2	Q6UY11	ENSG00000171462	65989	HGNC:21113
9360_33	EDIL3	EGF-like repeat and discoidin I-like domain-containing protein 3	EDIL3	O43854	ENSG00000164176	10085	HGNC:3173
9361_7	PCDC2	Protocadherin alpha-C2	PCDHAC2	Q9Y5I4	ENSG00000243232	56134	HGNC:8677
9363_11	CX048	Cancer/testis antigen 55	CT55	Q8WUE5	ENSG00000169551	54967	HGNC:26047
9365_91	EYS	Protein eyes shut homolog	EYS	Q5T1H1	ENSG00000188107	346007	HGNC:21555
9366_54	IL-21 sR	Interleukin-21 receptor	IL21R	Q9HBE5	ENSG00000103522	50615	HGNC:6006
9368_64	LRTM1	Leucine-rich repeat and transmembrane domain-containing protein 1	LRTM1	Q9HBL6	ENSG00000144771	57408	HGNC:25023
9369_174	NGL1	Leucine-rich repeat-containing protein 4C	LRRC4C	Q9HCJ2	ENSG00000148948	57689	HGNC:29317
9370_69	GGH	Gamma-glutamyl hydrolase	GGH	Q92820	ENSG00000137563	8836	HGNC:4248
9372_157	MPZL2	Myelin protein zero-like protein 2	MPZL2	O60487	ENSG00000149573	10205	HGNC:3496
9374_24	NNAT	Neuronatin	NNAT	Q16517	ENSG00000053438	4826	HGNC:7860
9377_25	SCF	Kit ligand	KITLG	P21583	ENSG00000049130	4254	HGNC:6343
9378_6	FBCD1	Fibrinogen C domain-containing protein 1	FIBCD1	Q8N539	ENSG00000130720	84929	HGNC:25922
9379_248	CX069	Small integral membrane protein 10	SMIM10	Q96HG1	ENSG00000184785	644538	HGNC:41913
9380_2	sPLA(2)-XIII	Group XIIB secretory phospholipase A2-like protein	PLA2G12B	Q9BX93	ENSG00000138308	84647	HGNC:18555
9383_24	CH3L2	Chitinase-3-like protein 2	CHI3L2	Q15782	ENSG00000064886	1117	HGNC:1933
9384_17	Cathelicidin peptide	Cathelicidin antimicrobial peptide	CAMP	P49913	ENSG00000164047	820	HGNC:1472
9385_4	GAA	Lysosomal alpha-glucosidase	GAA	P10253	ENSG00000171298	2548	HGNC:4065
9386_42	TTC9B	Tetratricopeptide repeat protein 9B	TTC9B	Q8N6N2	ENSG00000174521	148014	HGNC:26395
9388_18	MCEE	Methylmalonyl-CoA epimerase, mitochondrial	MCEE	Q96PE7	ENSG00000124370	84693	HGNC:16732
9391_60	PCSK1	ProSAAS	PCSK1N	Q9UHG2	ENSG00000102109	27344	HGNC:17301
9392_43	MGT4A	Alpha-1,3-mannosyl-glycoprotein 4-beta-N-acetylglucosaminyltransferase A	MGAT4A	Q9UM21	ENSG00000071073	11320	HGNC:7047
9394_19	Aminopeptidase	Carboxypeptidase Q	CPQ	Q9Y646	ENSG00000104324	10404	HGNC:16910
9398_30	GALP	Galanin-like peptide	GALP	Q9UBC7	ENSG00000197487	85569	HGNC:24840
9401_57	CB089	Metalloprotease TIKI1	TRABD2A	Q86V40	ENSG00000186854	129293	HGNC:27013
9402_18	DCBD1	Discoidin, CUB and LCCL domain-containing protein 1	DCBLD1	Q8N8Z6	ENSG00000164465	285761	HGNC:21479
9409_11	TRYB1	Tryptase beta-1	TPSAB1	Q15661	ENSG00000172236	7177	HGNC:12019
9412_52	Activin RIIB	Activin receptor type-2B	ACVR2B	Q13705	ENSG00000114739	93	HGNC:174
9416_77	CBPM	Carboxypeptidase M	CPM	P14384	ENSG00000135678	1368	HGNC:2311
9443_137	cathepsin K	Cathepsin K	CTSK	P43235	ENSG00000143387	1513	HGNC:2536
9444_70	DGCR6	Protein DGCR6	DGCR6	Q14129	ENSG00000183628	8214	HGNC:2846
9445_44	CS018	Uncharacterized protein C19orf18	C19orf18	Q8NEA5	ENSG00000177025	147685	HGNC:28642
9449_150	C4b-binding protein alpha chain	C4b-binding protein alpha chain	C4BPA	P04003	ENSG00000123838	722	HGNC:1325
9450_18	CDKA1	Cyclin-dependent kinase 2-associated protein 1	CDK2AP1	O14519	ENSG00000111328	8099	HGNC:14002
9451_20	Uromodulin	Uromodulin	UMOD	P07911	ENSG00000169344	7369	HGNC:12559
9453_12	VEGF-B	Vascular endothelial growth factor B	VEGFB	P49765	ENSG00000173511	7423	HGNC:12681
9457_3	CAV2	Caveolin-2	CAV2	P51636	ENSG00000105971	858	HGNC:1528
9459_7	Fas, soluble	Tumor necrosis factor receptor superfamily member 6	FAS	P25445	ENSG00000026103	355	HGNC:11920
9468_8	Lectin, mannose-binding 2	Vesicular integral-membrane protein VIP36	LMAN2	Q12907	ENSG00000169223	10960	HGNC:16986
9470_15	MET24	Methyltransferase-like protein 24	METTL24	Q5JXM2	ENSG00000053328	728464	HGNC:21566
9474_22	ASGR2	Asialoglycoprotein receptor 2	ASGR2	P07307	ENSG00000161944	433	HGNC:743
9475_22	GPX5	Epididymal secretory glutathione peroxidase	GPX5	O75715	ENSG00000226219	2880	HGNC:4557
9478_69	KPRA	Phosphoribosyl pyrophosphate synthase-associated protein 1	PRPSAP1	Q14558	ENSG00000161542	5635	HGNC:9466
9482_110	NUDT9	ADP-ribose pyrophosphatase, mitochondrial	NUDT9	Q9BW91	ENSG00000170502	53343	HGNC:8056
9484_75	Desmoglein-2	Desmoglein-2	DSG2	Q14126	ENSG00000046604	1829	HGNC:3049
9486_13	DB125	Beta-defensin 125	DEFB125	Q8N687	ENSG00000178591	245938	HGNC:18105
9487_60	Growth hormone-releasing factor	Somatoliberin	GHRH	P01286	ENSG00000118702	2691	HGNC:4265
9490_3	CD032	Uncharacterized protein C4orf32	C4orf32	Q8N8J7	ENSG00000174749	132720	HGNC:26813
9495_10	VCC1	C-X-C motif chemokine 17	CXCL17	Q6UXB2	ENSG00000189377	284340	HGNC:19232
9503_1	NMS	Neuromedin-S	NMS	Q5H8A3	ENSG00000204640	129521	HGNC:32203
9504_19	RB27A	Ras-related protein Rab-27A	RAB27A	P51159	ENSG00000069974	5873	HGNC:9766
9506_10	Apo L1	Apolipoprotein L1	APOL1	O14791	ENSG00000100342	8542	HGNC:618
9509_4	TM38B	Trimeric intracellular cation channel type B	TMEM38B	Q9NVV0	ENSG00000095209	55151	HGNC:25535
9511_61	NXPH2	Neurexophilin-2	NXPH2	O95156	ENSG00000144227	11249	HGNC:8076
9513_9	FGF22	Fibroblast growth factor 22	FGF22	Q9HCT0	ENSG00000070388	27006	HGNC:3679
9518_95	PLA1A	Phospholipase A1 member A	PLA1A	Q53H76	ENSG00000144837	51365	HGNC:17661
9522_3	AIF	Apoptosis-inducing factor 1, mitochondrial	AIFM1	O95831	ENSG00000156709	9131	HGNC:8768
9523_34	ITM2C	Integral membrane protein 2C	ITM2C	Q9NQX7	ENSG00000135916	81618	HGNC:6175
9524_46	S31D4	Putative spermatogenesis-associated protein 31D4	SPATA31D4	Q6ZUB0	NA	389761	HGNC:38601
9525_1	PTK7	Inactive tyrosine-protein kinase 7	PTK7	Q13308	ENSG00000112655	5754	HGNC:9618
9526_3	COLL1	Colipase-like protein 1	CLPSL1	A2RUU4	ENSG00000204140	340204	HGNC:21251
9531_24	LST1	Leukocyte-specific transcript 1 protein	LST1	O00453	ENSG00000234514	7940	HGNC:14189
9532_5	WBP1L	WW domain binding protein 1-like	WBP1L	Q9NX94	ENSG00000166272	54838	HGNC:23510
9536_16	EP3A	Epididymal secretory protein E3-alpha	EDDM3A	Q14507	ENSG00000181562	10876	HGNC:16978
9541_15	B3GT1	Beta-1,3-galactosyltransferase 1	B3GALT1	Q9Y5Z6	ENSG00000172318	8708	HGNC:916
9543_131	COG8	Conserved oligomeric Golgi complex subunit 8	COG8	Q96MW5	ENSG00000213380	84342	HGNC:18623
9544_24	CG069	Uncharacterized protein C7orf69	C7orf69	Q9H7B7	ENSG00000136275	80099	HGNC:21911
9545_156	Granzyme K	Granzyme K	GZMK	P49863	ENSG00000113088	3003	HGNC:4711
9547_29	EMID1	EMI domain-containing protein 1	EMID1	Q96A84	ENSG00000186998	129080	HGNC:18036
9550_153	TTC17	Tetratricopeptide repeat protein 17	TTC17	Q96AE7	ENSG00000052841	55761	HGNC:25596
9557_5	MANS1	MANSC domain-containing protein 1	MANSC1	Q9H8J5	ENSG00000111261	54682	HGNC:25505
9561_21	CSPG2	Versican core protein	VCAN	P13611	ENSG00000038427	1462	HGNC:2464
9565_6	PAWR	PRKC apoptosis WT1 regulator protein	PAWR	Q96IZ0	ENSG00000177425	5074	HGNC:8614
9568_289	FCAMR	High affinity immunoglobulin alpha and immunoglobulin mu Fc receptor	FCAMR	Q8WWV6	ENSG00000162897	83953	HGNC:24692
9573_108	TXD11	Thioredoxin domain-containing protein 11	TXNDC11	Q6PKC3	ENSG00000153066	51061	HGNC:28030
9574_11	BIN1	Myc box-dependent-interacting protein 1	BIN1	O00499	ENSG00000136717	274	HGNC:1052
9576_58	MNX1	Motor neuron and pancreas homeobox protein 1	MNX1	P50219	ENSG00000130675	3110	HGNC:4979
9577_26	SYT2	Synaptotagmin-2	SYT2	Q8N9I0	ENSG00000143858	127833	HGNC:11510
9578_263	MANS4	MANSC domain-containing protein 4	MANSC4	A6NHS7	ENSG00000205693	100287284	HGNC:40023
9579_59	TMG4	Transmembrane gamma-carboxyglutamic acid protein 4	PRRG4	Q9BZD6	ENSG00000135378	79056	HGNC:30799
9580_5	Laminin gamma-2	Laminin subunit gamma-2	LAMC2	Q13753	ENSG00000058085	3918	HGNC:6493
9581_4	PRP6	Pre-mRNA-processing factor 6	PRPF6	O94906	ENSG00000101161	24148	HGNC:15860
9582_93	SUSD1	Sushi domain-containing protein 1	SUSD1	Q6UWL2	ENSG00000106868	64420	HGNC:25413
9583_17	RNF24	RING finger protein 24	RNF24	Q9Y225	ENSG00000101236	NA	HGNC:13779
9585_80	ACAM	CXADR-like membrane protein	CLMP	Q9H6B4	ENSG00000166250	79827	HGNC:24039
9590_10	COX7R	Cytochrome c oxidase subunit 7A-related protein, mitochondrial	COX7A2L	O14548	ENSG00000115944	9167	HGNC:2289
9594_30	ZNT5	Zinc transporter 5	SLC30A5	Q8TAD4	ENSG00000145740	64924	HGNC:19089
9595_11	B4GT2	Beta-1,4-galactosyltransferase 2	B4GALT2	O60909	ENSG00000117411	8704	HGNC:925
9598_23	CSMD1	CUB and sushi domain-containing protein 1	CSMD1	Q96PZ7	NA	64478	HGNC:14026
9599_6	PIANP	PILR alpha-associated neural protein	PIANP	Q8IYJ0	ENSG00000139200	196500	HGNC:25338
9600_55	THS7A	Thrombospondin type-1 domain-containing protein 7A	THSD7A	Q9UPZ6	ENSG00000005108	221981	HGNC:22207
9606_4	P210L	Nuclear pore membrane glycoprotein 210-like	NUP210L	Q5VU65	ENSG00000143552	91181	HGNC:29915
9607_39	CD040	Proline-rich protein 27	PRR27	Q6MZM9	ENSG00000187533	401137	HGNC:33193
9609_25	ZN275	Zinc finger protein 275	ZNF275	Q9NSD4	ENSG00000063587	10838	HGNC:13069
9638_2	TIGIT	T-cell immunoreceptor with Ig and ITIM domains	TIGIT	Q495A1	ENSG00000181847	NA	HGNC:26838
9713_67	PGFRL	Platelet-derived growth factor receptor-like protein	PDGFRL	Q15198	ENSG00000104213	5157	HGNC:8805
9715_15	IGSF3	Immunoglobulin superfamily member 3	IGSF3	O75054	ENSG00000143061	3321	HGNC:5950
9719_145	MMP-16	Matrix metalloproteinase-16	MMP16	P51512	ENSG00000156103	4325	HGNC:7162
9723_105	EMILIN-3	Multimerin-2	MMRN2	Q9H8L6	ENSG00000173269	79812	HGNC:19888
9728_4	CIP1	E3 ubiquitin-protein ligase CCNB1IP1	CCNB1IP1	Q9NPC3	ENSG00000100814	57820	HGNC:19437
9730_22	GHDC	GH3 domain-containing protein	GHDC	Q8N2G8	ENSG00000167925	84514	HGNC:24438
9735_44	TACT	T-cell surface protein tactile	CD96	P40200	ENSG00000153283	10225	HGNC:16892
9738_7	FAF2	FAS-associated factor 2	FAF2	Q96CS3	ENSG00000113194	23197	HGNC:24666
9739_4	MSH2	DNA mismatch repair protein Msh2	MSH2	P43246	ENSG00000095002	4436	HGNC:7325
9742_59	BAT1	Spliceosome RNA helicase DDX39B	DDX39B	Q13838	ENSG00000198563	7919	HGNC:13917
9744_139	DNJA4	DnaJ homolog subfamily A member 4	DNAJA4	Q8WW22	ENSG00000140403	55466	HGNC:14885
9745_20	IF4E2	Eukaryotic translation initiation factor 4E type 2	EIF4E2	O60573	ENSG00000135930	9470	HGNC:3293
9747_48	MARK3	MAP/microtubule affinity-regulating kinase 3	MARK3	P27448	ENSG00000075413	4140	HGNC:6897
9748_31	GSTM3-3	Glutathione S-transferase Mu 3	GSTM3	P21266	ENSG00000134202	2947	HGNC:4635
9751_72	NSEP1	Nuclease-sensitive element-binding protein 1	YBX1	P67809	ENSG00000065978	4904	HGNC:8014
9753_17	Ezrin	Ezrin	EZR	P15311	ENSG00000092820	7430	HGNC:12691
9754_33	Quinone reductase 2	Ribosyldihydronicotinamide dehydrogenase [quinone]	NQO2	P16083	ENSG00000124588	4835	HGNC:7856
9757_29	ENAH	Protein enabled homolog	ENAH	Q8N8S7	ENSG00000154380	55740	HGNC:18271
9758_17	RS4X	40S ribosomal protein S4, X isoform	RPS4X	P62701	ENSG00000198034	6191	HGNC:10424
9759_13	INDO	Indoleamine 2,3-dioxygenase 1	IDO1	P14902	ENSG00000131203	3620	HGNC:6059
9762_14	VASP	Vasodilator-stimulated phosphoprotein	VASP	P50552	ENSG00000125753	7408	HGNC:12652
9764_79	HNRPF	Heterogeneous nuclear ribonucleoprotein F	HNRNPF	P52597	ENSG00000169813	3185	HGNC:5039
9765_4	NDE1	Nuclear distribution protein nudE homolog 1	NDE1	Q9NXR1	ENSG00000072864	54820	HGNC:17619
9767_22	RIPP1	Protein ripply1	RIPPLY1	Q0D2K3	ENSG00000147223	92129	HGNC:25117
9769_48	DNER	Delta and Notch-like epidermal growth factor-related receptor	DNER	Q8NFT8	ENSG00000187957	92737	HGNC:24456
9772_153	NLGN2	Neuroligin-2	NLGN2	Q8NFZ4	ENSG00000169992	57555	HGNC:14290
9773_15	RN149	E3 ubiquitin-protein ligase RNF149	RNF149	Q8NC42	ENSG00000163162	284996	HGNC:23137
9774_59	RN150	RING finger protein 150	RNF150	Q9ULK6	ENSG00000170153	57484	HGNC:23138
9778_45	TM52B	Transmembrane protein 52B	TMEM52B	Q4KMG9	ENSG00000165685	120939	HGNC:26438
9779_63	HERP2	Homocysteine-responsive endoplasmic reticulum-resident ubiquitin-like domain member 2 protein	HERPUD2	Q9BSE4	ENSG00000122557	64224	HGNC:21915
9783_75	DJC11	DnaJ homolog subfamily C member 11	DNAJC11	Q9NVH1	ENSG00000007923	55735	HGNC:25570
9786_310	IEX1	Radiation-inducible immediate-early gene IEX-1	IER3	P46695	ENSG00000230128	8870	HGNC:5392
9789_52	Nesprin-2	Nesprin-2	SYNE2	Q8WXH0	ENSG00000054654	23224	HGNC:17084
9790_28	BR serine/threonine kinase 2	Serine/threonine-protein kinase BRSK2	BRSK2	Q8IWQ3	ENSG00000174672	9024	HGNC:11405
9793_145	IGDC4	Immunoglobulin superfamily DCC subclass member 4	IGDCC4	Q8TDY8	ENSG00000103742	57722	HGNC:13770
9794_17	ADCK4	AarF domain-containing protein kinase 4	ADCK4	Q96D53	ENSG00000123815	79934	HGNC:19041
9796_4	CEL	Bile salt-activated lipase	CEL	P19835	ENSG00000170835	1056	HGNC:1848
9800_20	NDUB8	NADH dehydrogenase [ubiquinone] 1 beta subcomplex subunit 8, mitochondrial	NDUFB8	O95169	ENSG00000166136	4714	HGNC:7703
9802_27	PLPL2	Patatin-like phospholipase domain-containing protein 2	PNPLA2	Q96AD5	ENSG00000177666	57104	HGNC:30802
9805_51	SEM4B	Semaphorin-4B	SEMA4B	Q9NPR2	ENSG00000185033	10509	HGNC:10730
9808_41	TNR6B	Trinucleotide repeat-containing gene 6B protein	TNRC6B	Q9UPQ9	ENSG00000100354	23112	HGNC:29190
9815_5	RHG01	Rho GTPase-activating protein 1	ARHGAP1	Q07960	ENSG00000175220	392	HGNC:673
9816_37	ISOC1	Isochorismatase domain-containing protein 1	ISOC1	Q96CN7	ENSG00000066583	51015	HGNC:24254
9819_110	Mcl-1	Induced myeloid leukemia cell differentiation protein Mcl-1	MCL1	Q07820	ENSG00000143384	4170	HGNC:6943
9823_2	DYR	Dihydrofolate reductase	DHFR	P00374	ENSG00000228716	1719	HGNC:2861
9826_135	Fragile histidine triad protein	Bis(5'-adenosyl)-triphosphatase	FHIT	P49789	ENSG00000189283	2272	HGNC:3701
9828_86	LDHC	L-lactate dehydrogenase C chain	LDHC	P07864	ENSG00000166796	3948	HGNC:6544
9829_91	SULT 2A1	Bile salt sulfotransferase	SULT2A1	Q06520	ENSG00000105398	6822	HGNC:11458
9830_109	VAV3	Guanine nucleotide exchange factor VAV3	VAV3	Q9UKW4	ENSG00000134215	10451	HGNC:12659
9831_12	G3BP2	Ras GTPase-activating protein-binding protein 2	G3BP2	Q9UN86	ENSG00000138757	9908	HGNC:30291
9832_33	HGD	Homogentisate 1,2-dioxygenase	HGD	Q93099	ENSG00000113924	3081	HGNC:4892
9834_62	ADH1B	Alcohol dehydrogenase 1B	ADH1B	P00325	ENSG00000196616	125	HGNC:250
9835_16	AL1A3	Aldehyde dehydrogenase family 1 member A3	ALDH1A3	P47895	ENSG00000184254	220	HGNC:409
9836_20	DCK	Deoxycytidine kinase	DCK	P27707	ENSG00000156136	1633	HGNC:2704
9837_60	NAD(P)H dehydrogenase	NAD(P)H dehydrogenase [quinone] 1	NQO1	P15559	ENSG00000181019	1728	HGNC:2874
9838_4	SMAD1	Mothers against decapentaplegic homolog 1	SMAD1	Q15797	ENSG00000170365	4086	HGNC:6767
9839_148	Tirap	Toll/interleukin-1 receptor domain-containing adapter protein	TIRAP	P58753	ENSG00000150455	114609	HGNC:17192
9840_2	Cdc42Hs	Cell division control protein 42 homolog	CDC42	P60953	ENSG00000070831	998	HGNC:1736
9841_197	Multifunctional protein ADE2	Multifunctional protein ADE2	PAICS	P22234	ENSG00000128050	10606	HGNC:8587
9842_2	b-Catenin	Catenin beta-1	CTNNB1	P35222	ENSG00000168036	1499	HGNC:2514
9843_5	ACTN1	Alpha-actinin-1	ACTN1	P12814	ENSG00000072110	87	HGNC:163
9844_138	ACTN2	Alpha-actinin-2	ACTN2	P35609	ENSG00000077522	88	HGNC:164
9846_32	Rho-GDI beta	Rho GDP-dissociation inhibitor 2	ARHGDIB	P52566	ENSG00000111348	397	HGNC:679
9847_21	TGIF2	Homeobox protein TGIF2	TGIF2	Q9GZN2	ENSG00000118707	60436	HGNC:15764
9848_22	Cyclin H	Cyclin-H	CCNH	P51946	ENSG00000134480	902	HGNC:1594
9849_13	APEX1	DNA-(apurinic or apyrimidinic site) lyase	APEX1	P27695	ENSG00000100823	328	HGNC:587
9850_38	IF1AX	Eukaryotic translation initiation factor 1A, X-chromosomal	EIF1AX	P47813	ENSG00000173674	1964	HGNC:3250
9853_3	IFIT2	Interferon-induced protein with tetratricopeptide repeats 2	IFIT2	P09913	ENSG00000119922	3433	HGNC:5409
9855_10	Rho A	Transforming protein RhoA	RHOA	P61586	ENSG00000067560	387	HGNC:667
9856_22	DHYS	Deoxyhypusine synthase	DHPS	P49366	ENSG00000095059	1725	HGNC:2869
9859_180	SSAT-1	Diamine acetyltransferase 1	SAT1	P21673	ENSG00000130066	6303	HGNC:10540
9863_1	Tropomyosin 4	Tropomyosin alpha-4 chain	TPM4	P67936	ENSG00000167460	7171	HGNC:12013
9864_38	TTC1	Tetratricopeptide repeat protein 1	TTC1	Q99614	ENSG00000113312	7265	HGNC:12391
9865_40	UBE2B	Ubiquitin-conjugating enzyme E2 B	UBE2B	P63146	ENSG00000119048	7320	HGNC:12473
9867_23	F16P2	Fructose-1,6-bisphosphatase isozyme 2	FBP2	O00757	ENSG00000130957	8570	HGNC:3607
9869_28	NF-kappa-B p105	Nuclear factor NF-kappa-B p105 subunit	NFKB1	P19838	ENSG00000109320	4790	HGNC:7794
9870_17	SYWC	Tryptophan--tRNA ligase, cytoplasmic	WARS	P23381	ENSG00000140105	7453	HGNC:12729
9872_23	CTNA2	Catenin alpha-2	CTNNA2	P26232	ENSG00000066032	1496	HGNC:2510
9873_17	ERRalpha	Steroid hormone receptor ERR1	ESRRA	P11474	ENSG00000173153	2101	HGNC:3471
9874_28	p15-INK4b	Cyclin-dependent kinase 4 inhibitor B	CDKN2B	P42772	ENSG00000147883	1030	HGNC:1788
9875_107	THOC1	THO complex subunit 1	THOC1	Q96FV9	ENSG00000079134	9984	HGNC:19070
9876_20	aldolase C	Fructose-bisphosphate aldolase C	ALDOC	P09972	ENSG00000109107	230	HGNC:418
9877_28	CRKL	Crk-like protein	CRKL	P46109	ENSG00000099942	1399	HGNC:2363
9880_33	T23O	Tryptophan 2,3-dioxygenase	TDO2	P48775	ENSG00000151790	6999	HGNC:11708
9883_29	Glyoxalase I	Lactoylglutathione lyase	GLO1	Q04760	ENSG00000124767	2739	HGNC:4323
9884_8	PPIL1	Peptidyl-prolyl cis-trans isomerase-like 1	PPIL1	Q9Y3C6	ENSG00000137168	51645	HGNC:9260
9885_41	RAP2A	Ras-related protein Rap-2a	RAP2A	P10114	ENSG00000125249	5911	HGNC:9861
9886_28	XRCC4	DNA repair protein XRCC4	XRCC4	Q13426	ENSG00000152422	7518	HGNC:12831
9887_40	RBBP6	E3 ubiquitin-protein ligase RBBP6	RBBP6	Q7Z6E9	ENSG00000122257	5930	HGNC:9889
9889_42	AF1L1	Actin filament-associated protein 1-like 1	AFAP1L1	Q8TED9	ENSG00000157510	134265	HGNC:26714
9893_27	Ornithine decarboxylase antizyme	Ornithine decarboxylase antizyme 1	OAZ1	P54368	ENSG00000104904	4946	HGNC:8095
9894_13	MYO6	Unconventional myosin-VI	MYO6	Q9UM54	ENSG00000196586	4646	HGNC:7605
9895_77	XPF	DNA repair endonuclease XPF	ERCC4	Q92889	ENSG00000175595	2072	HGNC:3436
9896_21	FOXGB	Forkhead box protein G1	FOXG1	P55316	ENSG00000176165	2290	HGNC:3811
9897_9	MCM6	DNA replication licensing factor MCM6	MCM6	Q14566	ENSG00000076003	4175	HGNC:6949
9898_161	ARI1A	AT-rich interactive domain-containing protein 1A	ARID1A	O14497	ENSG00000117713	8289	HGNC:11110
9899_28	KIF1C	Kinesin-like protein KIF1C	KIF1C	O43896	ENSG00000129250	10749	HGNC:6317
9900_36	NFH	Neurofilament heavy polypeptide	NEFH	P12036	ENSG00000100285	4744	HGNC:7737
9901_28	EGLN1	Egl nine homolog 1	EGLN1	Q9GZT9	ENSG00000135766	54583	HGNC:1232
9906_21	TICN3	Testican-3	SPOCK3	Q9BQ16	ENSG00000196104	50859	HGNC:13565
9907_216	Tankyrase-1	Tankyrase-1	TNKS	O95271	ENSG00000173273	8658	HGNC:11941
9910_9	MTAP	S-methyl-5'-thioadenosine phosphorylase	MTAP	Q13126	ENSG00000099810	4507	HGNC:7413
9913_4	RRBP1	Ribosome-binding protein 1	RRBP1	Q9P2E9	ENSG00000125844	6238	HGNC:10448
9916_146	LRC4B	Leucine-rich repeat-containing protein 4B	LRRC4B	Q9NT99	ENSG00000131409	94030	HGNC:25042
9918_23	Calbindin D28	Calbindin	CALB1	P05937	ENSG00000104327	793	HGNC:1434
9923_6	SOS1	Son of sevenless homolog 1	SOS1	Q07889	ENSG00000115904	6654	HGNC:11187
9925_56	SREC-II	Scavenger receptor class F member 2	SCARF2	Q96GP6	ENSG00000244486	91179	HGNC:19869
9926_4	S100P	Protein S100-P	S100P	P25815	ENSG00000163993	6286	HGNC:10504
9927_96	TENS4	Tensin-4	TNS4	Q8IZW8	ENSG00000131746	84951	HGNC:24352
9928_125	LECT1	Leukocyte cell-derived chemotaxin 1	LECT1	O75829	ENSG00000136110	11061	HGNC:17005
9929_16	DHB7	3-keto-steroid reductase	HSD17B7	P56937	ENSG00000132196	51478	HGNC:5215
9930_48	GABR2	Gamma-aminobutyric acid type B receptor subunit 2	GABBR2	O75899	ENSG00000136928	9568	HGNC:4507
9931_20	Keratin-1	Keratin, type II cytoskeletal 1	KRT1	P04264	ENSG00000167768	3848	HGNC:6412
9932_49	SEM4F	Semaphorin-4F	SEMA4F	O95754	ENSG00000135622	10505	HGNC:10734
9933_49	AT1B4	Protein ATP1B4	ATP1B4	Q9UN42	ENSG00000101892	23439	HGNC:808
9934_29	PIPNA	Phosphatidylinositol transfer protein alpha isoform	PITPNA	Q00169	ENSG00000174238	5306	HGNC:9001
9936_27	LNX1	E3 ubiquitin-protein ligase LNX	LNX1	Q8TBB1	ENSG00000072201	84708	HGNC:6657
9937_7	CXA1	Gap junction alpha-1 protein	GJA1	P17302	ENSG00000152661	2697	HGNC:4274
9940_35	DUS28	Dual specificity phosphatase 28	DUSP28	Q4G0W2	ENSG00000188542	285193	HGNC:33237
9941_70	PCDB1	Protocadherin beta-1	PCDHB1	Q9Y5F3	ENSG00000171815	29930	HGNC:8680
9942_2	NXT1	NTF2-related export protein 1	NXT1	Q9UKK6	ENSG00000132661	29107	HGNC:15913
9947_22	TOPB1	DNA topoisomerase 2-binding protein 1	TOPBP1	Q92547	ENSG00000163781	11073	HGNC:17008
9950_229	LAG-3	Lymphocyte activation gene 3 protein	LAG3	P18627	ENSG00000089692	3902	HGNC:6476
9951_36	FBXL4	F-box/LRR-repeat protein 4	FBXL4	Q9UKA2	ENSG00000112234	26235	HGNC:13601
9952_57	TFAM	Transcription factor A, mitochondrial	TFAM	Q00059	ENSG00000108064	7019	HGNC:11741
9954_2	NPPL3	Nuclear pore complex-interacting protein family member B3	NPIPB3	Q92617	ENSG00000169246	23117	HGNC:28989
9955_40	RN148	RING finger protein 148	RNF148	Q8N7C7	ENSG00000235631	378925	HGNC:22411
9956_7	ADA15	Disintegrin and metalloproteinase domain-containing protein 15	ADAM15	Q13444	ENSG00000143537	8751	HGNC:193
9957_9	RN114	E3 ubiquitin-protein ligase RNF114	RNF114	Q9Y508	ENSG00000124226	55905	HGNC:13094
9959_60	TM59L	Transmembrane protein 59-like	TMEM59L	Q9UK28	ENSG00000105696	25789	HGNC:13237
9960_2	TBCD5	TBC1 domain family member 5	TBC1D5	Q92609	ENSG00000131374	9779	HGNC:19166
9962_1	MUCDL	Cadherin-related family member 5	CDHR5	Q9HBB8	ENSG00000099834	53841	HGNC:7521
9963_19	PCDBA	Protocadherin beta-10	PCDHB10	Q9UN67	ENSG00000120324	56126	HGNC:8681
9964_10	MYZAP	Myocardial zonula adherens protein	MYZAP	P0CAP1	NA	100820829	HGNC:43444
9969_8	S22AG	Solute carrier family 22 member 16	SLC22A16	Q86VW1	ENSG00000004809	85413	HGNC:20302
9970_7	UBXN4	UBX domain-containing protein 4	UBXN4	Q92575	ENSG00000144224	23190	HGNC:14860
9971_5	CSMD2	CUB and sushi domain-containing protein 2	CSMD2	Q7Z408	ENSG00000121904	114784	HGNC:19290
9974_8	DLL3	Delta-like protein 3	DLL3	Q9NYJ7	ENSG00000090932	10683	HGNC:2909
9979_13	AMGO1	Amphoterin-induced protein 1	AMIGO1	Q86WK6	ENSG00000181754	57463	HGNC:20824
9981_18	K1467	Protein FAM234B	KIAA1467	A2RU67	ENSG00000084444	57613	HGNC:29288
9983_97	PRS35	Inactive serine protease 35	PRSS35	Q8N3Z0	ENSG00000146250	167681	HGNC:21387
9984_12	YIPF6	Protein YIPF6	YIPF6	Q96EC8	ENSG00000181704	286451	HGNC:28304
9986_14	Neuropeptide W	Neuropeptide W	NPW	Q8N729	ENSG00000183971	283869	HGNC:30509
9989_12	LRC24	Leucine-rich repeat-containing protein 24	LRRC24	Q50LG9	ENSG00000254402	441381	HGNC:28947
9993_11	ZN264	Zinc finger protein 264	ZNF264	O43296	ENSG00000083844	9422	HGNC:13057
9994_217	ATP4B	Potassium-transporting ATPase subunit beta	ATP4B	P51164	ENSG00000186009	496	HGNC:820
9995_6	DUT	Deoxyuridine 5'-triphosphate nucleotidohydrolase, mitochondrial	DUT	P33316	ENSG00000128951	1854	HGNC:3078
9997_12	UBXN4	UBX domain-containing protein 4	UBXN4	Q92575	ENSG00000144224	23190	HGNC:14860
9999_1	IRF6	Interferon regulatory factor 6	IRF6	O14896	ENSG00000117595	3664	HGNC:6121

### Sheet: T3 exposure data
Table 3. Exposure data. All publicly available exposure data used in Mendelian randomization analyses – this does not include colorectal cancer data. Columns: CHR = chromosome; POS = base position; SNP = rsID; eaf.exposure = effect allele frequency; beta.exposure = effect estimate; se.exposure = standard error of the beta; pval.exposure = pvalue of the effect estimate and standard error. BMI = body mass index; WHR = waist hip ratio
dataset	id.exposure	exposure	group	CHR	POS	SNP	effect_allele.exposure	other_allele.exposure	eaf.exposure	beta.exposure	se.exposure	pval.exposure	samplesize.exposure	f_statistic
adiposity	BMI_combined	BMI	Sex-combined	1	1590521	rs79113395	A	G	0.266	-0.02	0.0022	2.033e-20	484680	82.6446
adiposity	BMI_combined	BMI	Sex-combined	1	2727804	rs10909880	T	C	0.4522	-0.0135	0.0016	2.205e-16	775594	71.1914
adiposity	BMI_combined	BMI	Sex-combined	1	8708529	rs11121210	T	C	0.3445	-0.0111	0.0017	2.365e-10	718632	42.6332
adiposity	BMI_combined	BMI	Sex-combined	1	11284336	rs10779751	A	G	0.2787	0.0131	0.0018	2.657e-13	806531	52.966
adiposity	BMI_combined	BMI	Sex-combined	1	19934900	rs61740466	A	G	0.2346	-0.0142	0.0022	2.24e-10	484680	41.6612
adiposity	BMI_combined	BMI	Sex-combined	1	23312025	rs4655141	T	C	0.8362	-0.0173	0.0022	6.198e-15	718666	61.8368
adiposity	BMI_combined	BMI	Sex-combined	1	32165495	rs2228552	T	G	0.5663	0.0124	0.0019	1.795e-11	588348	42.5928
adiposity	BMI_combined	BMI	Sex-combined	1	33776728	rs4653017	T	C	0.6679	0.0118	0.0018	1.11e-10	716691	42.9753
adiposity	BMI_combined	BMI	Sex-combined	1	38026600	rs11577094	T	C	0.0791	0.0186	0.003	3.275e-10	791496	38.44
adiposity	BMI_combined	BMI	Sex-combined	1	39560250	rs112646560	T	C	0.2119	0.018	0.0023	1.29e-14	484680	61.2476
adiposity	BMI_combined	BMI	Sex-combined	1	47690438	rs2984618	T	G	0.4408	0.0165	0.0016	3.803e-24	806433	106.348
adiposity	BMI_combined	BMI	Sex-combined	1	49589847	rs657452	A	G	0.4042	0.0188	0.0016	3.172e-30	798331	138.062
adiposity	BMI_combined	BMI	Sex-combined	1	54743111	rs587271	T	C	0.69	0.012	0.0018	6.208e-11	789324	44.4444
adiposity	BMI_combined	BMI	Sex-combined	1	57887985	rs79906980	T	C	0.1555	0.0158	0.0026	1.691e-09	484680	36.929
adiposity	BMI_combined	BMI	Sex-combined	1	62579891	rs12140153	T	G	0.0911	-0.0353	0.0034	1.443e-25	484680	107.793
adiposity	BMI_combined	BMI	Sex-combined	1	66461401	rs2503185	A	G	0.5097	0.013	0.0017	1.327e-14	717297	58.4775
adiposity	BMI_combined	BMI	Sex-combined	1	72751185	rs3101336	T	C	0.3825	-0.0254	0.0016	4.804e-54	801552	252.016
adiposity	BMI_combined	BMI	Sex-combined	1	75005776	rs6656785	A	G	0.6125	-0.0178	0.0016	3.056e-27	806090	123.766
adiposity	BMI_combined	BMI	Sex-combined	1	78450517	rs34517439	A	C	0.1168	0.0391	0.003	3.403e-39	484680	169.868
adiposity	BMI_combined	BMI	Sex-combined	1	80812020	rs6696828	C	G	0.2976	0.012	0.0018	6.415e-11	718664	44.4444
adiposity	BMI_combined	BMI	Sex-combined	1	96478125	rs321237	A	G	0.7498	0.0126	0.002	1.488e-10	718362	39.69
adiposity	BMI_combined	BMI	Sex-combined	1	96924097	rs11165643	T	C	0.5796	0.0185	0.0016	4.493e-30	805410	133.691
adiposity	BMI_combined	BMI	Sex-combined	1	98315893	rs12072739	A	G	0.7762	-0.0169	0.0023	1.502e-13	484680	53.9905
adiposity	BMI_combined	BMI	Sex-combined	1	110154688	rs17024393	T	C	0.9689	-0.0644	0.0049	7.105e-39	782554	172.735
adiposity	BMI_combined	BMI	Sex-combined	1	112289983	rs197374	T	C	0.4027	0.0141	0.0017	3.155e-16	718653	68.7924
adiposity	BMI_combined	BMI	Sex-combined	1	118864616	rs7534091	A	G	0.7182	-0.012	0.0018	6.65e-11	803017	44.4444
adiposity	BMI_combined	BMI	Sex-combined	1	156049877	rs61813324	T	C	0.1312	0.0289	0.0028	3.196e-24	484680	106.532
adiposity	BMI_combined	BMI	Sex-combined	1	156488420	rs1750307	A	T	0.3655	0.0129	0.0018	2.778e-13	718639	51.3611
adiposity	BMI_combined	BMI	Sex-combined	1	174321997	rs61828641	A	G	0.1092	0.0223	0.003	2.492e-13	484680	55.2544
adiposity	BMI_combined	BMI	Sex-combined	1	177889480	rs543874	A	G	0.7786	-0.0479	0.002	3.06e-125	806688	573.602
adiposity	BMI_combined	BMI	Sex-combined	1	190239907	rs10920678	A	G	0.425	0.0149	0.0016	7.148e-20	805921	86.7227
adiposity	BMI_combined	BMI	Sex-combined	1	194965200	rs2400414	T	C	0.3461	-0.0126	0.0018	5.521e-13	718698	49
adiposity	BMI_combined	BMI	Sex-combined	1	201800868	rs2820295	A	G	0.3266	0.0235	0.0018	5.556e-39	718545	170.448
adiposity	BMI_combined	BMI	Sex-combined	1	202115945	rs10920336	A	G	0.5327	-0.0101	0.0017	4.197e-09	704432	35.2976
adiposity	BMI_combined	BMI	Sex-combined	1	209552636	rs1006317	T	G	0.1268	0.016	0.0026	3.749e-10	717508	37.8698
adiposity	BMI_combined	BMI	Sex-combined	1	210095527	rs6661316	T	C	0.5893	0.012	0.0016	1.721e-13	806610	56.25
adiposity	BMI_combined	BMI	Sex-combined	1	243684019	rs946824	T	C	0.1355	0.0197	0.0025	4.823e-15	717750	62.0944
adiposity	BMI_combined	BMI	Sex-combined	2	430975	rs77165542	T	C	0.0341	-0.0939	0.0053	1.505e-70	484680	313.891
adiposity	BMI_combined	BMI	Sex-combined	2	632348	rs13021737	A	G	0.1567	-0.0578	0.0021	2.89e-161	802967	757.56
adiposity	BMI_combined	BMI	Sex-combined	2	6155557	rs10929925	A	C	0.4105	-0.0142	0.0016	3.045e-18	801209	78.7656
adiposity	BMI_combined	BMI	Sex-combined	2	12845368	rs11902450	T	C	0.1052	0.0167	0.0027	1.061e-09	718624	38.2565
adiposity	BMI_combined	BMI	Sex-combined	2	25150296	rs10182181	A	G	0.5052	-0.0327	0.0016	2.45e-91	806439	417.691
adiposity	BMI_combined	BMI	Sex-combined	2	26949366	rs935166	A	G	0.4948	-0.0152	0.0019	8.691e-16	484680	64
adiposity	BMI_combined	BMI	Sex-combined	2	35552173	rs10168563	A	G	0.7031	0.0126	0.0018	9.334e-12	718585	49
adiposity	BMI_combined	BMI	Sex-combined	2	40282202	rs10185199	A	G	0.286	-0.0143	0.002	3.178e-13	706553	51.1225
adiposity	BMI_combined	BMI	Sex-combined	2	41637688	rs10169594	T	C	0.6475	-0.012	0.0018	1.338e-11	718035	44.4444
adiposity	BMI_combined	BMI	Sex-combined	2	48954905	rs7561278	T	C	0.7668	0.0169	0.0021	4.89e-16	717019	64.7642
adiposity	BMI_combined	BMI	Sex-combined	2	50233352	rs930295	A	C	0.1548	0.0208	0.0023	2.03e-19	716913	81.7845
adiposity	BMI_combined	BMI	Sex-combined	2	58935282	rs4671328	T	G	0.4496	0.0214	0.0017	3.422e-36	718386	158.464
adiposity	BMI_combined	BMI	Sex-combined	2	59307725	rs6545714	A	G	0.6112	-0.0194	0.0016	4.013e-32	806783	147.016
adiposity	BMI_combined	BMI	Sex-combined	2	67837553	rs2861685	T	C	0.5864	0.0165	0.0019	7.823e-18	484680	75.4155
adiposity	BMI_combined	BMI	Sex-combined	2	86812549	rs12714199	T	C	0.6146	-0.0141	0.0017	3.219e-16	718671	68.7924
adiposity	BMI_combined	BMI	Sex-combined	2	100830040	rs4303732	T	C	0.6137	0.0169	0.0017	1.264e-22	718627	98.827
adiposity	BMI_combined	BMI	Sex-combined	2	104297420	rs264941	A	C	0.4679	-0.0124	0.0017	1.836e-13	718689	53.2042
adiposity	BMI_combined	BMI	Sex-combined	2	105454590	rs10197031	T	C	0.7262	-0.0161	0.0019	5.047e-18	718456	71.8033
adiposity	BMI_combined	BMI	Sex-combined	2	133523605	rs13033310	A	G	0.2519	0.0146	0.0022	3.395e-11	484680	44.0413
adiposity	BMI_combined	BMI	Sex-combined	2	136608646	rs4988235	A	G	0.7206	0.0124	0.0017	7.094e-13	796039	53.2042
adiposity	BMI_combined	BMI	Sex-combined	2	144037998	rs17814208	A	G	0.7575	-0.0129	0.002	7.239e-11	718642	41.6025
adiposity	BMI_combined	BMI	Sex-combined	2	147901207	rs1451077	A	G	0.5776	-0.0169	0.0019	1.426e-18	484680	79.1163
adiposity	BMI_combined	BMI	Sex-combined	2	157057487	rs11695013	T	C	0.632	-0.0104	0.0017	2.427e-09	718650	37.4256
adiposity	BMI_combined	BMI	Sex-combined	2	161265910	rs12692596	T	C	0.3618	0.012	0.0017	1.032e-12	806739	49.827
adiposity	BMI_combined	BMI	Sex-combined	2	166190881	rs62176243	A	T	0.7571	0.0148	0.0022	2.411e-11	484680	45.2562
adiposity	BMI_combined	BMI	Sex-combined	2	175166636	rs34234296	A	G	0.3876	-0.0145	0.002	2.011e-13	484680	52.5625
adiposity	BMI_combined	BMI	Sex-combined	2	181575281	rs7588437	A	G	0.3664	-0.0165	0.0017	2.321e-22	806379	94.2042
adiposity	BMI_combined	BMI	Sex-combined	2	198944271	rs6716898	A	G	0.4873	0.0127	0.0019	2.33e-11	484680	44.6787
adiposity	BMI_combined	BMI	Sex-combined	2	203931012	rs7593917	A	G	0.4535	-0.0115	0.0016	9.671e-13	799252	51.6602
adiposity	BMI_combined	BMI	Sex-combined	2	205375909	rs4482463	A	C	0.917	-0.031	0.0031	4.848e-23	663850	100
adiposity	BMI_combined	BMI	Sex-combined	2	208263279	rs11692326	T	C	0.2302	0.0147	0.0019	1.685e-14	801583	59.8587
adiposity	BMI_combined	BMI	Sex-combined	2	212299249	rs73985439	A	C	0.6914	-0.0131	0.0021	1.839e-10	484680	38.9138
adiposity	BMI_combined	BMI	Sex-combined	2	213413231	rs7599312	A	G	0.2737	-0.0182	0.0018	1.521e-23	806704	102.235
adiposity	BMI_combined	BMI	Sex-combined	2	219658170	rs12987009	A	T	0.5851	-0.0109	0.0017	1.834e-10	717653	41.1107
adiposity	BMI_combined	BMI	Sex-combined	2	220205146	rs6725931	T	C	0.8483	0.0187	0.0024	2.297e-15	718689	60.7101
adiposity	BMI_combined	BMI	Sex-combined	2	229002620	rs4973618	A	G	0.6623	-0.0148	0.0018	1.252e-16	706944	67.6049
adiposity	BMI_combined	BMI	Sex-combined	2	230663576	rs6720868	T	C	0.3083	0.0154	0.0018	1.824e-17	718504	73.1975
adiposity	BMI_combined	BMI	Sex-combined	2	236848488	rs7568228	C	G	0.5401	-0.0104	0.0017	1.004e-09	712598	37.4256
adiposity	BMI_combined	BMI	Sex-combined	3	9507314	rs59302296	A	T	0.0991	0.0217	0.0032	9.124e-12	484680	45.9854
adiposity	BMI_combined	BMI	Sex-combined	3	12426936	rs10510419	T	G	0.1467	-0.0168	0.0023	2.233e-13	800535	53.3535
adiposity	BMI_combined	BMI	Sex-combined	3	12928762	rs2600226	T	C	0.6712	-0.0116	0.0018	1.423e-10	718538	41.5309
adiposity	BMI_combined	BMI	Sex-combined	3	20441050	rs4858193	T	C	0.7199	0.0133	0.0019	2.444e-12	718071	49
adiposity	BMI_combined	BMI	Sex-combined	3	25106437	rs6804842	A	G	0.4301	-0.0141	0.0016	7.57e-18	806143	77.6602
adiposity	BMI_combined	BMI	Sex-combined	3	35117776	rs11921432	T	C	0.8906	-0.0189	0.0027	5.382e-12	706646	49
adiposity	BMI_combined	BMI	Sex-combined	3	42306294	rs1799923	A	G	0.1117	-0.0224	0.0026	1.124e-17	718667	74.2249
adiposity	BMI_combined	BMI	Sex-combined	3	42418446	rs28350	A	G	0.1717	0.0172	0.0022	1.074e-14	717783	61.124
adiposity	BMI_combined	BMI	Sex-combined	3	44028764	rs4017425	T	C	0.4676	-0.0118	0.0017	2.911e-12	718438	48.1799
adiposity	BMI_combined	BMI	Sex-combined	3	49924424	rs11713193	A	G	0.5156	0.0246	0.0017	3.02e-48	718286	209.398
adiposity	BMI_combined	BMI	Sex-combined	3	61236462	rs2365389	T	C	0.3999	-0.0168	0.0016	6.494e-25	801448	110.25
adiposity	BMI_combined	BMI	Sex-combined	3	62713143	rs925018	C	G	0.6665	-0.013	0.0017	4.328e-14	806677	58.4775
adiposity	BMI_combined	BMI	Sex-combined	3	70539559	rs11915371	A	C	0.8019	-0.0154	0.0021	2.288e-13	718311	53.7778
adiposity	BMI_combined	BMI	Sex-combined	3	82719412	rs12636480	T	G	0.3507	0.0128	0.0018	6.96e-13	718231	50.5679
adiposity	BMI_combined	BMI	Sex-combined	3	84221774	rs9827823	T	C	0.8552	0.0182	0.0023	3.39e-15	718678	62.6163
adiposity	BMI_combined	BMI	Sex-combined	3	85861064	rs9818122	T	C	0.7933	-0.0228	0.002	3.966e-30	806655	129.96
adiposity	BMI_combined	BMI	Sex-combined	3	86192846	rs34184235	T	C	0.4353	-0.0115	0.0019	2.143e-09	484680	36.6343
adiposity	BMI_combined	BMI	Sex-combined	3	88139016	rs11128021	A	G	0.1615	-0.0181	0.0024	1.634e-14	718699	56.8767
adiposity	BMI_combined	BMI	Sex-combined	3	94071481	rs1492014	T	C	0.5674	-0.0171	0.0017	1.442e-23	718371	101.18
adiposity	BMI_combined	BMI	Sex-combined	3	104606144	rs1436344	C	G	0.5703	0.0147	0.0017	1.07e-17	718660	74.7716
adiposity	BMI_combined	BMI	Sex-combined	3	107820063	rs7640424	T	C	0.3106	-0.0135	0.0018	1.226e-14	805792	56.25
adiposity	BMI_combined	BMI	Sex-combined	3	114399296	rs17681451	A	G	0.0762	-0.0225	0.0031	7.37e-13	718679	52.6795
adiposity	BMI_combined	BMI	Sex-combined	3	116852469	rs6808814	T	C	0.7335	0.0118	0.0019	1.305e-09	718249	38.5706
adiposity	BMI_combined	BMI	Sex-combined	3	131751628	rs7631156	A	G	0.3091	0.0215	0.0018	3.329e-32	718695	142.67
adiposity	BMI_combined	BMI	Sex-combined	3	135932359	rs687339	T	C	0.7697	0.0188	0.0019	4.317e-22	806723	97.9058
adiposity	BMI_combined	BMI	Sex-combined	3	141275436	rs16851483	T	G	0.0717	0.0352	0.0034	4.869e-25	718609	107.183
adiposity	BMI_combined	BMI	Sex-combined	3	154034950	rs355777	C	G	0.3984	0.0151	0.0017	2.129e-18	718342	78.8962
adiposity	BMI_combined	BMI	Sex-combined	3	156295341	rs9826775	A	G	0.8513	0.0155	0.0024	6.614e-11	715852	41.7101
adiposity	BMI_combined	BMI	Sex-combined	3	157033438	rs2047648	A	T	0.7465	-0.0133	0.002	7.947e-12	718280	44.2225
adiposity	BMI_combined	BMI	Sex-combined	3	171113714	rs12635553	A	T	0.486	0.0099	0.0017	4.102e-09	714859	33.9135
adiposity	BMI_combined	BMI	Sex-combined	3	173095123	rs39654	A	G	0.4513	-0.0163	0.0017	1.745e-21	717812	91.9343
adiposity	BMI_combined	BMI	Sex-combined	3	181329682	rs6443750	T	C	0.1994	-0.0152	0.0021	7.252e-13	792002	52.39
adiposity	BMI_combined	BMI	Sex-combined	3	183997735	rs865809	A	G	0.2246	0.0124	0.002	6.502e-10	718234	38.44
adiposity	BMI_combined	BMI	Sex-combined	3	185834499	rs9816226	A	T	0.1755	-0.0315	0.0021	1.447e-50	794122	225
adiposity	BMI_combined	BMI	Sex-combined	3	194881756	rs7616009	A	G	0.1595	-0.0157	0.0024	4.331e-11	718569	42.7934
adiposity	BMI_combined	BMI	Sex-combined	4	3298800	rs2051559	T	C	0.8588	-0.0167	0.0025	3.775e-11	718374	44.6224
adiposity	BMI_combined	BMI	Sex-combined	4	18459828	rs994596	T	C	0.3247	0.013	0.0018	1.055e-12	718470	52.1605
adiposity	BMI_combined	BMI	Sex-combined	4	25408838	rs34811474	A	G	0.2224	-0.0293	0.0023	8.504e-38	484680	162.285
adiposity	BMI_combined	BMI	Sex-combined	4	28489339	rs73213484	A	T	0.8565	0.0208	0.0027	2.043e-14	484680	59.3471
adiposity	BMI_combined	BMI	Sex-combined	4	38604470	rs337637	A	G	0.359	-0.0137	0.0017	6.237e-16	806528	64.9446
adiposity	BMI_combined	BMI	Sex-combined	4	45182527	rs10938397	A	G	0.57	-0.0322	0.0016	2.42e-86	805635	405.016
adiposity	BMI_combined	BMI	Sex-combined	4	52752812	rs2271046	A	T	0.6948	-0.0115	0.0018	3.031e-10	718692	40.8179
adiposity	BMI_combined	BMI	Sex-combined	4	55221467	rs1492767	T	C	0.4681	0.0095	0.0016	3.546e-09	806046	35.2539
adiposity	BMI_combined	BMI	Sex-combined	4	55505360	rs2192158	A	G	0.4492	0.0137	0.0017	7.417e-16	718510	64.9446
adiposity	BMI_combined	BMI	Sex-combined	4	65651730	rs1346841	A	G	0.4116	-0.0126	0.0017	3.183e-13	718293	54.9343
adiposity	BMI_combined	BMI	Sex-combined	4	67815504	rs10002111	A	G	0.2227	0.0125	0.0021	1.257e-09	718668	35.4308
adiposity	BMI_combined	BMI	Sex-combined	4	77028783	rs10033843	A	G	0.215	0.014	0.0021	1.073e-11	714618	44.4444
adiposity	BMI_combined	BMI	Sex-combined	4	80609966	rs72649373	T	C	0.8619	-0.0167	0.0028	3.203e-09	484680	35.5727
adiposity	BMI_combined	BMI	Sex-combined	4	89054667	rs4148155	A	G	0.8867	0.0192	0.0026	1.339e-13	806326	54.5325
adiposity	BMI_combined	BMI	Sex-combined	4	94440026	rs4286488	A	G	0.7608	0.0121	0.002	1.704e-09	718676	36.6025
adiposity	BMI_combined	BMI	Sex-combined	4	95093855	rs7678054	A	G	0.4788	-0.0099	0.0017	4.574e-09	717910	33.9135
adiposity	BMI_combined	BMI	Sex-combined	4	96030402	rs3796432	T	G	0.3672	-0.0113	0.0018	2.214e-10	718567	39.4105
adiposity	BMI_combined	BMI	Sex-combined	4	103188709	rs13107325	T	C	0.082	0.0468	0.0032	3.805e-47	806141	213.891
adiposity	BMI_combined	BMI	Sex-combined	4	112691776	rs326893	T	C	0.5812	0.0121	0.0017	1.893e-12	718672	50.6609
adiposity	BMI_combined	BMI	Sex-combined	4	120322177	rs7696649	A	G	0.278	0.0116	0.0019	4.725e-10	718653	37.2742
adiposity	BMI_combined	BMI	Sex-combined	4	130731284	rs4864201	T	C	0.3471	0.0137	0.0017	4.298e-16	806465	64.9446
adiposity	BMI_combined	BMI	Sex-combined	4	137083193	rs1296328	A	C	0.4464	0.0166	0.0017	3.486e-22	717741	95.3495
adiposity	BMI_combined	BMI	Sex-combined	4	140782542	rs17367750	T	C	0.3117	-0.0122	0.0018	1.969e-11	718303	45.9383
adiposity	BMI_combined	BMI	Sex-combined	4	147438019	rs3914628	T	C	0.8593	0.0165	0.0023	6.914e-13	806780	51.465
adiposity	BMI_combined	BMI	Sex-combined	4	152931436	rs750090	T	C	0.6258	0.0113	0.0018	2.496e-10	718676	39.4105
adiposity	BMI_combined	BMI	Sex-combined	4	162129844	rs13110266	A	G	0.4037	-0.0124	0.0016	3.956e-14	806749	60.0625
adiposity	BMI_combined	BMI	Sex-combined	4	171632637	rs1522569	T	G	0.8183	0.0141	0.0022	1.599e-10	718485	41.0764
adiposity	BMI_combined	BMI	Sex-combined	4	173597016	rs1437842	A	G	0.4907	-0.0106	0.0017	8.494e-10	705988	38.8789
adiposity	BMI_combined	BMI	Sex-combined	4	180187034	rs6850421	A	G	0.4564	0.0113	0.0019	3.657e-09	484680	35.3712
adiposity	BMI_combined	BMI	Sex-combined	5	3513485	rs698147	A	G	0.447	0.0116	0.0017	9.672e-12	716805	46.5606
adiposity	BMI_combined	BMI	Sex-combined	5	27193573	rs6890310	A	G	0.2923	-0.0119	0.0019	3.287e-10	718622	39.2271
adiposity	BMI_combined	BMI	Sex-combined	5	43191033	rs7730004	T	C	0.6614	0.0139	0.0018	1.461e-14	718548	59.6327
adiposity	BMI_combined	BMI	Sex-combined	5	50723410	rs116374395	A	G	0.0348	0.0321	0.0052	7.047e-10	484680	38.1069
adiposity	BMI_combined	BMI	Sex-combined	5	60795485	rs13186194	T	C	0.6169	0.01	0.0017	2.197e-09	806614	34.6021
adiposity	BMI_combined	BMI	Sex-combined	5	63026280	rs4700608	T	C	0.5236	-0.0155	0.0017	4.324e-20	718693	83.1315
adiposity	BMI_combined	BMI	Sex-combined	5	63927239	rs10050620	T	C	0.3308	-0.013	0.002	1.198e-10	484680	42.25
adiposity	BMI_combined	BMI	Sex-combined	5	63977815	rs1159692	A	C	0.4752	0.0135	0.0017	5.543e-15	717639	63.0623
adiposity	BMI_combined	BMI	Sex-combined	5	75015242	rs2112347	T	G	0.6298	0.0276	0.0017	1.173e-61	806699	263.585
adiposity	BMI_combined	BMI	Sex-combined	5	80841914	rs10942267	A	G	0.6927	0.0148	0.0018	6.532e-16	718640	67.6049
adiposity	BMI_combined	BMI	Sex-combined	5	86879056	rs2962334	T	G	0.0272	0.0396	0.0059	1.777e-11	715204	45.0491
adiposity	BMI_combined	BMI	Sex-combined	5	87963600	rs1501673	A	G	0.1355	0.0289	0.0025	2.725e-31	718652	133.634
adiposity	BMI_combined	BMI	Sex-combined	5	88808594	rs12652212	A	G	0.5611	-0.0131	0.0016	1.633e-15	806515	67.0352
adiposity	BMI_combined	BMI	Sex-combined	5	95716722	rs7713317	A	G	0.7198	-0.0166	0.0018	1.959e-20	802425	85.0494
adiposity	BMI_combined	BMI	Sex-combined	5	95864693	rs6882366	T	C	0.3959	-0.0131	0.0017	4.387e-14	718668	59.3806
adiposity	BMI_combined	BMI	Sex-combined	5	105876806	rs11739877	T	C	0.6231	0.0116	0.0018	4.006e-11	718632	41.5309
adiposity	BMI_combined	BMI	Sex-combined	5	107439012	rs40067	A	G	0.1701	-0.0252	0.0023	9.728e-29	714059	120.045
adiposity	BMI_combined	BMI	Sex-combined	5	112176756	rs459552	A	T	0.7747	-0.0133	0.0019	8.356e-12	797086	49
adiposity	BMI_combined	BMI	Sex-combined	5	122705737	rs6893539	A	C	0.6981	-0.0122	0.0019	6.165e-11	718648	41.2299
adiposity	BMI_combined	BMI	Sex-combined	5	124330522	rs6864049	A	G	0.489	-0.0121	0.0016	1.475e-13	806604	57.1914
adiposity	BMI_combined	BMI	Sex-combined	5	136598460	rs6886072	T	C	0.4665	-0.01	0.0017	4.125e-09	718327	34.6021
adiposity	BMI_combined	BMI	Sex-combined	5	139080745	rs13174863	A	G	0.8542	-0.0197	0.0023	1.939e-17	793550	73.3629
adiposity	BMI_combined	BMI	Sex-combined	5	144608340	rs17405603	A	T	0.7062	-0.0125	0.0019	4.427e-11	716852	43.2825
adiposity	BMI_combined	BMI	Sex-combined	5	152529936	rs2910026	T	C	0.7222	-0.0132	0.0021	5.688e-10	484680	39.5102
adiposity	BMI_combined	BMI	Sex-combined	5	153537893	rs7715256	T	G	0.5644	-0.0158	0.0016	3.978e-22	806764	97.5156
adiposity	BMI_combined	BMI	Sex-combined	5	158460212	rs7734385	A	G	0.4449	-0.0101	0.0016	6.084e-10	805693	39.8477
adiposity	BMI_combined	BMI	Sex-combined	5	164557954	rs2861089	A	T	0.3806	0.0105	0.0017	1.549e-09	718566	38.1488
adiposity	BMI_combined	BMI	Sex-combined	5	170599327	rs2053682	A	C	0.6784	0.017	0.0018	2.591e-20	717007	89.1975
adiposity	BMI_combined	BMI	Sex-combined	5	176527577	rs6556301	T	G	0.3707	-0.0113	0.0017	8.137e-11	767716	44.1834
adiposity	BMI_combined	BMI	Sex-combined	6	12124855	rs2228213	A	G	0.3374	-0.0144	0.0017	5.498e-17	806782	71.7509
adiposity	BMI_combined	BMI	Sex-combined	6	13180454	rs11757278	T	C	0.6961	0.0133	0.0019	6.916e-13	718346	49
adiposity	BMI_combined	BMI	Sex-combined	6	20482335	rs3806114	A	G	0.6916	-0.012	0.0018	1.459e-11	804965	44.4444
adiposity	BMI_combined	BMI	Sex-combined	6	26168903	rs2066295	A	G	0.7577	0.0142	0.002	2.285e-12	718598	50.41
adiposity	BMI_combined	BMI	Sex-combined	6	31643399	rs3115667	T	C	0.2821	-0.0179	0.0019	5.924e-21	717285	88.7562
adiposity	BMI_combined	BMI	Sex-combined	6	33771673	rs2281819	A	T	0.2293	-0.0154	0.002	2.088e-14	717097	59.29
adiposity	BMI_combined	BMI	Sex-combined	6	34579431	rs2744974	T	C	0.3239	0.0261	0.0017	1.275e-51	804150	235.713
adiposity	BMI_combined	BMI	Sex-combined	6	40365601	rs2436728	A	G	0.4073	0.0189	0.0017	1.969e-29	718640	123.602
adiposity	BMI_combined	BMI	Sex-combined	6	43764551	rs1358980	T	C	0.4735	-0.0129	0.0017	5.151e-15	797930	57.5813
adiposity	BMI_combined	BMI	Sex-combined	6	50798526	rs2206277	T	C	0.1557	0.0408	0.0021	1.822e-83	806768	377.469
adiposity	BMI_combined	BMI	Sex-combined	6	51177811	rs1327259	A	G	0.6096	0.0157	0.0017	1.465e-19	718295	85.2907
adiposity	BMI_combined	BMI	Sex-combined	6	64240516	rs2622274	T	G	0.4553	-0.0107	0.0017	3.23e-10	718675	39.6159
adiposity	BMI_combined	BMI	Sex-combined	6	83433228	rs9294260	A	G	0.4689	0.014	0.0016	8.161e-18	806412	76.5625
adiposity	BMI_combined	BMI	Sex-combined	6	97753952	rs6909685	T	C	0.3295	-0.0149	0.0018	2.782e-16	717696	68.5216
adiposity	BMI_combined	BMI	Sex-combined	6	98429337	rs9320823	T	C	0.4118	-0.0165	0.0017	2.073e-21	718696	94.2042
adiposity	BMI_combined	BMI	Sex-combined	6	100629078	rs57989773	T	C	0.7576	-0.0142	0.0023	5.63e-10	484680	38.1172
adiposity	BMI_combined	BMI	Sex-combined	6	104847441	rs156201	C	G	0.7459	0.0124	0.0019	1.646e-10	718454	42.5928
adiposity	BMI_combined	BMI	Sex-combined	6	108876002	rs768023	A	G	0.6033	0.0161	0.0016	1.127e-22	806650	101.254
adiposity	BMI_combined	BMI	Sex-combined	6	120213880	rs2357760	A	G	0.6735	0.0143	0.0017	2.106e-16	806795	70.7578
adiposity	BMI_combined	BMI	Sex-combined	6	124925032	rs2875762	C	G	0.252	0.0129	0.002	1.066e-10	717481	41.6025
adiposity	BMI_combined	BMI	Sex-combined	6	126042783	rs1268065	A	G	0.5	-0.01	0.0016	7.119e-10	786277	39.0625
adiposity	BMI_combined	BMI	Sex-combined	6	131898208	rs2246012	T	C	0.8512	-0.0161	0.0022	1.154e-13	806786	53.5558
adiposity	BMI_combined	BMI	Sex-combined	6	142703483	rs6922607	A	G	0.808	-0.013	0.0022	1.851e-09	706729	34.9174
adiposity	BMI_combined	BMI	Sex-combined	6	143185683	rs765875	T	C	0.4689	-0.0132	0.0017	1.077e-14	718653	60.2907
adiposity	BMI_combined	BMI	Sex-combined	6	153392002	rs12527426	A	G	0.3	0.015	0.0019	5.544e-16	717888	62.3269
adiposity	BMI_combined	BMI	Sex-combined	6	154333183	rs9478496	T	C	0.8453	-0.0157	0.0023	8.169e-12	718366	46.5955
adiposity	BMI_combined	BMI	Sex-combined	6	163033350	rs13191362	A	G	0.8572	0.0235	0.0025	4.079e-21	806582	88.36
adiposity	BMI_combined	BMI	Sex-combined	7	1270699	rs6950388	A	G	0.7782	0.0135	0.0022	1.588e-09	484680	37.655
adiposity	BMI_combined	BMI	Sex-combined	7	1872921	rs4721089	T	C	0.783	0.0167	0.0023	5.596e-13	484680	52.7202
adiposity	BMI_combined	BMI	Sex-combined	7	5542513	rs6463489	T	C	0.0959	0.0167	0.0026	2.504e-10	805923	41.2559
adiposity	BMI_combined	BMI	Sex-combined	7	24354300	rs4307239	A	G	0.5361	-0.0115	0.0017	1.473e-11	717563	45.7612
adiposity	BMI_combined	BMI	Sex-combined	7	26941065	rs213518	T	C	0.8498	-0.0153	0.0024	2.492e-10	718433	40.6406
adiposity	BMI_combined	BMI	Sex-combined	7	32378979	rs215669	A	G	0.6024	-0.0149	0.0017	8.938e-18	718120	76.8201
adiposity	BMI_combined	BMI	Sex-combined	7	44804225	rs2289379	T	C	0.3917	-0.0137	0.0018	7.019e-15	715836	57.929
adiposity	BMI_combined	BMI	Sex-combined	7	50614173	rs10499694	A	G	0.4935	0.013	0.0016	1.285e-15	806696	66.0156
adiposity	BMI_combined	BMI	Sex-combined	7	71603692	rs11772246	T	C	0.8234	0.0145	0.0022	3.689e-11	718345	43.4401
adiposity	BMI_combined	BMI	Sex-combined	7	75101065	rs17207196	T	C	0.42	-0.022	0.0017	1.576e-36	694986	167.474
adiposity	BMI_combined	BMI	Sex-combined	7	76634463	rs17149254	T	C	0.2051	0.0238	0.0023	2.993e-25	654047	107.078
adiposity	BMI_combined	BMI	Sex-combined	7	77825707	rs1965529	A	G	0.773	0.0161	0.0022	7.659e-14	663213	53.5558
adiposity	BMI_combined	BMI	Sex-combined	7	93085722	rs2283006	A	G	0.4881	0.0132	0.0017	8.055e-15	717331	60.2907
adiposity	BMI_combined	BMI	Sex-combined	7	99064466	rs13240600	A	G	0.8343	0.018	0.0022	7.904e-16	718601	66.9421
adiposity	BMI_combined	BMI	Sex-combined	7	109214139	rs1721447	T	G	0.5096	-0.01	0.0017	3.793e-09	718656	34.6021
adiposity	BMI_combined	BMI	Sex-combined	7	113028634	rs2396625	A	T	0.4183	-0.0176	0.0017	2.805e-24	718567	107.183
adiposity	BMI_combined	BMI	Sex-combined	7	113362799	rs13245051	A	G	0.4557	0.015	0.0017	1.121e-18	714046	77.8547
adiposity	BMI_combined	BMI	Sex-combined	7	114337652	rs10261050	T	C	0.4754	0.0113	0.0017	4.533e-11	718350	44.1834
adiposity	BMI_combined	BMI	Sex-combined	7	137435925	rs7802342	T	G	0.7048	-0.0124	0.0019	6.233e-11	712979	42.5928
adiposity	BMI_combined	BMI	Sex-combined	7	138817193	rs11525873	T	C	0.8995	0.0232	0.0032	2.977e-13	484680	52.5625
adiposity	BMI_combined	BMI	Sex-combined	7	150638484	rs2907948	A	G	0.244	-0.0145	0.0019	1.945e-14	806659	58.241
adiposity	BMI_combined	BMI	Sex-combined	8	10787612	rs4240673	T	C	0.4545	0.0175	0.0016	1.584e-26	806735	119.629
adiposity	BMI_combined	BMI	Sex-combined	8	14095900	rs13263601	A	C	0.6585	-0.0145	0.0018	4.867e-16	714980	64.892
adiposity	BMI_combined	BMI	Sex-combined	8	20634888	rs10101364	T	C	0.6801	0.012	0.0018	5.607e-11	711583	44.4444
adiposity	BMI_combined	BMI	Sex-combined	8	30865733	rs1421334	A	C	0.4546	0.0135	0.0017	3.111e-15	717941	63.0623
adiposity	BMI_combined	BMI	Sex-combined	8	32412304	rs2466103	T	G	0.6928	-0.0121	0.0018	8.004e-12	802631	45.1883
adiposity	BMI_combined	BMI	Sex-combined	8	34380276	rs6468266	A	T	0.4176	-0.0113	0.0017	7.708e-11	718278	44.1834
adiposity	BMI_combined	BMI	Sex-combined	8	62054463	rs12681792	A	C	0.2024	0.015	0.0021	2.883e-12	717806	51.0204
adiposity	BMI_combined	BMI	Sex-combined	8	67194171	rs12334877	A	G	0.1913	-0.0144	0.0021	2.173e-11	717934	47.0204
adiposity	BMI_combined	BMI	Sex-combined	8	73435964	rs1808629	A	G	0.674	-0.0202	0.002	2.191e-23	484680	102.01
adiposity	BMI_combined	BMI	Sex-combined	8	76806584	rs17405819	T	C	0.6845	0.0211	0.0018	6.04e-33	806765	137.41
adiposity	BMI_combined	BMI	Sex-combined	8	85089437	rs2196618	A	G	0.2634	-0.0137	0.0019	1.492e-12	718304	51.9917
adiposity	BMI_combined	BMI	Sex-combined	8	95582606	rs12680842	A	G	0.6839	0.0142	0.0017	3.411e-16	800300	69.7716
adiposity	BMI_combined	BMI	Sex-combined	8	106430676	rs1383592	A	G	0.212	0.0122	0.0021	4.92e-09	718467	33.7506
adiposity	BMI_combined	BMI	Sex-combined	8	116670347	rs3808477	T	C	0.274	-0.0182	0.0019	8.726e-22	718439	91.7562
adiposity	BMI_combined	BMI	Sex-combined	8	118884379	rs72673947	A	G	0.8902	-0.0223	0.0031	4.106e-13	484680	51.7471
adiposity	BMI_combined	BMI	Sex-combined	8	138213836	rs16906838	T	C	0.0486	-0.0247	0.004	4.305e-10	706788	38.1306
adiposity	BMI_combined	BMI	Sex-combined	8	142617096	rs11782074	T	G	0.3675	0.0124	0.0018	4.238e-12	717837	47.4568
adiposity	BMI_combined	BMI	Sex-combined	8	143383694	rs10099330	A	G	0.538	-0.0119	0.0017	3.218e-12	714811	49
adiposity	BMI_combined	BMI	Sex-combined	9	6954557	rs10975933	C	G	0.6634	0.0114	0.0018	2.065e-10	718391	40.1111
adiposity	BMI_combined	BMI	Sex-combined	9	11852043	rs1948080	T	G	0.6303	0.0136	0.0018	1.134e-14	718672	57.0864
adiposity	BMI_combined	BMI	Sex-combined	9	15634326	rs4740619	T	C	0.5436	0.0189	0.0016	3.147e-31	806567	139.535
adiposity	BMI_combined	BMI	Sex-combined	9	16720329	rs10962550	C	G	0.1756	0.0186	0.0022	5.675e-17	718060	71.4793
adiposity	BMI_combined	BMI	Sex-combined	9	27800007	rs10968114	A	C	0.5331	0.0113	0.0017	3.302e-11	718364	44.1834
adiposity	BMI_combined	BMI	Sex-combined	9	28410996	rs1412235	C	G	0.3151	0.0237	0.0017	2.277e-42	804074	194.356
adiposity	BMI_combined	BMI	Sex-combined	9	29737191	rs10121187	C	G	0.509	0.0102	0.0017	2.016e-09	718682	36
adiposity	BMI_combined	BMI	Sex-combined	9	34124860	rs2275003	A	G	0.5007	0.0111	0.0016	9.438e-12	806747	48.1289
adiposity	BMI_combined	BMI	Sex-combined	9	37258105	rs13296413	T	C	0.3811	-0.0148	0.0017	2.49e-17	718610	75.7924
adiposity	BMI_combined	BMI	Sex-combined	9	73837155	rs2134858	T	C	0.5119	-0.0117	0.0017	5.869e-12	718696	47.3668
adiposity	BMI_combined	BMI	Sex-combined	9	81371441	rs1999433	T	C	0.4403	-0.0107	0.0017	2.899e-10	718517	39.6159
adiposity	BMI_combined	BMI	Sex-combined	9	84186734	rs2777768	A	G	0.7228	0.0119	0.0019	6.377e-10	718589	39.2271
adiposity	BMI_combined	BMI	Sex-combined	9	92207308	rs7357754	A	G	0.4985	-0.012	0.0017	1.814e-12	718167	49.827
adiposity	BMI_combined	BMI	Sex-combined	9	96461013	rs10992867	A	G	0.2687	0.0162	0.0019	3.195e-17	718610	72.6981
adiposity	BMI_combined	BMI	Sex-combined	9	103088321	rs7025938	C	G	0.6798	-0.0162	0.0018	1.47e-19	717817	81
adiposity	BMI_combined	BMI	Sex-combined	9	109072075	rs7024334	T	G	0.2254	0.0135	0.002	4.708e-12	799813	45.5625
adiposity	BMI_combined	BMI	Sex-combined	9	120378483	rs1928295	T	C	0.5712	0.0134	0.0016	2.225e-16	806659	70.1406
adiposity	BMI_combined	BMI	Sex-combined	9	120664469	rs1877875	T	C	0.4341	-0.0109	0.0017	2.505e-10	718589	41.1107
adiposity	BMI_combined	BMI	Sex-combined	9	129460914	rs10733682	A	G	0.4594	0.0148	0.0016	1.755e-19	805407	85.5625
adiposity	BMI_combined	BMI	Sex-combined	9	131015279	rs2267958	A	G	0.5088	-0.013	0.0018	2.013e-13	710694	52.1605
adiposity	BMI_combined	BMI	Sex-combined	9	133783566	rs4740383	A	G	0.4185	0.0131	0.0018	7.028e-14	694837	52.966
adiposity	BMI_combined	BMI	Sex-combined	9	137989785	rs10858334	C	G	0.8484	-0.0148	0.0025	4.914e-09	707975	35.0464
adiposity	BMI_combined	BMI	Sex-combined	10	16750129	rs7893571	T	G	0.6736	0.0125	0.0018	5.832e-12	718186	48.2253
adiposity	BMI_combined	BMI	Sex-combined	10	21821274	rs7084454	A	G	0.3086	0.0198	0.0018	4.505e-27	706792	121
adiposity	BMI_combined	BMI	Sex-combined	10	27318370	rs10829164	T	C	0.1468	0.0151	0.0024	2.365e-10	718703	39.5851
adiposity	BMI_combined	BMI	Sex-combined	10	33860515	rs4097319	T	G	0.5641	0.0107	0.0017	4.323e-10	718651	39.6159
adiposity	BMI_combined	BMI	Sex-combined	10	34013507	rs12765914	T	C	0.0801	0.0226	0.0031	1.96e-13	718619	53.1488
adiposity	BMI_combined	BMI	Sex-combined	10	53680099	rs12259464	A	G	0.4811	0.0109	0.0017	1.478e-10	716686	41.1107
adiposity	BMI_combined	BMI	Sex-combined	10	61842645	rs7070670	T	C	0.3228	-0.0126	0.0021	7.143e-10	484680	36
adiposity	BMI_combined	BMI	Sex-combined	10	65318766	rs10761785	T	G	0.5136	-0.0133	0.0016	3.467e-16	806365	69.0977
adiposity	BMI_combined	BMI	Sex-combined	10	76047464	rs12098284	T	C	0.1212	0.0184	0.0026	9.868e-13	714745	50.0828
adiposity	BMI_combined	BMI	Sex-combined	10	87410904	rs7899106	A	G	0.9496	-0.0327	0.0037	1.719e-18	806450	78.1074
adiposity	BMI_combined	BMI	Sex-combined	10	88110925	rs10788494	C	G	0.4835	0.0132	0.0017	5.507e-15	718328	60.2907
adiposity	BMI_combined	BMI	Sex-combined	10	93061851	rs147568678	T	C	0.7684	0.0134	0.0023	3.422e-09	484680	33.9433
adiposity	BMI_combined	BMI	Sex-combined	10	99778226	rs2439823	A	G	0.4514	-0.0165	0.0017	6.513e-22	718034	94.2042
adiposity	BMI_combined	BMI	Sex-combined	10	102395440	rs17094222	T	C	0.7912	-0.0173	0.002	4.043e-18	806450	74.8225
adiposity	BMI_combined	BMI	Sex-combined	10	104952499	rs79780963	T	C	0.0804	0.0244	0.0035	2.632e-12	484680	48.6008
adiposity	BMI_combined	BMI	Sex-combined	10	114758349	rs7903146	T	C	0.2787	-0.0178	0.0018	1.665e-23	806810	97.7901
adiposity	BMI_combined	BMI	Sex-combined	10	118643670	rs2257791	A	G	0.756	-0.0139	0.002	1.631e-12	718675	48.3025
adiposity	BMI_combined	BMI	Sex-combined	10	125220036	rs845084	A	G	0.2666	0.0136	0.0019	3.219e-12	718056	51.2355
adiposity	BMI_combined	BMI	Sex-combined	10	126594078	rs17636031	T	C	0.7244	-0.0154	0.0018	3.87e-17	798189	73.1975
adiposity	BMI_combined	BMI	Sex-combined	10	133992689	rs4880341	T	C	0.5725	-0.013	0.0017	3.059e-14	716038	58.4775
adiposity	BMI_combined	BMI	Sex-combined	11	891338	rs12421848	A	G	0.3962	-0.0141	0.0019	3.993e-13	484680	55.072
adiposity	BMI_combined	BMI	Sex-combined	11	8673939	rs4256980	C	G	0.3305	-0.0187	0.0017	8.633e-29	804708	121
adiposity	BMI_combined	BMI	Sex-combined	11	13294268	rs900144	T	C	0.5784	0.0148	0.0017	1.526e-18	718416	75.7924
adiposity	BMI_combined	BMI	Sex-combined	11	17411821	rs2074314	T	C	0.6356	0.0105	0.0017	1.369e-09	747074	38.1488
adiposity	BMI_combined	BMI	Sex-combined	11	27679916	rs6265	T	C	0.1836	-0.0413	0.0021	7.399e-89	806782	386.778
adiposity	BMI_combined	BMI	Sex-combined	11	28739318	rs570463	A	C	0.3266	-0.0121	0.0018	4.33e-11	718580	45.1883
adiposity	BMI_combined	BMI	Sex-combined	11	29243293	rs11030618	T	C	0.5786	0.011	0.0017	1.673e-10	718309	41.8685
adiposity	BMI_combined	BMI	Sex-combined	11	30422068	rs2065418	T	G	0.646	0.0139	0.0018	6.073e-15	718408	59.6327
adiposity	BMI_combined	BMI	Sex-combined	11	43653833	rs2862996	T	G	0.7012	-0.0216	0.0017	3.604e-35	806675	161.439
adiposity	BMI_combined	BMI	Sex-combined	11	45438374	rs10742752	T	C	0.3761	-0.0123	0.0017	1.203e-13	806700	52.3495
adiposity	BMI_combined	BMI	Sex-combined	11	46174948	rs118081010	T	C	0.0165	0.0518	0.0075	5.277e-12	484680	47.702
adiposity	BMI_combined	BMI	Sex-combined	11	47529947	rs7124681	A	C	0.4162	0.0257	0.0016	3.956e-55	806656	258.004
adiposity	BMI_combined	BMI	Sex-combined	11	56914157	rs6591407	A	C	0.1984	-0.0124	0.0021	3.583e-09	806782	34.8662
adiposity	BMI_combined	BMI	Sex-combined	11	63823619	rs562664	T	C	0.1873	-0.0138	0.0022	4.15e-10	696578	39.3471
adiposity	BMI_combined	BMI	Sex-combined	11	65594820	rs7102454	T	C	0.6437	-0.0168	0.0018	3.839e-21	718609	87.1111
adiposity	BMI_combined	BMI	Sex-combined	11	69445173	rs592483	T	C	0.5933	-0.0137	0.0017	1.525e-16	802791	64.9446
adiposity	BMI_combined	BMI	Sex-combined	11	76476030	rs12282785	A	C	0.2204	-0.0157	0.0023	1.434e-11	484680	46.5955
adiposity	BMI_combined	BMI	Sex-combined	11	84814393	rs349088	A	C	0.4777	-0.013	0.0017	3.501e-14	718429	58.4775
adiposity	BMI_combined	BMI	Sex-combined	11	89997796	rs10741329	A	G	0.6944	0.0115	0.0018	3.914e-10	718412	40.8179
adiposity	BMI_combined	BMI	Sex-combined	11	93221105	rs2605603	A	G	0.4812	-0.0103	0.0016	2.041e-10	806679	41.4414
adiposity	BMI_combined	BMI	Sex-combined	11	103019633	rs2513999	A	G	0.1593	-0.0154	0.0026	3.066e-09	484680	35.0828
adiposity	BMI_combined	BMI	Sex-combined	11	115022404	rs12286929	A	G	0.5007	-0.0177	0.0016	1.925e-27	806583	122.379
adiposity	BMI_combined	BMI	Sex-combined	11	116973247	rs76942203	A	G	0.0587	0.0263	0.0041	9.078e-11	484680	41.1475
adiposity	BMI_combined	BMI	Sex-combined	11	118944675	rs3825061	T	C	0.3863	0.014	0.0017	6.149e-16	718354	67.8201
adiposity	BMI_combined	BMI	Sex-combined	11	121922587	rs11218510	A	G	0.3949	-0.014	0.002	6.788e-13	484680	49
adiposity	BMI_combined	BMI	Sex-combined	11	122545146	rs35483388	T	C	0.3794	0.0125	0.002	2.607e-10	484680	39.0625
adiposity	BMI_combined	BMI	Sex-combined	11	130795698	rs7944782	T	G	0.5016	-0.0144	0.0017	3.61e-17	718230	71.7509
adiposity	BMI_combined	BMI	Sex-combined	11	132639606	rs2007518	A	G	0.5618	-0.013	0.0017	1.964e-14	718682	58.4775
adiposity	BMI_combined	BMI	Sex-combined	11	133767622	rs329651	T	G	0.806	0.016	0.0021	2.13e-14	799668	58.0499
adiposity	BMI_combined	BMI	Sex-combined	11	134601012	rs12364470	T	G	0.8535	-0.0187	0.0022	2.18e-17	799515	72.25
adiposity	BMI_combined	BMI	Sex-combined	12	939480	rs11611246	T	G	0.199	0.0223	0.002	2.037e-28	793063	124.323
adiposity	BMI_combined	BMI	Sex-combined	12	17141582	rs10772983	T	C	0.5394	-0.01	0.0016	6.209e-10	804927	39.0625
adiposity	BMI_combined	BMI	Sex-combined	12	19287416	rs11044430	A	T	0.844	0.0161	0.0023	3.765e-12	718664	49
adiposity	BMI_combined	BMI	Sex-combined	12	24060075	rs10842240	C	G	0.1256	0.0195	0.0025	1.211e-14	718478	60.84
adiposity	BMI_combined	BMI	Sex-combined	12	39430048	rs11170468	A	C	0.7826	0.013	0.0019	1.124e-11	806636	46.8144
adiposity	BMI_combined	BMI	Sex-combined	12	41819215	rs1350430	T	C	0.5328	-0.0125	0.0017	2.075e-13	718510	54.0657
adiposity	BMI_combined	BMI	Sex-combined	12	49399132	rs1126930	C	G	0.0339	0.0341	0.0053	1.004e-10	484680	41.3959
adiposity	BMI_combined	BMI	Sex-combined	12	50247468	rs7138803	A	G	0.387	0.0297	0.0017	3.095e-71	806772	305.221
adiposity	BMI_combined	BMI	Sex-combined	12	56494991	rs2271189	A	G	0.396	-0.0141	0.0018	9.264e-16	706022	61.3611
adiposity	BMI_combined	BMI	Sex-combined	12	60964108	rs7975187	A	G	0.7712	-0.0137	0.0021	3.86e-11	718606	42.5601
adiposity	BMI_combined	BMI	Sex-combined	12	69674595	rs650198	T	C	0.7294	-0.0137	0.0019	6.425e-13	714521	51.9917
adiposity	BMI_combined	BMI	Sex-combined	12	82465797	rs11115176	T	C	0.7839	0.0131	0.0019	6.793e-12	805743	47.5374
adiposity	BMI_combined	BMI	Sex-combined	12	89757937	rs10506971	A	G	0.5521	-0.0142	0.0017	4.686e-17	717231	69.7716
adiposity	BMI_combined	BMI	Sex-combined	12	91237920	rs11105839	A	T	0.3729	-0.0113	0.0017	1.248e-11	801313	44.1834
adiposity	BMI_combined	BMI	Sex-combined	12	103706754	rs6539064	C	G	0.7468	0.0194	0.0019	1.135e-23	718487	104.255
adiposity	BMI_combined	BMI	Sex-combined	12	110783241	rs1860561	A	G	0.2087	0.0159	0.0019	1.706e-16	806805	70.0305
adiposity	BMI_combined	BMI	Sex-combined	12	112610714	rs11066188	A	G	0.3762	-0.0114	0.0016	3.053e-12	805492	50.7656
adiposity	BMI_combined	BMI	Sex-combined	12	121714935	rs11615578	T	C	0.2575	0.0117	0.002	3.036e-09	704912	34.2225
adiposity	BMI_combined	BMI	Sex-combined	12	122963550	rs12369179	T	C	0.085	-0.034	0.0031	2.324e-28	703003	120.291
adiposity	BMI_combined	BMI	Sex-combined	12	133426483	rs11614340	T	C	0.7066	-0.0117	0.0018	1.87e-10	718698	42.25
adiposity	BMI_combined	BMI	Sex-combined	13	28009031	rs7323	C	G	0.268	-0.0166	0.0019	2.179e-18	718060	76.3324
adiposity	BMI_combined	BMI	Sex-combined	13	28655311	rs4771218	A	G	0.6244	-0.0141	0.0018	3.18e-15	717363	61.3611
adiposity	BMI_combined	BMI	Sex-combined	13	33184288	rs9595908	T	C	0.6427	0.0154	0.0017	3.734e-20	806589	82.0623
adiposity	BMI_combined	BMI	Sex-combined	13	40783323	rs9603697	T	C	0.3184	0.0134	0.0018	1.689e-13	718556	55.4198
adiposity	BMI_combined	BMI	Sex-combined	13	54102206	rs12429545	A	G	0.1218	0.0313	0.0024	1.419e-37	797614	170.085
adiposity	BMI_combined	BMI	Sex-combined	13	54385284	rs962796	T	C	0.1937	0.014	0.0021	1.88e-11	718667	44.4444
adiposity	BMI_combined	BMI	Sex-combined	13	58484786	rs9569777	T	G	0.1865	-0.0201	0.0021	3.43e-21	806752	91.6122
adiposity	BMI_combined	BMI	Sex-combined	13	59367767	rs9527895	T	C	0.819	-0.0158	0.0023	3.693e-12	718497	47.1909
adiposity	BMI_combined	BMI	Sex-combined	13	65477940	rs8181823	A	C	0.2344	-0.0125	0.002	4.363e-10	718253	39.0625
adiposity	BMI_combined	BMI	Sex-combined	13	67434016	rs9599161	T	C	0.57	0.0098	0.0016	2.324e-09	806768	37.5156
adiposity	BMI_combined	BMI	Sex-combined	13	79580919	rs1441264	A	G	0.5846	0.0174	0.0017	7.603e-25	794966	104.761
adiposity	BMI_combined	BMI	Sex-combined	13	85983968	rs9531786	C	G	0.3715	-0.0111	0.0018	4.111e-10	714692	38.0278
adiposity	BMI_combined	BMI	Sex-combined	13	86494817	rs77432547	A	G	0.7229	-0.017	0.0021	1.44e-15	484680	65.5329
adiposity	BMI_combined	BMI	Sex-combined	13	96922191	rs1927790	T	C	0.606	-0.014	0.0016	1.571e-17	806731	76.5625
adiposity	BMI_combined	BMI	Sex-combined	13	99101583	rs9168	A	C	0.2752	-0.0139	0.0019	1.075e-13	718514	53.5208
adiposity	BMI_combined	BMI	Sex-combined	13	107854612	rs9888533	T	C	0.5302	0.0125	0.0019	1.378e-10	484680	43.2825
adiposity	BMI_combined	BMI	Sex-combined	13	111977280	rs9522183	T	G	0.5492	-0.0135	0.0019	2.1e-12	484680	50.4848
adiposity	BMI_combined	BMI	Sex-combined	13	112218924	rs12868881	A	T	0.4066	0.0138	0.0017	1.401e-15	718650	65.8962
adiposity	BMI_combined	BMI	Sex-combined	14	25928179	rs10132280	A	C	0.311	-0.0214	0.0018	2.283e-33	806477	141.346
adiposity	BMI_combined	BMI	Sex-combined	14	29680331	rs4981693	A	G	0.7743	0.0202	0.002	7.894e-24	718593	102.01
adiposity	BMI_combined	BMI	Sex-combined	14	30480123	rs225882	T	C	0.7513	0.0113	0.0018	8.564e-10	806807	39.4105
adiposity	BMI_combined	BMI	Sex-combined	14	40886886	rs1958898	C	G	0.2098	-0.0146	0.0021	4.225e-12	718191	48.3356
adiposity	BMI_combined	BMI	Sex-combined	14	47302219	rs4900714	T	G	0.4776	0.015	0.0017	1.001e-18	718662	77.8547
adiposity	BMI_combined	BMI	Sex-combined	14	62360075	rs217669	T	C	0.7224	-0.0172	0.0021	6.271e-16	484680	67.0839
adiposity	BMI_combined	BMI	Sex-combined	14	69789755	rs3902951	T	G	0.7691	-0.0134	0.0019	2.883e-12	794335	49.7396
adiposity	BMI_combined	BMI	Sex-combined	14	73348130	rs17182027	A	G	0.5647	-0.011	0.0017	1.46e-10	717831	41.8685
adiposity	BMI_combined	BMI	Sex-combined	14	79940383	rs7144011	T	G	0.2334	0.0263	0.002	2.374e-40	806721	172.923
adiposity	BMI_combined	BMI	Sex-combined	14	83013876	rs4517716	C	G	0.7924	-0.0117	0.002	4.27e-09	806706	34.2225
adiposity	BMI_combined	BMI	Sex-combined	14	88308044	rs12888545	A	G	0.7464	-0.0133	0.002	1.764e-11	718431	44.2225
adiposity	BMI_combined	BMI	Sex-combined	14	91512339	rs1951455	T	C	0.2813	-0.0148	0.0019	6.048e-15	718607	60.6759
adiposity	BMI_combined	BMI	Sex-combined	14	94031914	rs942066	A	G	0.373	-0.0202	0.002	2.356e-24	484680	102.01
adiposity	BMI_combined	BMI	Sex-combined	14	101529005	rs7161194	A	G	0.3437	0.019	0.0019	2.23e-24	773952	100
adiposity	BMI_combined	BMI	Sex-combined	14	102782109	rs10145749	T	C	0.1549	0.0161	0.0026	8.325e-10	484680	38.3447
adiposity	BMI_combined	BMI	Sex-combined	14	103249127	rs4906263	C	G	0.6562	-0.0176	0.0018	8.106e-23	718534	95.6049
adiposity	BMI_combined	BMI	Sex-combined	14	104160141	rs2273175	T	C	0.6791	-0.0121	0.0018	3.69e-11	718683	45.1883
adiposity	BMI_combined	BMI	Sex-combined	15	27034988	rs12594043	C	G	0.5205	0.0102	0.0017	1.312e-09	718508	36
adiposity	BMI_combined	BMI	Sex-combined	15	31877690	rs7172627	A	G	0.523	-0.0114	0.0017	1.813e-11	718111	44.9689
adiposity	BMI_combined	BMI	Sex-combined	15	36391965	rs11636611	T	C	0.4981	0.0104	0.0017	8.853e-10	718657	37.4256
adiposity	BMI_combined	BMI	Sex-combined	15	46500612	rs9944219	A	G	0.6044	-0.0119	0.0017	8.137e-13	806243	49
adiposity	BMI_combined	BMI	Sex-combined	15	51754451	rs6493498	T	C	0.4465	0.0137	0.0016	4.838e-17	805967	73.3164
adiposity	BMI_combined	BMI	Sex-combined	15	53072673	rs10518694	A	C	0.1394	0.0144	0.0024	3.431e-09	718281	36
adiposity	BMI_combined	BMI	Sex-combined	15	59103963	rs12439632	C	G	0.1682	0.0145	0.0023	3.675e-10	718615	39.7448
adiposity	BMI_combined	BMI	Sex-combined	15	60913637	rs339991	A	G	0.4201	-0.0125	0.0017	3.514e-13	717095	54.0657
adiposity	BMI_combined	BMI	Sex-combined	15	62156514	rs1559673	A	C	0.9688	0.0359	0.0049	2.212e-13	791967	53.6781
adiposity	BMI_combined	BMI	Sex-combined	15	68086838	rs2241423	A	G	0.2285	-0.0298	0.0019	3.602e-54	806797	245.994
adiposity	BMI_combined	BMI	Sex-combined	15	73227249	rs7171864	A	G	0.6935	0.0132	0.0017	2.6e-14	806698	60.2907
adiposity	BMI_combined	BMI	Sex-combined	15	75019449	rs2470893	T	C	0.3049	0.0107	0.0017	9.43e-10	803692	39.6159
adiposity	BMI_combined	BMI	Sex-combined	15	78024806	rs56151256	A	C	0.7555	0.0166	0.0022	6.187e-14	484680	56.9339
adiposity	BMI_combined	BMI	Sex-combined	15	80993570	rs12914623	C	G	0.2722	-0.0159	0.0019	1.999e-16	718054	70.0305
adiposity	BMI_combined	BMI	Sex-combined	15	92572762	rs72757415	T	G	0.2123	-0.0159	0.0023	1.337e-11	484680	47.7902
adiposity	BMI_combined	BMI	Sex-combined	15	95271378	rs11633626	A	C	0.6313	-0.0157	0.0018	7.272e-19	718669	76.0772
adiposity	BMI_combined	BMI	Sex-combined	15	98262923	rs6496248	A	T	0.6352	0.0104	0.0018	2.929e-09	717972	33.3827
adiposity	BMI_combined	BMI	Sex-combined	15	99511873	rs2715423	A	G	0.2805	-0.0115	0.0019	1.901e-09	706401	36.6343
adiposity	BMI_combined	BMI	Sex-combined	16	348687	rs214249	T	G	0.6071	0.0138	0.0017	2.715e-15	718521	65.8962
adiposity	BMI_combined	BMI	Sex-combined	16	3599655	rs12448257	A	G	0.2185	0.0161	0.002	9.035e-16	797946	64.8025
adiposity	BMI_combined	BMI	Sex-combined	16	4015729	rs879620	T	C	0.5966	0.0226	0.0017	8.449e-39	718515	176.734
adiposity	BMI_combined	BMI	Sex-combined	16	6704749	rs2058527	T	G	0.2715	-0.0115	0.0019	1.795e-09	718465	36.6343
adiposity	BMI_combined	BMI	Sex-combined	16	19941968	rs9926784	T	C	0.8007	0.0237	0.0021	1.084e-30	800954	127.367
adiposity	BMI_combined	BMI	Sex-combined	16	23804956	rs194809	A	G	0.1871	0.0126	0.0022	4.861e-09	718688	32.8017
adiposity	BMI_combined	BMI	Sex-combined	16	24540806	rs2342892	T	G	0.4855	0.0126	0.0017	1.328e-13	714485	54.9343
adiposity	BMI_combined	BMI	Sex-combined	16	28883241	rs7498665	A	G	0.6179	-0.0285	0.0017	1.139e-66	804216	281.055
adiposity	BMI_combined	BMI	Sex-combined	16	29994922	rs3814883	T	C	0.4795	0.0227	0.0017	1.471e-40	717877	178.301
adiposity	BMI_combined	BMI	Sex-combined	16	49035172	rs2193101	C	G	0.1947	0.0142	0.0021	3.327e-11	718146	45.7234
adiposity	BMI_combined	BMI	Sex-combined	16	53799507	rs9937053	A	G	0.4372	0.0721	0.0016	0	805790	2030.63
adiposity	BMI_combined	BMI	Sex-combined	16	69556715	rs889398	T	C	0.4151	-0.0195	0.0016	3.234e-32	806620	148.535
adiposity	BMI_combined	BMI	Sex-combined	16	70572605	rs35949039	T	G	0.1056	-0.0215	0.0031	6.297e-12	484680	48.1009
adiposity	BMI_combined	BMI	Sex-combined	16	72213316	rs12926250	T	G	0.1051	0.018	0.0028	1.784e-10	718628	41.3265
adiposity	BMI_combined	BMI	Sex-combined	16	72996162	rs756717	A	G	0.394	-0.0134	0.0017	2.383e-15	804190	62.1315
adiposity	BMI_combined	BMI	Sex-combined	16	82438337	rs12922346	C	G	0.2641	0.0133	0.002	1.482e-11	716945	44.2225
adiposity	BMI_combined	BMI	Sex-combined	16	82872628	rs7206608	C	G	0.6751	-0.013	0.0018	1.202e-12	717196	52.1605
adiposity	BMI_combined	BMI	Sex-combined	17	1843189	rs3923783	A	C	0.1784	-0.0222	0.0022	4.121e-23	714524	101.826
adiposity	BMI_combined	BMI	Sex-combined	17	2138828	rs11078883	C	G	0.654	-0.0126	0.0018	1.299e-12	718501	49
adiposity	BMI_combined	BMI	Sex-combined	17	4801163	rs7774	A	C	0.3197	0.0128	0.0021	4.223e-10	484680	37.1519
adiposity	BMI_combined	BMI	Sex-combined	17	15943910	rs1075901	T	C	0.4516	-0.0118	0.0016	4.431e-13	806810	54.3906
adiposity	BMI_combined	BMI	Sex-combined	17	21261560	rs4986044	T	C	0.455	-0.0177	0.0016	1.269e-27	802591	122.379
adiposity	BMI_combined	BMI	Sex-combined	17	31456969	rs8065172	A	G	0.2383	-0.0124	0.002	5.291e-10	718308	38.44
adiposity	BMI_combined	BMI	Sex-combined	17	34914787	rs12150665	T	C	0.5931	0.0168	0.0016	1.737e-24	806685	110.25
adiposity	BMI_combined	BMI	Sex-combined	17	35057373	rs6607337	T	C	0.2978	-0.0124	0.0019	2.548e-11	718656	42.5928
adiposity	BMI_combined	BMI	Sex-combined	17	46288649	rs56161855	A	T	0.8678	-0.0233	0.0028	1.408e-16	484680	69.2462
adiposity	BMI_combined	BMI	Sex-combined	17	46669430	rs9299	T	C	0.6447	0.0119	0.0018	1.869e-11	718669	43.7068
adiposity	BMI_combined	BMI	Sex-combined	17	47140794	rs11655587	T	C	0.3572	-0.021	0.002	6.874e-26	484680	110.25
adiposity	BMI_combined	BMI	Sex-combined	17	56093061	rs11649864	A	G	0.0859	0.0192	0.003	2.524e-10	690306	40.96
adiposity	BMI_combined	BMI	Sex-combined	17	65870073	rs12602912	T	C	0.212	0.0166	0.002	2.899e-16	788746	68.89
adiposity	BMI_combined	BMI	Sex-combined	17	68343539	rs312750	A	G	0.4986	0.0097	0.0016	2.565e-09	806739	36.7539
adiposity	BMI_combined	BMI	Sex-combined	17	78611724	rs12939549	A	G	0.5572	0.018	0.0016	3.681e-28	806064	126.562
adiposity	BMI_combined	BMI	Sex-combined	17	79047278	rs35867081	A	G	0.4871	0.015	0.0019	6.648e-15	484680	62.3269
adiposity	BMI_combined	BMI	Sex-combined	18	1839601	rs8097672	A	T	0.8545	-0.0209	0.0024	3.26e-18	718627	75.8351
adiposity	BMI_combined	BMI	Sex-combined	18	7543207	rs478707	T	C	0.2032	-0.015	0.0024	1.983e-10	484680	39.0625
adiposity	BMI_combined	BMI	Sex-combined	18	21103909	rs891387	T	C	0.4951	0.0208	0.0017	9.256e-35	718548	149.702
adiposity	BMI_combined	BMI	Sex-combined	18	31252129	rs1941696	A	G	0.5174	0.0112	0.0017	4.741e-11	718672	43.4048
adiposity	BMI_combined	BMI	Sex-combined	18	39612720	rs474605	A	G	0.4679	-0.0125	0.0017	2.717e-13	718363	54.0657
adiposity	BMI_combined	BMI	Sex-combined	18	40708038	rs1356506	T	C	0.6287	0.0137	0.0018	8.394e-15	718632	57.929
adiposity	BMI_combined	BMI	Sex-combined	18	56882326	rs9951619	T	G	0.2239	-0.0152	0.0019	2.332e-15	794609	64
adiposity	BMI_combined	BMI	Sex-combined	18	57829135	rs6567160	T	C	0.7518	-0.0552	0.0019	7.82e-184	806638	844.055
adiposity	BMI_combined	BMI	Sex-combined	18	58049656	rs17066856	T	C	0.8915	0.035	0.0027	7.098e-38	804453	168.038
adiposity	BMI_combined	BMI	Sex-combined	18	58204315	rs66595146	A	C	0.6291	0.0135	0.002	9.093e-12	484680	45.5625
adiposity	BMI_combined	BMI	Sex-combined	18	63461638	rs17783165	T	C	0.671	-0.0128	0.0017	2.737e-13	801018	56.692
adiposity	BMI_combined	BMI	Sex-combined	18	73498528	rs11150911	A	C	0.2848	0.0118	0.0018	3.718e-11	802197	42.9753
adiposity	BMI_combined	BMI	Sex-combined	19	1865901	rs12981256	A	G	0.5284	0.0151	0.0017	1.432e-18	715373	78.8962
adiposity	BMI_combined	BMI	Sex-combined	19	2244849	rs45486197	A	G	0.0635	0.0279	0.004	1.801e-12	484680	48.6506
adiposity	BMI_combined	BMI	Sex-combined	19	4060707	rs895330	C	G	0.806	0.0196	0.0022	1.588e-19	712588	79.3719
adiposity	BMI_combined	BMI	Sex-combined	19	18224729	rs273512	T	C	0.409	0.0156	0.0018	4.477e-19	718525	75.1111
adiposity	BMI_combined	BMI	Sex-combined	19	18454825	rs17724992	A	G	0.7197	0.0172	0.0018	5.232e-21	804268	91.3086
adiposity	BMI_combined	BMI	Sex-combined	19	18808915	rs7258722	A	T	0.4131	-0.02	0.0017	1.806e-30	717923	138.408
adiposity	BMI_combined	BMI	Sex-combined	19	30272202	rs12462975	A	G	0.3243	0.0193	0.0018	1.474e-25	717340	114.966
adiposity	BMI_combined	BMI	Sex-combined	19	34019685	rs11882409	A	C	0.303	0.0121	0.0019	3.309e-10	718526	40.5568
adiposity	BMI_combined	BMI	Sex-combined	19	34306816	rs185350	T	C	0.4902	0.0137	0.0016	9.104e-17	805076	73.3164
adiposity	BMI_combined	BMI	Sex-combined	19	45411941	rs429358	T	C	0.8459	0.0257	0.0026	2.599e-22	484680	97.7056
adiposity	BMI_combined	BMI	Sex-combined	19	46180184	rs11672660	T	C	0.1871	-0.0338	0.0021	6.831e-60	781854	259.057
adiposity	BMI_combined	BMI	Sex-combined	19	47602577	rs9304665	A	T	0.7423	0.023	0.002	2.203e-31	717324	132.25
adiposity	BMI_combined	BMI	Sex-combined	20	1410582	rs1884389	T	C	0.4386	-0.0108	0.0017	3.724e-10	718491	40.3599
adiposity	BMI_combined	BMI	Sex-combined	20	2815715	rs4813619	T	G	0.5305	-0.0106	0.0018	1.695e-09	664186	34.679
adiposity	BMI_combined	BMI	Sex-combined	20	6612832	rs1884897	A	G	0.3747	-0.0184	0.0017	2.701e-28	806711	117.149
adiposity	BMI_combined	BMI	Sex-combined	20	17102860	rs852056	T	C	0.2538	0.0123	0.0019	2.145e-10	718527	41.9086
adiposity	BMI_combined	BMI	Sex-combined	20	21381121	rs1409818	T	C	0.1074	0.0195	0.0028	2.589e-12	718603	48.5013
adiposity	BMI_combined	BMI	Sex-combined	20	25192049	rs8122855	A	G	0.3377	0.0137	0.0018	4.108e-14	717822	57.929
adiposity	BMI_combined	BMI	Sex-combined	20	35276585	rs4812405	A	C	0.0763	-0.0202	0.0033	1.279e-09	706013	37.4692
adiposity	BMI_combined	BMI	Sex-combined	20	39293397	rs742748	T	C	0.5864	-0.0113	0.0017	1.13e-11	805145	44.1834
adiposity	BMI_combined	BMI	Sex-combined	20	47689036	rs79186842	A	G	0.8597	0.0202	0.0028	2.596e-13	484680	52.0459
adiposity	BMI_combined	BMI	Sex-combined	20	51065854	rs17806224	A	G	0.1808	-0.026	0.0022	7.908e-32	718699	139.669
adiposity	BMI_combined	BMI	Sex-combined	20	61540319	rs6010784	T	C	0.5062	0.0106	0.0016	6.906e-11	803088	43.8906
adiposity	BMI_combined	BMI	Sex-combined	20	62691550	rs6512302	C	G	0.7391	0.0134	0.002	1.522e-11	718338	44.89
adiposity	BMI_combined	BMI	Sex-combined	21	30690558	rs2832283	A	G	0.2254	0.0115	0.002	4.718e-09	806772	33.0625
adiposity	BMI_combined	BMI	Sex-combined	21	40309436	rs13047416	C	G	0.6263	0.0152	0.0018	6.934e-18	717914	71.3086
adiposity	BMI_combined	BMI	Sex-combined	21	40644170	rs8134638	T	C	0.6273	-0.0133	0.002	1.574e-11	484680	44.2225
adiposity	BMI_combined	BMI	Sex-combined	21	46435610	rs8126575	T	G	0.8673	0.0152	0.0025	5.879e-10	775870	36.9664
adiposity	BMI_combined	BMI	Sex-combined	21	46570896	rs427943	A	C	0.4288	-0.0177	0.0017	3.603e-25	742360	108.405
adiposity	BMI_combined	BMI	Sex-combined	22	18220831	rs11538	A	G	0.8284	-0.0138	0.0023	1.094e-09	718441	36
adiposity	BMI_combined	BMI	Sex-combined	22	38317137	rs12628891	T	C	0.3186	-0.0115	0.0019	5.852e-10	718155	36.6343
adiposity	BMI_combined	BMI	Sex-combined	22	40654276	rs12628051	T	C	0.6407	0.0161	0.0018	2.9e-19	715009	80.0031
adiposity	BMI_combined	BMI	Sex-combined	22	41804716	rs28489620	A	G	0.2818	-0.0151	0.0021	1.423e-12	484680	51.7029
adiposity	BMI_female	BMI	Female	1	1590521	rs79113395	A	G	0.2668	-0.021	0.003	1.45e-12	262817	49
adiposity	BMI_female	BMI	Female	1	39560250	rs112646560	T	C	0.212	0.0196	0.0032	1.137e-09	262817	37.5156
adiposity	BMI_female	BMI	Female	1	47690438	rs2984618	T	G	0.4426	0.0167	0.0022	2.206e-14	434550	57.6219
adiposity	BMI_female	BMI	Female	1	49589847	rs657452	A	G	0.4045	0.0203	0.0022	1.143e-19	430417	85.1426
adiposity	BMI_female	BMI	Female	1	62579891	rs12140153	T	G	0.0905	-0.0326	0.0047	2.873e-12	262817	48.1105
adiposity	BMI_female	BMI	Female	1	72765116	rs2568958	A	G	0.6187	0.0227	0.0022	1.321e-24	431755	106.465
adiposity	BMI_female	BMI	Female	1	75011358	rs6669189	T	C	0.4051	0.021	0.0022	4.685e-21	434507	91.1157
adiposity	BMI_female	BMI	Female	1	78450517	rs34517439	A	C	0.1173	0.039	0.0041	2.002e-21	262817	90.4819
adiposity	BMI_female	BMI	Female	1	96924097	rs11165643	T	C	0.5793	0.0181	0.0022	1.714e-16	434133	67.688
adiposity	BMI_female	BMI	Female	1	98316285	rs4421623	T	G	0.2103	0.0184	0.0027	1.132e-11	394828	46.4417
adiposity	BMI_female	BMI	Female	1	110082886	rs7550711	T	C	0.0283	0.0641	0.0068	3.368e-21	422979	88.8583
adiposity	BMI_female	BMI	Female	1	112289983	rs197374	T	C	0.405	0.0171	0.0023	2.822e-13	394904	55.276
adiposity	BMI_female	BMI	Female	1	156049877	rs61813324	T	C	0.1308	0.0298	0.0039	3.598e-14	262817	58.3853
adiposity	BMI_female	BMI	Female	1	174478100	rs12564992	A	G	0.8875	-0.0207	0.0035	2.367e-09	434785	34.9788
adiposity	BMI_female	BMI	Female	1	177889480	rs543874	A	G	0.7768	-0.0576	0.0027	8.7e-100	434718	455.111
adiposity	BMI_female	BMI	Female	1	190239907	rs10920678	A	G	0.4244	0.0163	0.0022	7.46e-14	434469	54.8946
adiposity	BMI_female	BMI	Female	1	195037001	rs4474229	A	G	0.3694	-0.0173	0.0027	1.64e-10	262817	41.0549
adiposity	BMI_female	BMI	Female	1	201800868	rs2820295	A	G	0.3253	0.0214	0.0024	8.025e-19	394857	79.5069
adiposity	BMI_female	BMI	Female	1	243533273	rs12042959	A	G	0.8646	0.0194	0.0032	2.325e-09	394909	36.7539
adiposity	BMI_female	BMI	Female	2	417167	rs62106258	T	C	0.9532	0.0989	0.0062	8.722e-58	262817	254.454
adiposity	BMI_female	BMI	Female	2	621461	rs6548237	A	C	0.1598	-0.0576	0.0029	4.43e-89	431436	394.502
adiposity	BMI_female	BMI	Female	2	25150296	rs10182181	A	G	0.5049	-0.0362	0.0022	5.002e-63	434580	270.752
adiposity	BMI_female	BMI	Female	2	35449306	rs10048652	T	C	0.4495	0.0135	0.0023	3.471e-09	394916	34.4518
adiposity	BMI_female	BMI	Female	2	47002226	rs35722922	A	G	0.6255	0.0188	0.0027	3.649e-12	262817	48.4829
adiposity	BMI_female	BMI	Female	2	50264710	rs1421598	A	C	0.8411	-0.0192	0.0031	6.783e-10	394735	38.36
adiposity	BMI_female	BMI	Female	2	55281901	rs7601895	C	G	0.6892	0.0161	0.0025	9.613e-11	391703	41.4736
adiposity	BMI_female	BMI	Female	2	58893065	rs1861412	A	G	0.4233	-0.0215	0.0023	9.126e-21	394912	87.3819
adiposity	BMI_female	BMI	Female	2	59297346	rs6728037	A	G	0.3856	0.0207	0.0023	6.486e-19	394906	81
adiposity	BMI_female	BMI	Female	2	67837553	rs2861685	T	C	0.5861	0.018	0.0026	1.052e-11	262817	47.929
adiposity	BMI_female	BMI	Female	2	86812549	rs12714199	T	C	0.6145	-0.0146	0.0023	5.124e-10	394916	40.2949
adiposity	BMI_female	BMI	Female	2	100751150	rs11677607	T	C	0.246	-0.024	0.0027	2.873e-19	394858	79.0123
adiposity	BMI_female	BMI	Female	2	104340148	rs1457457	A	T	0.5319	0.0142	0.0023	3.786e-10	394924	38.1172
adiposity	BMI_female	BMI	Female	2	105452326	rs6739199	T	C	0.2695	0.0159	0.0025	3.199e-10	394818	40.4496
adiposity	BMI_female	BMI	Female	2	144021712	rs13002158	A	G	0.8125	-0.0208	0.0029	1.152e-12	394912	51.4435
adiposity	BMI_female	BMI	Female	2	161265910	rs12692596	T	C	0.3605	0.0146	0.0023	9.742e-11	434752	40.2949
adiposity	BMI_female	BMI	Female	2	165558252	rs12692738	T	C	0.7641	-0.0162	0.0026	2.824e-10	434675	38.8225
adiposity	BMI_female	BMI	Female	2	181575281	rs7588437	A	G	0.3672	-0.0176	0.0023	8.38e-15	434545	58.5558
adiposity	BMI_female	BMI	Female	2	205375909	rs4482463	A	C	0.9169	-0.0365	0.0042	5.207e-18	368904	75.5244
adiposity	BMI_female	BMI	Female	2	208263279	rs11692326	T	C	0.2295	0.0156	0.0026	2.035e-09	431766	36
adiposity	BMI_female	BMI	Female	2	211608379	rs4673553	T	G	0.5552	-0.0153	0.0023	2.589e-11	394839	44.2514
adiposity	BMI_female	BMI	Female	2	228982603	rs12612009	T	G	0.6627	-0.0141	0.0024	3.776e-09	394922	34.5156
adiposity	BMI_female	BMI	Female	2	230663576	rs6720868	T	C	0.3063	0.0169	0.0024	4.646e-12	394828	49.5851
adiposity	BMI_female	BMI	Female	3	20581149	rs4858223	T	C	0.3263	-0.0161	0.0025	8.26e-11	394322	41.4736
adiposity	BMI_female	BMI	Female	3	42306294	rs1799923	A	G	0.1108	-0.0243	0.0035	5.098e-12	394912	48.2033
adiposity	BMI_female	BMI	Female	3	49907111	rs6446187	A	C	0.505	0.0278	0.0026	1.215e-26	262817	114.325
adiposity	BMI_female	BMI	Female	3	61187046	rs1916801	A	T	0.6199	0.017	0.0022	1.752e-14	430006	59.7107
adiposity	BMI_female	BMI	Female	3	62481063	rs1452075	T	C	0.7318	0.0159	0.0025	1.469e-10	428309	40.4496
adiposity	BMI_female	BMI	Female	3	62713143	rs925018	C	G	0.6652	-0.0142	0.0023	9.811e-10	434715	38.1172
adiposity	BMI_female	BMI	Female	3	82642734	rs7647242	T	C	0.3941	0.0145	0.0023	3.917e-10	394872	39.7448
adiposity	BMI_female	BMI	Female	3	85809425	rs13068138	T	C	0.1915	0.0231	0.0027	3.602e-17	433973	73.1975
adiposity	BMI_female	BMI	Female	3	86273850	rs1949197	A	G	0.4013	0.0139	0.0023	3.039e-09	394884	36.5236
adiposity	BMI_female	BMI	Female	3	94071481	rs1492014	T	C	0.5681	-0.0145	0.0023	2.841e-10	394714	39.7448
adiposity	BMI_female	BMI	Female	3	107950892	rs1289736	T	C	0.5434	0.0139	0.0023	1.43e-09	394668	36.5236
adiposity	BMI_female	BMI	Female	3	131579810	rs7428670	C	G	0.2691	0.0202	0.0026	3.09e-15	394927	60.3609
adiposity	BMI_female	BMI	Female	3	136272246	rs7621025	T	C	0.2608	-0.02	0.0025	1.622e-15	434707	64
adiposity	BMI_female	BMI	Female	3	141275436	rs16851483	T	G	0.0728	0.0363	0.0046	2.278e-15	394844	62.2727
adiposity	BMI_female	BMI	Female	3	154024165	rs355754	T	C	0.6041	-0.0142	0.0023	4.264e-10	416234	38.1172
adiposity	BMI_female	BMI	Female	3	173107443	rs247975	T	C	0.4659	-0.0182	0.0023	3.622e-15	388425	62.6163
adiposity	BMI_female	BMI	Female	3	185822353	rs10513801	T	G	0.8778	0.0352	0.0032	1.259e-27	428353	121
adiposity	BMI_female	BMI	Female	4	18459828	rs994596	T	C	0.3254	0.015	0.0025	1.021e-09	394816	36
adiposity	BMI_female	BMI	Female	4	25408838	rs34811474	A	G	0.222	-0.0317	0.0031	5.19e-24	262817	104.567
adiposity	BMI_female	BMI	Female	4	28489339	rs73213484	A	T	0.8566	0.025	0.0037	2.278e-11	262817	45.6538
adiposity	BMI_female	BMI	Female	4	45182527	rs10938397	A	G	0.5712	-0.0315	0.0022	1.66e-45	434203	205.01
adiposity	BMI_female	BMI	Female	4	55509748	rs11727273	T	C	0.5549	-0.0169	0.0026	1.282e-10	262817	42.25
adiposity	BMI_female	BMI	Female	4	67815504	rs10002111	A	G	0.2244	0.0169	0.0028	9.261e-10	394914	36.4298
adiposity	BMI_female	BMI	Female	4	96018337	rs12645001	A	G	0.3556	-0.0141	0.0024	4.109e-09	394771	34.5156
adiposity	BMI_female	BMI	Female	4	103188709	rs13107325	T	C	0.0826	0.0452	0.0044	9.328e-25	434263	105.529
adiposity	BMI_female	BMI	Female	4	113313986	rs4834272	T	C	0.6866	-0.0143	0.0023	8.239e-10	434681	38.656
adiposity	BMI_female	BMI	Female	4	140863365	rs57800857	A	C	0.6334	0.0186	0.0027	1.069e-11	262817	47.4568
adiposity	BMI_female	BMI	Female	4	152931436	rs750090	T	C	0.6237	0.0156	0.0024	7.401e-11	394917	42.25
adiposity	BMI_female	BMI	Female	4	162129844	rs13110266	A	G	0.4027	-0.0142	0.0022	1.546e-10	434749	41.6612
adiposity	BMI_female	BMI	Female	5	27193573	rs6890310	A	G	0.294	-0.0154	0.0025	1.381e-09	394897	37.9456
adiposity	BMI_female	BMI	Female	5	43124688	rs782971	A	G	0.7544	-0.0172	0.0025	4.89e-12	434760	47.3344
adiposity	BMI_female	BMI	Female	5	63979856	rs10471636	A	G	0.5248	-0.017	0.0024	4.662e-13	394170	50.1736
adiposity	BMI_female	BMI	Female	5	75015242	rs2112347	T	G	0.6296	0.0309	0.0023	2.128e-42	434716	180.493
adiposity	BMI_female	BMI	Female	5	87697533	rs6870983	T	C	0.2063	-0.0212	0.0026	9.605e-16	434772	66.4852
adiposity	BMI_female	BMI	Female	5	87999371	rs141729694	T	C	0.0732	0.0386	0.0051	2.525e-14	262817	57.2841
adiposity	BMI_female	BMI	Female	5	107440856	rs158186	A	G	0.166	-0.0287	0.0031	3.229e-20	391129	85.7118
adiposity	BMI_female	BMI	Female	5	119388659	rs4895231	C	G	0.4684	0.0143	0.0023	9.262e-10	393536	38.656
adiposity	BMI_female	BMI	Female	5	139080745	rs13174863	A	G	0.8543	-0.027	0.0031	4.533e-18	427624	75.8585
adiposity	BMI_female	BMI	Female	5	153540025	rs4569924	T	C	0.4354	0.0158	0.0022	7.439e-13	434782	51.5785
adiposity	BMI_female	BMI	Female	5	170599327	rs2053682	A	C	0.6776	0.0183	0.0025	1.888e-13	394072	53.5824
adiposity	BMI_female	BMI	Female	6	12124855	rs2228213	A	G	0.3374	-0.0148	0.0023	9.209e-11	434761	41.4064
adiposity	BMI_female	BMI	Female	6	13189941	rs9367369	A	G	0.7095	0.0173	0.0029	2.322e-09	262817	35.5874
adiposity	BMI_female	BMI	Female	6	20482335	rs3806114	A	G	0.6943	-0.0141	0.0024	4.485e-09	433865	34.5156
adiposity	BMI_female	BMI	Female	6	31606756	rs2178899	A	T	0.8853	0.0248	0.0033	7.162e-14	429283	56.4775
adiposity	BMI_female	BMI	Female	6	34617144	rs2814992	A	G	0.6666	-0.0287	0.0023	1.249e-35	433826	155.707
adiposity	BMI_female	BMI	Female	6	40371918	rs1579557	T	C	0.288	0.0212	0.0025	3.089e-17	394832	71.9104
adiposity	BMI_female	BMI	Female	6	50865820	rs943005	T	C	0.1472	0.0398	0.0029	1.992e-43	434779	188.352
adiposity	BMI_female	BMI	Female	6	51180765	rs2465043	A	G	0.3512	-0.0142	0.0024	3.22e-09	394819	35.0069
adiposity	BMI_female	BMI	Female	6	83534729	rs209416	A	T	0.3236	0.0166	0.0024	8.705e-12	394745	47.8403
adiposity	BMI_female	BMI	Female	6	98576223	rs12202969	A	G	0.4789	-0.0145	0.0023	1.93e-10	394832	39.7448
adiposity	BMI_female	BMI	Female	6	104816944	rs1417665	T	C	0.8017	0.0199	0.0029	5.683e-12	394891	47.088
adiposity	BMI_female	BMI	Female	6	108876002	rs768023	A	G	0.6025	0.0185	0.0022	1.38e-16	434713	70.7128
adiposity	BMI_female	BMI	Female	6	120213880	rs2357760	A	G	0.6732	0.0159	0.0023	1.091e-11	434770	47.7902
adiposity	BMI_female	BMI	Female	6	143154886	rs198665	A	C	0.3936	0.0134	0.0023	4.417e-09	434741	33.9433
adiposity	BMI_female	BMI	Female	6	153381622	rs2185027	A	C	0.6977	-0.0154	0.0024	1.106e-10	432984	41.1736
adiposity	BMI_female	BMI	Female	6	162998049	rs13213408	A	T	0.8471	0.0197	0.0033	4.334e-09	394851	35.6373
adiposity	BMI_female	BMI	Female	7	1856669	rs6973700	A	G	0.7887	0.0193	0.0032	1.771e-09	262817	36.376
adiposity	BMI_female	BMI	Female	7	24354300	rs4307239	A	G	0.5357	-0.0141	0.0023	1.311e-09	394329	37.5822
adiposity	BMI_female	BMI	Female	7	50614173	rs10499694	A	G	0.4938	0.0136	0.0022	3.986e-10	434721	38.2149
adiposity	BMI_female	BMI	Female	7	70045941	rs10237317	A	G	0.588	-0.0138	0.0022	6.824e-10	434342	39.3471
adiposity	BMI_female	BMI	Female	7	74138121	rs2267812	A	C	0.8071	-0.0172	0.0029	1.74e-09	382619	35.1772
adiposity	BMI_female	BMI	Female	7	75176196	rs1167800	A	G	0.5534	0.02	0.0022	3.655e-19	420845	82.6446
adiposity	BMI_female	BMI	Female	7	78121458	rs7805441	T	C	0.5471	0.0146	0.0023	2.013e-10	394912	40.2949
adiposity	BMI_female	BMI	Female	7	93236510	rs2528531	A	C	0.6506	-0.0145	0.0024	1.347e-09	394445	36.5017
adiposity	BMI_female	BMI	Female	7	103418846	rs2299383	T	C	0.3952	0.0182	0.0022	2.728e-16	431775	68.438
adiposity	BMI_female	BMI	Female	7	112972483	rs7788008	A	G	0.4299	-0.0171	0.0023	1.088e-13	394887	55.276
adiposity	BMI_female	BMI	Female	7	114350102	rs2045293	T	C	0.417	0.0189	0.0023	4.064e-16	394894	67.5255
adiposity	BMI_female	BMI	Female	7	150622162	rs2968864	T	C	0.7563	0.0163	0.0027	9.345e-10	394656	36.4458
adiposity	BMI_female	BMI	Female	8	10787612	rs4240673	T	C	0.4555	0.0176	0.0022	1.029e-15	434734	64
adiposity	BMI_female	BMI	Female	8	17002725	rs2959592	T	C	0.8094	0.017	0.0028	6.259e-10	422363	36.8622
adiposity	BMI_female	BMI	Female	8	30856464	rs1362910	A	G	0.4125	0.0134	0.0023	3.026e-09	416212	33.9433
adiposity	BMI_female	BMI	Female	8	62054463	rs12681792	A	C	0.2036	0.0183	0.0029	2.609e-10	394464	39.8205
adiposity	BMI_female	BMI	Female	8	64790774	rs7827848	A	T	0.5104	0.0153	0.0023	1.877e-11	394914	44.2514
adiposity	BMI_female	BMI	Female	8	73435964	rs1808629	A	G	0.6744	-0.0226	0.0028	5.76e-16	262817	65.148
adiposity	BMI_female	BMI	Female	8	76806584	rs17405819	T	C	0.683	0.0218	0.0024	7.812e-20	434761	82.5069
adiposity	BMI_female	BMI	Female	8	116662038	rs2721965	A	C	0.669	0.0186	0.0024	2.096e-14	394920	60.0625
adiposity	BMI_female	BMI	Female	9	11321119	rs10124645	A	G	0.592	0.0136	0.0023	4.984e-09	394895	34.9641
adiposity	BMI_female	BMI	Female	9	15885041	rs10756714	A	G	0.5545	0.0208	0.0023	1.461e-19	394831	81.7845
adiposity	BMI_female	BMI	Female	9	16720329	rs10962550	C	G	0.1739	0.0192	0.003	1.699e-10	394595	40.96
adiposity	BMI_female	BMI	Female	9	28413461	rs16912921	A	C	0.3133	0.0249	0.0023	1.563e-26	433055	117.204
adiposity	BMI_female	BMI	Female	9	29713169	rs973345	T	C	0.6107	0.0142	0.0023	1.09e-09	394832	38.1172
adiposity	BMI_female	BMI	Female	9	37245476	rs563132	A	T	0.605	0.018	0.0024	1.963e-14	394922	56.25
adiposity	BMI_female	BMI	Female	9	92191256	rs10797115	T	C	0.5321	0.016	0.0023	4.07e-12	394671	48.3932
adiposity	BMI_female	BMI	Female	9	96461013	rs10992867	A	G	0.2692	0.0185	0.0026	8.885e-13	394886	50.6287
adiposity	BMI_female	BMI	Female	9	103061366	rs10118701	A	G	0.6718	-0.0176	0.0024	2.2e-13	394775	53.7778
adiposity	BMI_female	BMI	Female	9	109072075	rs7024334	T	G	0.226	0.0159	0.0026	1.63e-09	432154	37.3979
adiposity	BMI_female	BMI	Female	9	120378483	rs1928295	T	C	0.5711	0.016	0.0022	2.848e-13	434694	52.8926
adiposity	BMI_female	BMI	Female	9	129390800	rs3829849	T	C	0.3503	0.0136	0.0023	1.925e-09	434748	34.9641
adiposity	BMI_female	BMI	Female	9	129460914	rs10733682	A	G	0.4583	0.0158	0.0022	1.852e-12	434078	51.5785
adiposity	BMI_female	BMI	Female	9	131015279	rs2267958	A	G	0.5097	-0.0161	0.0024	1.878e-11	390569	45.0017
adiposity	BMI_female	BMI	Female	10	21821274	rs7084454	A	G	0.3064	0.0225	0.0025	7.426e-20	388449	81
adiposity	BMI_female	BMI	Female	10	33987329	rs34930419	T	C	0.9682	-0.0458	0.0076	1.371e-09	262817	36.3165
adiposity	BMI_female	BMI	Female	10	53677313	rs10823893	A	G	0.4056	0.0175	0.0027	5.215e-11	262817	42.0096
adiposity	BMI_female	BMI	Female	10	65318766	rs10761785	T	G	0.5139	-0.0172	0.0022	4.17e-15	434558	61.124
adiposity	BMI_female	BMI	Female	10	77645229	rs10824347	A	T	0.7707	0.0176	0.0027	5.465e-11	394912	42.4911
adiposity	BMI_female	BMI	Female	10	87410904	rs7899106	A	G	0.9495	-0.0375	0.005	7.649e-14	434528	56.25
adiposity	BMI_female	BMI	Female	10	99772404	rs563296	A	G	0.5578	0.0175	0.0024	8.846e-14	369147	53.1684
adiposity	BMI_female	BMI	Female	10	114762237	rs6585198	A	G	0.4436	-0.0154	0.0022	1.216e-12	433840	49
adiposity	BMI_female	BMI	Female	10	126695673	rs1561589	A	G	0.3609	0.0158	0.0023	4.238e-12	434602	47.1909
adiposity	BMI_female	BMI	Female	10	133992689	rs4880341	T	C	0.5716	-0.0143	0.0023	4.526e-10	394699	38.656
adiposity	BMI_female	BMI	Female	11	8639200	rs4929923	T	C	0.3365	-0.0221	0.0023	2.507e-22	434437	92.327
adiposity	BMI_female	BMI	Female	11	13335926	rs11022762	T	C	0.3677	-0.0154	0.0024	5.561e-11	394744	41.1736
adiposity	BMI_female	BMI	Female	11	27679916	rs6265	T	C	0.1829	-0.0368	0.0028	7.952e-40	434768	172.735
adiposity	BMI_female	BMI	Female	11	43656535	rs2862961	A	G	0.6991	-0.0239	0.0025	5.299e-22	393989	91.3936
adiposity	BMI_female	BMI	Female	11	45438374	rs10742752	T	C	0.3753	-0.0132	0.0022	3.984e-09	434728	36
adiposity	BMI_female	BMI	Female	11	47529947	rs7124681	A	C	0.4175	0.0247	0.0022	9.267e-29	434712	126.052
adiposity	BMI_female	BMI	Female	11	64365796	rs893006	A	C	0.721	0.0173	0.0024	4.046e-13	433304	51.9601
adiposity	BMI_female	BMI	Female	11	65641931	rs625652	A	T	0.6403	-0.0195	0.0027	9.051e-13	262817	52.1605
adiposity	BMI_female	BMI	Female	11	93221105	rs2605603	A	G	0.4805	-0.0132	0.0022	1.396e-09	434718	36
adiposity	BMI_female	BMI	Female	11	112912048	rs7105462	A	G	0.5808	0.0144	0.0023	4.403e-10	394851	39.1985
adiposity	BMI_female	BMI	Female	11	115044850	rs1048932	A	C	0.4397	-0.0182	0.0022	2.523e-16	434552	68.438
adiposity	BMI_female	BMI	Female	11	118913993	rs1003081	T	C	0.4349	0.0144	0.0022	6.268e-11	434157	42.843
adiposity	BMI_female	BMI	Female	11	130756176	rs4459316	T	C	0.5508	-0.0154	0.0023	2.329e-11	394919	44.8318
adiposity	BMI_female	BMI	Female	11	132641959	rs4936175	T	C	0.5588	-0.0158	0.0023	6.687e-12	394908	47.1909
adiposity	BMI_female	BMI	Female	11	133767622	rs329651	T	G	0.8054	0.0181	0.0028	1.959e-10	432259	41.787
adiposity	BMI_female	BMI	Female	11	134601012	rs12364470	T	G	0.855	-0.02	0.003	2.537e-11	431037	44.4444
adiposity	BMI_female	BMI	Female	12	939480	rs11611246	T	G	0.1991	0.0212	0.0027	1.266e-14	428828	61.6516
adiposity	BMI_female	BMI	Female	12	19207948	rs7976757	T	C	0.1768	-0.0192	0.003	2.937e-10	394397	40.96
adiposity	BMI_female	BMI	Female	12	24002125	rs16926778	C	G	0.0771	0.026	0.0043	1.409e-09	394675	36.5603
adiposity	BMI_female	BMI	Female	12	50247468	rs7138803	A	G	0.3881	0.0291	0.0023	9.701e-38	434762	160.078
adiposity	BMI_female	BMI	Female	12	56494991	rs2271189	A	G	0.3958	-0.0146	0.0024	6.353e-10	388396	37.0069
adiposity	BMI_female	BMI	Female	12	60953472	rs11173522	A	C	0.2325	0.0169	0.0028	9.007e-10	394880	36.4298
adiposity	BMI_female	BMI	Female	12	69757931	rs645026	A	G	0.7435	-0.016	0.0026	4.793e-10	394929	37.8698
adiposity	BMI_female	BMI	Female	12	89745477	rs2279574	A	C	0.5485	-0.0165	0.0023	1.956e-12	372012	51.465
adiposity	BMI_female	BMI	Female	12	99638276	rs2712643	A	C	0.239	-0.0154	0.0025	1.47e-09	434413	37.9456
adiposity	BMI_female	BMI	Female	12	103656343	rs17033633	T	C	0.1692	-0.0209	0.003	7.257e-12	394802	48.5344
adiposity	BMI_female	BMI	Female	12	110903380	rs6606686	C	G	0.6981	-0.0178	0.0023	2.502e-14	434711	59.8941
adiposity	BMI_female	BMI	Female	12	117577358	rs17508240	A	G	0.2135	0.0191	0.0032	2.83e-09	262817	35.626
adiposity	BMI_female	BMI	Female	12	123100397	rs6489156	T	C	0.7336	0.0222	0.0026	9.972e-18	394897	72.9053
adiposity	BMI_female	BMI	Female	12	124409502	rs7133378	A	G	0.334	0.0158	0.0024	1.85e-11	433002	43.3403
adiposity	BMI_female	BMI	Female	13	20616557	rs9579775	A	C	0.8669	-0.0252	0.004	3.657e-10	262817	39.69
adiposity	BMI_female	BMI	Female	13	28674628	rs12872889	T	C	0.76	-0.0209	0.0031	1.517e-11	262817	45.4537
adiposity	BMI_female	BMI	Female	13	33065443	rs9595630	T	G	0.6552	0.0145	0.0023	2.044e-10	432099	39.7448
adiposity	BMI_female	BMI	Female	13	54102206	rs12429545	A	G	0.1204	0.0291	0.0033	1.086e-18	429577	77.7603
adiposity	BMI_female	BMI	Female	13	58257667	rs6561937	A	T	0.7668	-0.0197	0.0027	5.951e-13	387825	53.2359
adiposity	BMI_female	BMI	Female	13	59266053	rs4055791	T	C	0.4142	-0.017	0.0027	1.767e-10	262817	39.6433
adiposity	BMI_female	BMI	Female	13	67472713	rs9571687	A	C	0.3417	-0.0145	0.0024	3.236e-09	394895	36.5017
adiposity	BMI_female	BMI	Female	13	79580919	rs1441264	A	G	0.5828	0.0171	0.0023	5.19e-14	428335	55.276
adiposity	BMI_female	BMI	Female	13	86494817	rs77432547	A	G	0.7236	-0.0175	0.0029	2.284e-09	262817	36.415
adiposity	BMI_female	BMI	Female	13	96922191	rs1927790	T	C	0.6083	-0.0135	0.0022	1.27e-09	434716	37.655
adiposity	BMI_female	BMI	Female	13	109962579	rs7335249	T	C	0.5578	0.0135	0.0023	4.906e-09	394619	34.4518
adiposity	BMI_female	BMI	Female	14	25886140	rs2754079	A	G	0.5713	-0.0156	0.0023	2.311e-11	394582	46.0038
adiposity	BMI_female	BMI	Female	14	29681294	rs1569979	A	G	0.774	0.023	0.0027	1.565e-17	394921	72.5652
adiposity	BMI_female	BMI	Female	14	33302882	rs17522122	T	G	0.4667	0.0167	0.0022	6.455e-14	430166	57.6219
adiposity	BMI_female	BMI	Female	14	73341655	rs35020117	T	G	0.5464	0.0165	0.0027	1.23e-09	262817	37.3457
adiposity	BMI_female	BMI	Female	14	79899454	rs7141420	T	C	0.5493	0.021	0.0022	7.842e-22	434698	91.1157
adiposity	BMI_female	BMI	Female	14	91513029	rs1285997	C	G	0.2884	-0.015	0.0025	3.184e-09	391489	36
adiposity	BMI_female	BMI	Female	14	94031914	rs942066	A	G	0.3742	-0.0202	0.0027	1.044e-13	262817	55.9726
adiposity	BMI_female	BMI	Female	14	103246470	rs3803286	A	G	0.3412	0.0172	0.0024	8.286e-13	394757	51.3611
adiposity	BMI_female	BMI	Female	14	104149475	rs709400	A	G	0.6212	0.0184	0.0023	4.409e-16	434772	64
adiposity	BMI_female	BMI	Female	15	46585105	rs8038522	T	G	0.4126	-0.014	0.0023	1.27e-09	394897	37.051
adiposity	BMI_female	BMI	Female	15	51754451	rs6493498	T	C	0.4455	0.0163	0.0022	1.528e-13	434352	54.8946
adiposity	BMI_female	BMI	Female	15	68114974	rs4776982	A	G	0.7694	0.0311	0.0026	4.248e-33	431574	143.078
adiposity	BMI_female	BMI	Female	15	74187937	rs12914489	A	G	0.0809	0.0227	0.0036	1.641e-10	434581	39.76
adiposity	BMI_female	BMI	Female	15	78029797	rs62007782	A	G	0.2585	-0.0179	0.003	1.938e-09	262817	35.6011
adiposity	BMI_female	BMI	Female	15	81058652	rs12593036	A	G	0.6899	0.0154	0.0025	6.645e-10	394723	37.9456
adiposity	BMI_female	BMI	Female	15	95274349	rs11073383	A	G	0.4798	-0.0159	0.0023	3.256e-12	394794	47.7902
adiposity	BMI_female	BMI	Female	16	348687	rs214249	T	G	0.6068	0.0167	0.0024	1.369e-12	394841	48.4184
adiposity	BMI_female	BMI	Female	16	4015729	rs879620	T	C	0.5962	0.0247	0.0023	5.449e-26	394843	115.329
adiposity	BMI_female	BMI	Female	16	19941968	rs9926784	T	C	0.7995	0.0252	0.0028	6.013e-20	431428	81
adiposity	BMI_female	BMI	Female	16	28883241	rs7498665	A	G	0.6194	-0.0264	0.0022	1.939e-32	433713	144
adiposity	BMI_female	BMI	Female	16	30097630	rs2289292	T	C	0.3315	-0.019	0.0025	1.132e-14	394149	57.76
adiposity	BMI_female	BMI	Female	16	31011183	rs4889606	A	G	0.6307	0.0268	0.0023	1.251e-32	434665	135.773
adiposity	BMI_female	BMI	Female	16	53803574	rs1558902	A	T	0.4094	0.0702	0.0022	1.1e-215	433864	1018.19
adiposity	BMI_female	BMI	Female	16	69547741	rs4783718	T	C	0.4186	0.0204	0.0023	1.772e-19	434771	78.6692
adiposity	BMI_female	BMI	Female	16	72251132	rs811054	T	C	0.5331	0.0162	0.0022	3.178e-13	433837	54.2231
adiposity	BMI_female	BMI	Female	16	81728081	rs2012502	A	C	0.3841	0.0153	0.0023	2.966e-11	433338	44.2514
adiposity	BMI_female	BMI	Female	17	1824305	rs4790292	A	C	0.1474	-0.0263	0.0033	1.654e-15	382930	63.5161
adiposity	BMI_female	BMI	Female	17	15943910	rs1075901	T	C	0.4523	-0.0144	0.0022	4.356e-11	434779	42.843
adiposity	BMI_female	BMI	Female	17	21261560	rs4986044	T	C	0.4533	-0.0173	0.0022	2.201e-15	432663	61.8368
adiposity	BMI_female	BMI	Female	17	34914787	rs12150665	T	C	0.5916	0.0167	0.0022	5.923e-14	434717	57.6219
adiposity	BMI_female	BMI	Female	17	46288649	rs56161855	A	T	0.8674	-0.0261	0.0039	1.482e-11	262817	44.787
adiposity	BMI_female	BMI	Female	17	47091420	rs9906944	T	C	0.355	-0.019	0.0024	7.254e-15	394129	62.6736
adiposity	BMI_female	BMI	Female	17	54374611	rs7211966	T	C	0.0287	-0.047	0.008	4.885e-09	387308	34.5156
adiposity	BMI_female	BMI	Female	17	61728881	rs8075273	A	C	0.2895	-0.016	0.0024	5.559e-11	434633	44.4444
adiposity	BMI_female	BMI	Female	17	71754545	rs2619976	T	C	0.3993	0.0146	0.0024	6.174e-10	393654	37.0069
adiposity	BMI_female	BMI	Female	17	78558411	rs12949279	T	C	0.5626	0.0179	0.0022	6.086e-16	434341	66.2004
adiposity	BMI_female	BMI	Female	18	1839339	rs9955276	T	C	0.1441	0.0222	0.0032	8.021e-12	394212	48.1289
adiposity	BMI_female	BMI	Female	18	21104888	rs1808579	T	C	0.4805	-0.0198	0.0022	9.438e-20	434711	81
adiposity	BMI_female	BMI	Female	18	39914870	rs16975921	A	T	0.6949	-0.0163	0.0025	3.87e-11	394906	42.5104
adiposity	BMI_female	BMI	Female	18	40760146	rs1518159	T	C	0.2502	-0.0189	0.0026	6.664e-13	394806	52.8417
adiposity	BMI_female	BMI	Female	18	45921214	rs7239114	A	G	0.5415	0.0155	0.0022	3.897e-12	428092	49.6384
adiposity	BMI_female	BMI	Female	18	57829135	rs6567160	T	C	0.7509	-0.0567	0.0026	8.74e-108	434692	475.575
adiposity	BMI_female	BMI	Female	18	58049656	rs17066856	T	C	0.8905	0.0398	0.0037	1.393e-27	433877	115.708
adiposity	BMI_female	BMI	Female	19	1865901	rs12981256	A	G	0.5271	0.0182	0.0023	3.928e-15	393177	62.6163
adiposity	BMI_female	BMI	Female	19	4060707	rs895330	C	G	0.807	0.0181	0.0029	6.645e-10	392069	38.9548
adiposity	BMI_female	BMI	Female	19	18215247	rs273504	A	G	0.5763	-0.0151	0.0023	1.27e-10	394593	43.1021
adiposity	BMI_female	BMI	Female	19	18454825	rs17724992	A	G	0.7186	0.017	0.0025	6.654e-12	433546	46.24
adiposity	BMI_female	BMI	Female	19	18830704	rs11880870	A	G	0.5189	0.0197	0.0023	3.313e-18	407563	73.3629
adiposity	BMI_female	BMI	Female	19	30272202	rs12462975	A	G	0.3247	0.0203	0.0025	2.629e-16	394254	65.9344
adiposity	BMI_female	BMI	Female	19	33937277	rs7250833	T	C	0.3107	0.0149	0.0024	7.223e-10	434693	38.5434
adiposity	BMI_female	BMI	Female	19	45411941	rs429358	T	C	0.8459	0.0276	0.0036	3.172e-14	262817	58.7778
adiposity	BMI_female	BMI	Female	19	46180184	rs11672660	T	C	0.1867	-0.0321	0.0028	5.932e-31	426392	131.43
adiposity	BMI_female	BMI	Female	19	47602577	rs9304665	A	T	0.7404	0.0204	0.0027	1.841e-14	394214	57.0864
adiposity	BMI_female	BMI	Female	20	1410582	rs1884389	T	C	0.4397	-0.014	0.0023	1.201e-09	394805	37.051
adiposity	BMI_female	BMI	Female	20	6612832	rs1884897	A	G	0.3749	-0.0169	0.0023	9.056e-14	434720	53.9905
adiposity	BMI_female	BMI	Female	20	21381121	rs1409818	T	C	0.1082	0.0252	0.0037	1.584e-11	394872	46.3871
adiposity	BMI_female	BMI	Female	20	32686658	rs6142096	A	G	0.5198	0.0134	0.0023	4.17e-09	394896	33.9433
adiposity	BMI_female	BMI	Female	20	51065854	rs17806224	A	G	0.1809	-0.0289	0.003	3.521e-22	394929	92.8011
adiposity	BMI_female	BMI	Female	21	40291740	rs2836754	T	C	0.3691	-0.0149	0.0022	3.727e-11	433845	45.8698
adiposity	BMI_female	BMI	Female	21	46570896	rs427943	A	C	0.4277	-0.0177	0.0023	1.369e-14	405392	59.2231
adiposity	BMI_female	BMI	Female	22	41804716	rs28489620	A	G	0.2821	-0.0181	0.0029	6.903e-10	262817	38.9548
adiposity	BMI_female	BMI	Female	22	48871624	rs13053342	A	G	0.3997	0.0153	0.0024	1.324e-10	393967	40.6406
adiposity	BMI_male	BMI	Male	1	1865298	rs2803316	A	G	0.4565	-0.0149	0.0025	4.033e-09	325356	35.5216
adiposity	BMI_male	BMI	Male	1	2427712	rs3762444	T	C	0.4607	-0.0194	0.0025	1.465e-14	326454	60.2176
adiposity	BMI_male	BMI	Male	1	11212458	rs11581010	A	G	0.7632	-0.0178	0.0029	1.01e-09	326434	37.6742
adiposity	BMI_male	BMI	Male	1	23391775	rs2235549	T	G	0.8395	-0.0213	0.0033	8.274e-11	326479	41.6612
adiposity	BMI_male	BMI	Male	1	40073479	rs12061406	T	C	0.0779	-0.0273	0.0045	1.7e-09	326475	36.8044
adiposity	BMI_male	BMI	Male	1	47684677	rs977747	T	G	0.4386	0.0159	0.0024	1.346e-11	374710	43.8906
adiposity	BMI_male	BMI	Male	1	49828663	rs7531656	A	G	0.3299	0.0198	0.0025	2.32e-15	374710	62.7264
adiposity	BMI_male	BMI	Male	1	62594677	rs2481665	T	C	0.5827	0.0187	0.0024	2.031e-15	374575	60.7101
adiposity	BMI_male	BMI	Male	1	66417145	rs11208779	C	G	0.516	0.0192	0.0028	1.527e-11	221863	47.0204
adiposity	BMI_male	BMI	Male	1	72838529	rs1993709	A	G	0.1779	-0.0413	0.003	1.486e-42	371904	189.521
adiposity	BMI_male	BMI	Male	1	75002193	rs12566985	A	G	0.5584	-0.0181	0.0023	1.093e-14	372867	61.9301
adiposity	BMI_male	BMI	Male	1	77967523	rs12049202	T	C	0.1858	0.0226	0.0031	5.515e-13	326335	53.1488
adiposity	BMI_male	BMI	Male	1	96290845	rs12034762	T	C	0.3923	0.0168	0.0026	4.801e-11	326441	41.7515
adiposity	BMI_male	BMI	Male	1	96924097	rs11165643	T	C	0.5793	0.0201	0.0024	1.694e-17	373988	70.1406
adiposity	BMI_male	BMI	Male	1	110154688	rs17024393	T	C	0.968	-0.0711	0.0071	1.701e-23	363857	100.282
adiposity	BMI_male	BMI	Male	1	156049877	rs61813324	T	C	0.1317	0.0276	0.0043	1.288e-10	221863	41.1985
adiposity	BMI_male	BMI	Male	1	173931908	rs76194251	C	G	0.0233	-0.0599	0.0096	4.039e-10	221863	38.9324
adiposity	BMI_male	BMI	Male	1	177889480	rs543874	A	G	0.7749	-0.036	0.0029	3.7e-35	374681	154.102
adiposity	BMI_male	BMI	Male	1	201826340	rs2172935	T	C	0.3213	0.0267	0.0026	3.559e-24	326469	105.457
adiposity	BMI_male	BMI	Male	1	205689807	rs823094	T	G	0.5526	0.0148	0.0024	3.772e-10	374633	38.0278
adiposity	BMI_male	BMI	Male	1	243762299	rs2125231	T	C	0.3229	0.0171	0.0026	5.501e-11	325930	43.2559
adiposity	BMI_male	BMI	Male	2	455477	rs76111507	T	C	0.0355	-0.0811	0.0077	1.127e-25	221863	110.933
adiposity	BMI_male	BMI	Male	2	651430	rs12714415	T	C	0.8495	0.0604	0.0032	1.087e-80	374681	356.266
adiposity	BMI_male	BMI	Male	2	6160943	rs2693826	A	G	0.4287	-0.0164	0.0025	4.963e-11	326404	43.0336
adiposity	BMI_male	BMI	Male	2	25150296	rs10182181	A	G	0.5048	-0.0273	0.0023	5.545e-32	374564	140.887
adiposity	BMI_male	BMI	Male	2	27730940	rs1260326	T	C	0.3924	-0.0183	0.0024	2.054e-14	370763	58.1406
adiposity	BMI_male	BMI	Male	2	58975143	rs12986742	T	C	0.5174	-0.0197	0.0025	3.22e-15	326383	62.0944
adiposity	BMI_male	BMI	Male	2	59302877	rs887912	T	C	0.2987	0.0229	0.0026	2.748e-19	374215	77.5754
adiposity	BMI_male	BMI	Male	2	69600683	rs4410328	T	C	0.4108	-0.0199	0.0029	7.749e-12	221863	47.088
adiposity	BMI_male	BMI	Male	2	86806356	rs10209325	T	C	0.6212	-0.0178	0.0029	1.493e-09	221863	37.6742
adiposity	BMI_male	BMI	Male	2	100744924	rs1437377	T	G	0.8539	-0.0244	0.0036	1.472e-11	326464	45.9383
adiposity	BMI_male	BMI	Male	2	105454590	rs10197031	T	C	0.7292	-0.0168	0.0027	7.694e-10	326358	38.716
adiposity	BMI_male	BMI	Male	2	113994595	rs13405033	T	C	0.1521	0.0263	0.004	4.372e-11	221863	43.2306
adiposity	BMI_male	BMI	Male	2	136393658	rs961360	A	G	0.8898	0.0213	0.0034	3.75e-10	371257	39.2465
adiposity	BMI_male	BMI	Male	2	147907202	rs453520	T	C	0.5659	-0.0161	0.0025	1.185e-10	326371	41.4736
adiposity	BMI_male	BMI	Male	2	175166636	rs34234296	A	G	0.3877	-0.0176	0.003	2.855e-09	221863	34.4178
adiposity	BMI_male	BMI	Male	2	181602526	rs1019612	T	C	0.6635	0.0179	0.0026	1.395e-11	326457	47.3979
adiposity	BMI_male	BMI	Male	2	198585087	rs10497807	C	G	0.5024	-0.0146	0.0023	4.95e-10	367990	40.2949
adiposity	BMI_male	BMI	Male	2	205385322	rs7569376	T	C	0.2068	0.0195	0.003	1.325e-10	325899	42.25
adiposity	BMI_male	BMI	Male	2	213413231	rs7599312	A	G	0.2749	-0.0218	0.0026	1.513e-16	374682	70.3018
adiposity	BMI_male	BMI	Male	2	219587291	rs1541777	A	G	0.5514	-0.0156	0.0023	1.816e-11	374732	46.0038
adiposity	BMI_male	BMI	Male	2	220169492	rs7600417	A	G	0.8525	0.0208	0.0035	2.879e-09	326397	35.3176
adiposity	BMI_male	BMI	Male	3	25106437	rs6804842	A	G	0.4295	-0.0182	0.0024	1.294e-14	374409	57.5069
adiposity	BMI_male	BMI	Male	3	38516369	rs762318	A	C	0.6276	0.0153	0.0026	2.133e-09	316166	34.6287
adiposity	BMI_male	BMI	Male	3	50201924	rs2188151	T	G	0.4153	0.0284	0.0025	2.73e-29	326411	129.05
adiposity	BMI_male	BMI	Male	3	51204788	rs6787805	A	G	0.1388	-0.0206	0.0035	2.309e-09	374061	34.6416
adiposity	BMI_male	BMI	Male	3	61236462	rs2365389	T	C	0.395	-0.0177	0.0024	5.269e-14	373374	54.3906
adiposity	BMI_male	BMI	Male	3	70539559	rs11915371	A	C	0.8041	-0.0218	0.0031	1.063e-12	326284	49.4527
adiposity	BMI_male	BMI	Male	3	81792112	rs3849570	A	C	0.3544	0.0149	0.0025	2.559e-09	355399	35.5216
adiposity	BMI_male	BMI	Male	3	85886077	rs12495178	T	C	0.6413	0.0226	0.0024	1.538e-20	374701	88.6736
adiposity	BMI_male	BMI	Male	3	88067498	rs73140133	T	C	0.3287	-0.0213	0.003	2.562e-12	221863	50.41
adiposity	BMI_male	BMI	Male	3	94071481	rs1492014	T	C	0.5681	-0.0213	0.0025	1.644e-17	326341	72.5904
adiposity	BMI_male	BMI	Male	3	104617973	rs1436351	T	G	0.7372	0.0178	0.0027	3.39e-11	374735	43.4623
adiposity	BMI_male	BMI	Male	3	115546380	rs2918217	T	C	0.1526	0.0221	0.0036	7.178e-10	326393	37.686
adiposity	BMI_male	BMI	Male	3	131758077	rs1320903	A	G	0.309	0.0255	0.0027	1.654e-21	326464	89.1975
adiposity	BMI_male	BMI	Male	3	135926622	rs645040	T	G	0.7697	0.0187	0.0028	3.155e-11	374717	44.6033
adiposity	BMI_male	BMI	Male	3	141306013	rs2035935	A	G	0.9243	-0.0333	0.0046	3.989e-13	372488	52.405
adiposity	BMI_male	BMI	Male	3	154034950	rs355777	C	G	0.3968	0.017	0.0025	1.808e-11	326305	46.24
adiposity	BMI_male	BMI	Male	3	156296559	rs9870575	A	G	0.1409	-0.0237	0.0035	1.48e-11	324750	45.8522
adiposity	BMI_male	BMI	Male	3	170732599	rs7356034	A	G	0.2854	0.0218	0.0032	6.238e-12	221863	46.4102
adiposity	BMI_male	BMI	Male	3	185834499	rs9816226	A	T	0.1738	-0.0341	0.0031	5.051e-29	368829	121
adiposity	BMI_male	BMI	Male	4	25408838	rs34811474	A	G	0.2229	-0.0278	0.0034	6.475e-16	221863	66.8547
adiposity	BMI_male	BMI	Male	4	38691024	rs2242189	T	C	0.6328	0.017	0.0026	5.551e-11	326190	42.7515
adiposity	BMI_male	BMI	Male	4	45175691	rs13130484	T	C	0.4312	0.0352	0.0024	6.438e-50	374226	215.111
adiposity	BMI_male	BMI	Male	4	103188709	rs13107325	T	C	0.0852	0.0495	0.0047	3.218e-26	374588	110.921
adiposity	BMI_male	BMI	Male	4	112597321	rs2613726	A	G	0.3698	-0.0162	0.0026	4.342e-10	326434	38.8225
adiposity	BMI_male	BMI	Male	4	130817060	rs2391518	T	C	0.315	0.0159	0.0025	1.735e-10	374714	40.4496
adiposity	BMI_male	BMI	Male	4	137083193	rs1296328	A	C	0.4434	0.02	0.0025	2.074e-15	326005	64
adiposity	BMI_male	BMI	Male	4	145310147	rs6537285	A	G	0.2801	-0.0178	0.0028	1.239e-10	326478	40.4133
adiposity	BMI_male	BMI	Male	4	153075491	rs6827083	A	G	0.5791	-0.0152	0.0024	1.342e-10	374714	40.1111
adiposity	BMI_male	BMI	Male	5	74956517	rs253414	T	C	0.6567	0.0259	0.0025	1.104e-24	355461	107.33
adiposity	BMI_male	BMI	Male	5	87986284	rs7733438	T	G	0.8586	-0.0345	0.0036	2.068e-21	326307	91.8403
adiposity	BMI_male	BMI	Male	5	95728898	rs6235	C	G	0.7335	-0.0207	0.0028	1.919e-13	326042	54.6543
adiposity	BMI_male	BMI	Male	5	95861012	rs11951673	T	C	0.3949	-0.0187	0.0024	7.832e-15	374714	60.7101
adiposity	BMI_male	BMI	Male	5	107405834	rs289228	C	G	0.8355	0.0222	0.0033	9.777e-12	326479	45.2562
adiposity	BMI_male	BMI	Male	5	153537893	rs7715256	T	G	0.5631	-0.0163	0.0024	4.524e-12	374715	46.1267
adiposity	BMI_male	BMI	Male	5	170459675	rs7730898	A	G	0.7314	0.0169	0.0026	9.94e-11	374668	42.25
adiposity	BMI_male	BMI	Male	6	12124855	rs2228213	A	G	0.3366	-0.0151	0.0025	6.772e-10	374731	36.4816
adiposity	BMI_male	BMI	Male	6	26167613	rs9366639	C	G	0.804	0.0194	0.0033	3.823e-09	325949	34.5601
adiposity	BMI_male	BMI	Male	6	28876509	rs2269553	A	G	0.2114	-0.019	0.0028	2.233e-11	374726	46.0459
adiposity	BMI_male	BMI	Male	6	33312455	rs9277992	A	G	0.1883	0.0275	0.0037	8.69e-14	221863	55.2411
adiposity	BMI_male	BMI	Male	6	34579431	rs2744974	T	C	0.3217	0.0229	0.0025	8.475e-20	373441	83.9056
adiposity	BMI_male	BMI	Male	6	40369081	rs34045288	T	C	0.3304	0.0249	0.0031	3.949e-16	221863	64.5172
adiposity	BMI_male	BMI	Male	6	50798526	rs2206277	T	C	0.1508	0.0454	0.0031	5.35e-50	374718	214.481
adiposity	BMI_male	BMI	Male	6	51177811	rs1327259	A	G	0.6096	0.0159	0.0026	5.957e-10	326279	37.3979
adiposity	BMI_male	BMI	Male	6	81443423	rs7773045	T	G	0.9215	0.0264	0.0044	1.597e-09	369942	36
adiposity	BMI_male	BMI	Male	6	97792735	rs12663742	A	G	0.3719	-0.0181	0.0026	1.687e-12	326467	48.463
adiposity	BMI_male	BMI	Male	6	98399521	rs4548017	A	G	0.3928	-0.0236	0.0029	1.128e-15	221863	66.2259
adiposity	BMI_male	BMI	Male	6	163033350	rs13191362	A	G	0.8527	0.0265	0.0036	2.338e-13	374633	54.186
adiposity	BMI_male	BMI	Male	6	163817911	rs9364687	T	G	0.3979	-0.014	0.0024	3.968e-09	374632	34.0278
adiposity	BMI_male	BMI	Male	7	14645949	rs9638713	A	G	0.0267	0.045	0.0075	2.324e-09	361301	36
adiposity	BMI_male	BMI	Male	7	32370220	rs215635	T	C	0.6215	-0.0183	0.0026	1.159e-12	325795	49.5399
adiposity	BMI_male	BMI	Male	7	49616203	rs10269783	A	G	0.4227	0.0172	0.0024	7.589e-13	373453	51.3611
adiposity	BMI_male	BMI	Male	7	75163169	rs1167827	A	G	0.4385	-0.0217	0.0024	2.879e-19	364369	81.7517
adiposity	BMI_male	BMI	Male	7	76608143	rs2245368	T	C	0.8104	-0.0328	0.0033	4.385e-23	329819	98.7916
adiposity	BMI_male	BMI	Male	7	113033426	rs1701829	A	G	0.3356	0.0214	0.0026	6.755e-16	326432	67.7456
adiposity	BMI_male	BMI	Male	8	11024663	rs4841504	A	C	0.5023	-0.0193	0.0024	4.236e-16	373972	64.6684
adiposity	BMI_male	BMI	Male	8	14091025	rs4123853	T	C	0.3732	0.0166	0.0026	1.103e-10	326401	40.7633
adiposity	BMI_male	BMI	Male	8	30871656	rs7827210	A	G	0.3969	0.0179	0.0026	2.339e-12	325612	47.3979
adiposity	BMI_male	BMI	Male	8	33630937	rs7012923	A	C	0.4412	0.0163	0.0025	4.915e-11	341525	42.5104
adiposity	BMI_male	BMI	Male	8	73440371	rs35957544	T	G	0.5597	-0.018	0.0029	4.137e-10	221863	38.5256
adiposity	BMI_male	BMI	Male	8	76636191	rs2588785	A	G	0.2841	-0.0211	0.0026	1.742e-15	374715	65.8595
adiposity	BMI_male	BMI	Male	8	95541223	rs957447	A	C	0.2385	-0.0225	0.003	8.562e-14	297887	56.25
adiposity	BMI_male	BMI	Male	8	116718620	rs2960151	A	C	0.7641	0.0225	0.0034	3.222e-11	221863	43.7933
adiposity	BMI_male	BMI	Male	8	118884379	rs72673947	A	G	0.8896	-0.0278	0.0046	1.759e-09	221863	36.5236
adiposity	BMI_male	BMI	Male	9	15634326	rs4740619	T	C	0.5423	0.0187	0.0023	1.503e-15	374605	66.104
adiposity	BMI_male	BMI	Male	9	16713666	rs10738451	T	C	0.7153	-0.0163	0.0027	2.223e-09	326386	36.4458
adiposity	BMI_male	BMI	Male	9	27800007	rs10968114	A	C	0.534	0.0153	0.0025	8.703e-10	326309	37.4544
adiposity	BMI_male	BMI	Male	9	28410996	rs1412235	C	G	0.3137	0.0234	0.0025	9.852e-21	373378	87.6096
adiposity	BMI_male	BMI	Male	9	73780912	rs10746862	T	G	0.5804	-0.0155	0.0025	8.629e-10	326403	38.44
adiposity	BMI_male	BMI	Male	9	88872039	rs6559921	A	T	0.7711	0.0181	0.003	1.189e-09	326481	36.4011
adiposity	BMI_male	BMI	Male	9	129419025	rs3902840	A	G	0.0869	0.0307	0.0044	2.494e-12	322248	48.6823
adiposity	BMI_male	BMI	Male	9	133783566	rs4740383	A	G	0.4176	0.0154	0.0026	2.672e-09	314659	35.0828
adiposity	BMI_male	BMI	Male	10	21821918	rs12251016	A	T	0.6575	-0.0194	0.003	1.432e-10	221863	41.8178
adiposity	BMI_male	BMI	Male	10	88110925	rs10788494	C	G	0.4834	0.0155	0.0025	5.386e-10	326291	38.44
adiposity	BMI_male	BMI	Male	10	99793865	rs10883026	T	C	0.5201	-0.0189	0.0029	6.227e-11	221863	42.4744
adiposity	BMI_male	BMI	Male	10	102395440	rs17094222	T	C	0.7914	-0.0255	0.0029	1.138e-18	374558	77.3187
adiposity	BMI_male	BMI	Male	10	104393489	rs11191356	A	G	0.8942	-0.026	0.0041	2.476e-10	372801	40.2142
adiposity	BMI_male	BMI	Male	10	104952499	rs79780963	T	C	0.0808	0.0371	0.0052	1.551e-12	221863	50.9027
adiposity	BMI_male	BMI	Male	10	114758349	rs7903146	T	C	0.2775	-0.0231	0.0026	3.571e-19	374740	78.9364
adiposity	BMI_male	BMI	Male	11	8688016	rs7113874	T	C	0.3274	-0.0144	0.0024	3.302e-09	374735	36
adiposity	BMI_male	BMI	Male	11	13294268	rs900144	T	C	0.5839	0.0154	0.0025	5.541e-10	326339	37.9456
adiposity	BMI_male	BMI	Male	11	27679916	rs6265	T	C	0.1832	-0.0478	0.003	6.254e-58	374725	253.871
adiposity	BMI_male	BMI	Male	11	30353725	rs1765139	T	C	0.7669	0.0221	0.003	1.801e-13	326478	54.2678
adiposity	BMI_male	BMI	Male	11	43653833	rs2862996	T	G	0.7043	-0.0199	0.0025	2.486e-15	374675	63.3616
adiposity	BMI_male	BMI	Male	11	47529947	rs7124681	A	C	0.4187	0.0275	0.0024	5.101e-31	374655	131.293
adiposity	BMI_male	BMI	Male	11	65594820	rs7102454	T	C	0.6417	-0.0177	0.0026	1.285e-11	326435	46.3447
adiposity	BMI_male	BMI	Male	11	84776849	rs349071	A	G	0.4989	-0.0177	0.0029	7.532e-10	221863	37.2521
adiposity	BMI_male	BMI	Male	11	89917699	rs647248	A	G	0.5444	0.0161	0.0025	2.59e-10	326422	41.4736
adiposity	BMI_male	BMI	Male	11	115022404	rs12286929	A	G	0.5071	-0.0178	0.0023	2.34e-14	374610	59.8941
adiposity	BMI_male	BMI	Male	11	130796248	rs7933085	A	G	0.4904	-0.0174	0.0029	1.624e-09	221863	36
adiposity	BMI_male	BMI	Male	11	133221987	rs10894670	A	C	0.561	-0.0142	0.0024	1.646e-09	373901	35.0069
adiposity	BMI_male	BMI	Male	12	939480	rs11611246	T	G	0.1962	0.0246	0.003	7.99e-17	366946	67.24
adiposity	BMI_male	BMI	Male	12	4384844	rs76895963	T	G	0.9798	-0.0768	0.0113	1.067e-11	221863	46.1919
adiposity	BMI_male	BMI	Male	12	17141582	rs10772983	T	C	0.544	-0.014	0.0023	2.039e-09	373823	37.051
adiposity	BMI_male	BMI	Male	12	24060075	rs10842240	C	G	0.1253	0.0258	0.0037	4.564e-12	326379	48.6224
adiposity	BMI_male	BMI	Male	12	41948196	rs11181001	A	G	0.4822	0.0144	0.0024	1.245e-09	374312	36
adiposity	BMI_male	BMI	Male	12	50263148	rs7132908	A	G	0.3923	0.0346	0.0027	1.349e-38	297530	164.219
adiposity	BMI_male	BMI	Male	12	56435412	rs705704	A	G	0.3222	-0.0163	0.0026	1.524e-10	350063	39.3033
adiposity	BMI_male	BMI	Male	12	89758046	rs1689437	A	G	0.9475	-0.0297	0.0049	2.039e-09	368618	36.7384
adiposity	BMI_male	BMI	Male	12	103699685	rs7488867	T	C	0.2574	-0.022	0.0029	5.69e-14	297834	57.5505
adiposity	BMI_male	BMI	Male	12	114064977	rs10850184	T	G	0.3214	0.0167	0.0027	3.529e-10	326314	38.2565
adiposity	BMI_male	BMI	Male	12	122963550	rs12369179	T	C	0.0842	-0.0351	0.0046	1.367e-14	319532	58.2235
adiposity	BMI_male	BMI	Male	13	27987643	rs2012835	T	G	0.2675	-0.0205	0.0033	3.064e-10	221863	38.5904
adiposity	BMI_male	BMI	Male	13	28613298	rs2504236	T	C	0.586	-0.0151	0.0025	1.936e-09	326400	36.4816
adiposity	BMI_male	BMI	Male	13	33175793	rs9595893	T	G	0.3595	-0.0199	0.0026	1.24e-14	326395	58.5814
adiposity	BMI_male	BMI	Male	13	40783323	rs9603697	T	C	0.3168	0.0197	0.0027	1.335e-13	326415	53.2359
adiposity	BMI_male	BMI	Male	13	54102206	rs12429545	A	G	0.1206	0.0336	0.0035	2.033e-21	370738	92.16
adiposity	BMI_male	BMI	Male	13	59260511	rs7338127	A	T	0.3304	0.0197	0.0027	1.389e-13	326442	53.2359
adiposity	BMI_male	BMI	Male	13	79580919	rs1441264	A	G	0.5821	0.0181	0.0024	1.35e-13	369341	56.8767
adiposity	BMI_male	BMI	Male	13	97020705	rs912690	C	G	0.5566	-0.0173	0.0025	6.92e-12	326447	47.8864
adiposity	BMI_male	BMI	Male	13	112221296	rs9522279	T	C	0.4155	0.0224	0.0029	1.651e-14	221863	59.6623
adiposity	BMI_male	BMI	Male	14	25928179	rs10132280	A	C	0.3128	-0.0299	0.0026	1.38e-31	374575	132.25
adiposity	BMI_male	BMI	Male	14	40801751	rs1955540	T	C	0.1942	-0.02	0.0032	2.885e-10	326463	39.0625
adiposity	BMI_male	BMI	Male	14	47302219	rs4900714	T	G	0.4731	0.02	0.0025	1.167e-15	326462	64
adiposity	BMI_male	BMI	Male	14	62361021	rs217672	A	C	0.7243	-0.0201	0.0032	4.399e-10	221863	39.4541
adiposity	BMI_male	BMI	Male	14	79939993	rs17109256	A	G	0.2374	0.0308	0.0028	2.808e-27	372779	121
adiposity	BMI_male	BMI	Male	14	88312341	rs34918753	A	G	0.2337	0.0204	0.0034	1.769e-09	221863	36
adiposity	BMI_male	BMI	Male	14	93932258	rs11160119	A	G	0.4105	-0.0222	0.0029	2.847e-14	221863	58.6017
adiposity	BMI_male	BMI	Male	14	101529005	rs7161194	A	G	0.3445	0.0215	0.0027	3.32e-15	359487	63.4088
adiposity	BMI_male	BMI	Male	14	103304425	rs7143963	T	C	0.1647	0.0211	0.003	3.346e-12	374684	49.4678
adiposity	BMI_male	BMI	Male	15	36391772	rs11636536	T	C	0.4972	0.0148	0.0025	2.795e-09	326441	35.0464
adiposity	BMI_male	BMI	Male	15	68080886	rs4776970	A	T	0.6427	0.0279	0.0024	1.524e-30	374258	135.141
adiposity	BMI_male	BMI	Male	15	73082240	rs4777541	T	C	0.7844	0.021	0.003	1.148e-12	326457	49
adiposity	BMI_male	BMI	Male	15	79465549	rs8041222	A	G	0.41	-0.0194	0.0029	3.28e-11	221863	44.7515
adiposity	BMI_male	BMI	Male	15	95266810	rs8036171	A	C	0.3742	0.0153	0.0025	4.256e-10	373820	37.4544
adiposity	BMI_male	BMI	Male	16	3599655	rs12448257	A	G	0.2191	0.0186	0.0029	1.166e-10	370904	41.1367
adiposity	BMI_male	BMI	Male	16	4015729	rs879620	T	C	0.5967	0.0209	0.0026	3.105e-16	326383	64.6169
adiposity	BMI_male	BMI	Male	16	19941968	rs9926784	T	C	0.8007	0.0224	0.003	5.737e-14	372237	55.7511
adiposity	BMI_male	BMI	Male	16	28889486	rs3888190	A	C	0.3801	0.0315	0.0024	6.958e-40	374647	172.266
adiposity	BMI_male	BMI	Male	16	30142021	rs57149692	C	G	0.3992	-0.0267	0.0029	1.113e-19	221863	84.7669
adiposity	BMI_male	BMI	Male	16	53803574	rs1558902	A	T	0.4152	0.0815	0.0024	1.19e-257	373600	1153.17
adiposity	BMI_male	BMI	Male	16	69556715	rs889398	T	C	0.4179	-0.0209	0.0024	1.535e-18	374645	75.8351
adiposity	BMI_male	BMI	Male	16	70378917	rs75950518	T	C	0.1154	-0.0266	0.0045	3.505e-09	221863	34.9412
adiposity	BMI_male	BMI	Male	16	71998398	rs28483459	T	C	0.3322	-0.0184	0.0031	2.921e-09	221863	35.23
adiposity	BMI_male	BMI	Male	17	1843189	rs3923783	A	C	0.178	-0.0226	0.0033	7.469e-12	323625	46.9017
adiposity	BMI_male	BMI	Male	17	21261560	rs4986044	T	C	0.454	-0.0181	0.0024	1.45e-14	372639	56.8767
adiposity	BMI_male	BMI	Male	17	34914787	rs12150665	T	C	0.5927	0.0181	0.0024	3.429e-14	374678	56.8767
adiposity	BMI_male	BMI	Male	17	40706273	rs676387	A	C	0.3031	0.0162	0.0027	4.095e-09	326450	36
adiposity	BMI_male	BMI	Male	17	46252346	rs208015	T	C	0.0703	0.0365	0.0049	8.718e-14	326393	55.4873
adiposity	BMI_male	BMI	Male	17	78611724	rs12939549	A	G	0.5562	0.02	0.0023	1.287e-17	374450	75.6144
adiposity	BMI_male	BMI	Male	18	21103909	rs891387	T	C	0.4956	0.0227	0.0025	6.808e-20	326401	82.4464
adiposity	BMI_male	BMI	Male	18	36164084	rs11874191	T	C	0.7278	-0.0169	0.0029	3.058e-09	326458	33.9608
adiposity	BMI_male	BMI	Male	18	56882326	rs9951619	T	G	0.222	-0.0186	0.0028	1.745e-11	368967	44.1276
adiposity	BMI_male	BMI	Male	18	57829135	rs6567160	T	C	0.7486	-0.0533	0.0028	2.112e-82	374656	362.358
adiposity	BMI_male	BMI	Male	18	58049656	rs17066856	T	C	0.8896	0.0301	0.0039	2.652e-14	373287	59.5667
adiposity	BMI_male	BMI	Male	18	63461201	rs17710386	T	C	0.6644	-0.0164	0.0025	3.746e-11	372147	43.0336
adiposity	BMI_male	BMI	Male	18	76742544	rs1787267	C	G	0.0629	-0.0327	0.0052	2.49e-10	326358	39.5447
adiposity	BMI_male	BMI	Male	19	2244849	rs45486197	A	G	0.0635	0.0352	0.006	3.491e-09	221863	34.4178
adiposity	BMI_male	BMI	Male	19	4016005	rs7258309	T	G	0.784	0.0233	0.0031	6.539e-14	326198	56.4922
adiposity	BMI_male	BMI	Male	19	18241857	rs273496	T	C	0.3881	0.0197	0.0029	2.496e-11	221863	46.1463
adiposity	BMI_male	BMI	Male	19	18808915	rs7258722	A	T	0.4114	-0.0199	0.0026	8.613e-15	326105	58.5814
adiposity	BMI_male	BMI	Male	19	30286822	rs17513613	T	C	0.6946	-0.0179	0.0025	1.503e-12	374655	51.2656
adiposity	BMI_male	BMI	Male	19	31019780	rs11084553	A	G	0.8486	0.0237	0.0035	9.409e-12	326482	45.8522
adiposity	BMI_male	BMI	Male	19	45410002	rs769449	A	G	0.1019	-0.0242	0.004	1.578e-09	273738	36.6025
adiposity	BMI_male	BMI	Male	19	46181392	rs1800437	C	G	0.1861	-0.0365	0.003	1.731e-33	355343	148.028
adiposity	BMI_male	BMI	Male	19	47602577	rs9304665	A	T	0.7407	0.0274	0.0029	4.777e-21	325820	89.2699
adiposity	BMI_male	BMI	Male	20	6621685	rs2145270	T	C	0.6163	0.0208	0.0024	6.966e-18	374331	75.1111
adiposity	BMI_male	BMI	Male	20	49810724	rs7272093	A	G	0.7001	-0.0172	0.0028	1.099e-09	310879	37.7347
adiposity	BMI_male	BMI	Male	20	50960490	rs35388084	A	G	0.1814	-0.0277	0.0037	1.115e-13	221863	56.0475
adiposity	BMI_male	BMI	Male	21	40309436	rs13047416	C	G	0.6277	0.0157	0.0026	9.844e-10	326114	36.463
adiposity	BMI_male	BMI	Male	21	46570896	rs427943	A	C	0.4265	-0.0175	0.0025	2.19e-12	339679	49
adiposity	BMI_male	BMI	Male	22	38799861	rs138383	T	C	0.5144	-0.0155	0.0026	1.388e-09	324030	35.5399
adiposity	BMI_male	BMI	Male	22	40669648	rs733381	A	G	0.7669	0.0206	0.0029	5.197e-13	372308	50.459
adiposity	WHR_combined	WHR	Sex-combined	1	2973433	rs2993481	A	T	0.6678	-0.0145	0.0023	1.323e-10	630062	39.7448
adiposity	WHR_combined	WHR	Sex-combined	1	9335745	rs6688233	T	C	0.2394	0.0186	0.0021	3.021e-19	629724	78.449
adiposity	WHR_combined	WHR	Sex-combined	1	19925759	rs12024554	T	C	0.2346	-0.0149	0.0023	1.077e-10	485486	41.9679
adiposity	WHR_combined	WHR	Sex-combined	1	23710475	rs2298632	T	C	0.486	-0.0144	0.0017	3.492e-17	685667	71.7509
adiposity	WHR_combined	WHR	Sex-combined	1	40018509	rs4660808	T	C	0.223	0.0145	0.0021	7.577e-12	630077	47.6757
adiposity	WHR_combined	WHR	Sex-combined	1	49828663	rs7531656	A	G	0.3296	0.0163	0.0018	1.41e-19	697647	82.0031
adiposity	WHR_combined	WHR	Sex-combined	1	62594677	rs2481665	T	C	0.5821	0.0112	0.0017	3.783e-11	697533	43.4048
adiposity	WHR_combined	WHR	Sex-combined	1	72814783	rs2815749	A	G	0.1845	-0.0166	0.0021	6.367e-15	697677	62.4853
adiposity	WHR_combined	WHR	Sex-combined	1	86264025	rs380654	C	G	0.5971	-0.0122	0.0018	1.222e-11	630074	45.9383
adiposity	WHR_combined	WHR	Sex-combined	1	98556115	rs2802536	T	C	0.1809	0.0151	0.0023	7.792e-11	629968	43.1021
adiposity	WHR_combined	WHR	Sex-combined	1	103417203	rs2061708	C	G	0.5884	0.0152	0.002	2.127e-14	485486	57.76
adiposity	WHR_combined	WHR	Sex-combined	1	112318484	rs12033257	A	G	0.6299	0.0136	0.0019	5.016e-13	617645	51.2355
adiposity	WHR_combined	WHR	Sex-combined	1	114941326	rs3789615	T	C	0.4283	-0.0133	0.0017	5.813e-15	685918	61.2076
adiposity	WHR_combined	WHR	Sex-combined	1	119546842	rs10923724	T	C	0.5565	0.024	0.0017	1.81e-45	697647	199.308
adiposity	WHR_combined	WHR	Sex-combined	1	154991389	rs905938	T	C	0.7235	0.0126	0.0019	7.831e-11	697389	43.9778
adiposity	WHR_combined	WHR	Sex-combined	1	170372503	rs10919388	A	C	0.2729	-0.0266	0.0019	6.402e-43	668419	196
adiposity	WHR_combined	WHR	Sex-combined	1	172141403	rs12125882	A	T	0.4764	0.0109	0.0018	1.46e-09	629647	36.6698
adiposity	WHR_combined	WHR	Sex-combined	1	172363815	rs9425301	A	C	0.3599	0.0182	0.0018	2.41e-25	695721	102.235
adiposity	WHR_combined	WHR	Sex-combined	1	200036139	rs12069549	T	C	0.1329	-0.0158	0.0025	3.578e-10	685718	39.9424
adiposity	WHR_combined	WHR	Sex-combined	1	205114873	rs12048743	C	G	0.55	-0.013	0.0018	2.307e-13	629859	52.1605
adiposity	WHR_combined	WHR	Sex-combined	1	219583791	rs2791558	T	C	0.2624	0.0128	0.002	4.056e-10	630008	40.96
adiposity	WHR_combined	WHR	Sex-combined	1	219653101	rs1563355	T	C	0.328	-0.0277	0.0019	1.591e-49	630076	212.546
adiposity	WHR_combined	WHR	Sex-combined	1	224062306	rs10158345	C	G	0.6993	0.0117	0.0019	1.571e-09	629900	37.9197
adiposity	WHR_combined	WHR	Sex-combined	1	243533273	rs12042959	A	G	0.8633	0.0155	0.0025	9.25e-10	630062	38.44
adiposity	WHR_combined	WHR	Sex-combined	2	430975	rs77165542	T	C	0.0341	-0.0419	0.0055	1.605e-14	485486	58.0367
adiposity	WHR_combined	WHR	Sex-combined	2	629510	rs6743060	A	C	0.8423	0.0266	0.0022	1.795e-32	695299	146.19
adiposity	WHR_combined	WHR	Sex-combined	2	9616728	rs1815892	T	G	0.5812	0.0105	0.0018	3.902e-09	630065	34.0278
adiposity	WHR_combined	WHR	Sex-combined	2	13073967	rs711869	A	G	0.5566	-0.0171	0.0018	2.375e-21	629977	90.25
adiposity	WHR_combined	WHR	Sex-combined	2	25193998	rs6749646	A	T	0.7801	-0.021	0.0022	5.985e-22	629855	91.1157
adiposity	WHR_combined	WHR	Sex-combined	2	43756032	rs7591387	T	C	0.1024	0.0179	0.0028	9.298e-11	697510	40.8686
adiposity	WHR_combined	WHR	Sex-combined	2	48962291	rs17326656	T	G	0.2346	0.0153	0.0021	4.166e-13	629945	53.0816
adiposity	WHR_combined	WHR	Sex-combined	2	66238005	rs6719428	T	C	0.7053	-0.017	0.002	3.763e-18	630069	72.25
adiposity	WHR_combined	WHR	Sex-combined	2	66764997	rs10865355	A	G	0.4087	0.0133	0.0017	6.607e-15	696666	61.2076
adiposity	WHR_combined	WHR	Sex-combined	2	67853013	rs7598832	T	C	0.3334	-0.0189	0.0018	1.224e-26	697444	110.25
adiposity	WHR_combined	WHR	Sex-combined	2	100894802	rs4851283	C	G	0.3074	0.0164	0.0021	1.541e-14	485486	60.9887
adiposity	WHR_combined	WHR	Sex-combined	2	112253851	rs1345203	T	C	0.7829	0.0187	0.0024	3.068e-15	485486	60.7101
adiposity	WHR_combined	WHR	Sex-combined	2	114517748	rs4372913	A	G	0.7875	-0.014	0.0022	8.599e-11	629846	40.4959
adiposity	WHR_combined	WHR	Sex-combined	2	119444229	rs332105	A	G	0.5544	-0.0139	0.0018	1.119e-14	627839	59.6327
adiposity	WHR_combined	WHR	Sex-combined	2	158412701	rs55920843	T	G	0.9886	0.0623	0.0092	1.549e-11	485486	45.8565
adiposity	WHR_combined	WHR	Sex-combined	2	161131694	rs1563575	A	G	0.7122	0.0116	0.0019	8.547e-10	695308	37.2742
adiposity	WHR_combined	WHR	Sex-combined	2	165513091	rs10195252	T	C	0.584	0.0228	0.0017	2.855e-41	697393	179.875
adiposity	WHR_combined	WHR	Sex-combined	2	171421125	rs6433219	A	G	0.2662	0.0136	0.002	2.253e-11	630072	46.24
adiposity	WHR_combined	WHR	Sex-combined	2	188115398	rs1569135	A	G	0.5372	0.0215	0.0017	2.758e-37	697572	159.948
adiposity	WHR_combined	WHR	Sex-combined	2	200775744	rs1124639	T	C	0.4392	-0.0113	0.0017	7.475e-11	657164	44.1834
adiposity	WHR_combined	WHR	Sex-combined	2	212281381	rs4673616	T	G	0.6367	-0.0121	0.002	2.703e-09	549556	36.6025
adiposity	WHR_combined	WHR	Sex-combined	2	213413231	rs7599312	A	G	0.2732	-0.0114	0.0019	2.358e-09	697620	36
adiposity	WHR_combined	WHR	Sex-combined	2	219170525	rs1017698	A	G	0.5974	-0.0113	0.0018	5.13e-10	621813	39.4105
adiposity	WHR_combined	WHR	Sex-combined	2	230739209	rs17324331	C	G	0.3136	0.012	0.0019	1.79e-10	630042	39.8892
adiposity	WHR_combined	WHR	Sex-combined	2	239365456	rs3891424	A	G	0.0527	-0.0278	0.0044	3.997e-10	485486	39.9194
adiposity	WHR_combined	WHR	Sex-combined	3	12496461	rs9872031	A	G	0.4285	0.0202	0.0018	3.57e-29	629457	125.938
adiposity	WHR_combined	WHR	Sex-combined	3	12848822	rs11718898	T	C	0.323	0.0137	0.0019	2.172e-13	630062	51.9917
adiposity	WHR_combined	WHR	Sex-combined	3	15649550	rs924814	A	G	0.3676	0.0114	0.0017	6.053e-11	697538	44.9689
adiposity	WHR_combined	WHR	Sex-combined	3	18705035	rs4635727	A	G	0.7226	0.0118	0.002	2.351e-09	630068	34.81
adiposity	WHR_combined	WHR	Sex-combined	3	35635145	rs10490869	A	T	0.7964	-0.0183	0.0022	9.338e-17	630057	69.1921
adiposity	WHR_combined	WHR	Sex-combined	3	37571827	rs525731	A	G	0.5886	0.0129	0.0018	7.836e-13	627856	51.3611
adiposity	WHR_combined	WHR	Sex-combined	3	49884913	rs13316065	T	C	0.3188	0.017	0.0018	1.341e-20	697602	89.1975
adiposity	WHR_combined	WHR	Sex-combined	3	52358117	rs11711934	T	C	0.8236	0.0175	0.0022	2.644e-15	697647	63.2748
adiposity	WHR_combined	WHR	Sex-combined	3	62481063	rs1452075	T	C	0.7316	0.0123	0.0019	1.319e-10	685867	41.9086
adiposity	WHR_combined	WHR	Sex-combined	3	64718258	rs2371767	C	G	0.2698	-0.0291	0.0019	1e-54	682164	234.573
adiposity	WHR_combined	WHR	Sex-combined	3	82647990	rs6785245	T	C	0.6072	-0.0112	0.0018	7.208e-10	630073	38.716
adiposity	WHR_combined	WHR	Sex-combined	3	85886077	rs12495178	T	C	0.6416	0.0124	0.0018	1.321e-12	697641	47.4568
adiposity	WHR_combined	WHR	Sex-combined	3	94033599	rs1609906	A	G	0.5098	-0.0126	0.002	1.218e-10	485486	39.69
adiposity	WHR_combined	WHR	Sex-combined	3	99525631	rs793456	A	G	0.6045	-0.0106	0.0018	3.563e-09	630013	34.679
adiposity	WHR_combined	WHR	Sex-combined	3	129341403	rs6795831	A	C	0.8143	0.0288	0.0023	2.091e-37	630036	156.794
adiposity	WHR_combined	WHR	Sex-combined	3	131564741	rs13063979	T	G	0.7323	-0.0135	0.0019	1.194e-12	697570	50.4848
adiposity	WHR_combined	WHR	Sex-combined	3	135926622	rs645040	T	G	0.7704	0.0156	0.002	1.154e-14	697639	60.84
adiposity	WHR_combined	WHR	Sex-combined	3	156797648	rs10049088	T	C	0.3814	-0.0271	0.0018	1.472e-53	685782	226.67
adiposity	WHR_combined	WHR	Sex-combined	3	168972802	rs998749	A	G	0.5016	0.013	0.0017	2.157e-14	682293	58.4775
adiposity	WHR_combined	WHR	Sex-combined	3	171800256	rs4894803	A	G	0.6004	0.0149	0.0018	3.743e-16	629705	68.5216
adiposity	WHR_combined	WHR	Sex-combined	3	185834290	rs7647305	T	C	0.2099	-0.0142	0.0021	8.28e-12	696269	45.7234
adiposity	WHR_combined	WHR	Sex-combined	4	965779	rs11724804	A	G	0.4436	-0.0165	0.0018	4.979e-20	627647	84.0278
adiposity	WHR_combined	WHR	Sex-combined	4	3140409	rs113928896	T	C	0.132	-0.0179	0.0029	1.247e-09	485486	38.0987
adiposity	WHR_combined	WHR	Sex-combined	4	26062990	rs10019888	A	G	0.8133	-0.0208	0.0023	8.047e-20	697602	81.7845
adiposity	WHR_combined	WHR	Sex-combined	4	26308792	rs17644283	A	G	0.3879	0.0148	0.0018	3.237e-17	697632	67.6049
adiposity	WHR_combined	WHR	Sex-combined	4	45175691	rs13130484	T	C	0.4294	0.0147	0.0017	7.834e-18	697423	74.7716
adiposity	WHR_combined	WHR	Sex-combined	4	56279875	rs11133377	A	G	0.7241	0.0143	0.002	8.919e-13	629796	51.1225
adiposity	WHR_combined	WHR	Sex-combined	4	78655671	rs12643960	A	G	0.8502	-0.0165	0.0027	1.506e-09	485486	37.3457
adiposity	WHR_combined	WHR	Sex-combined	4	89730074	rs2167750	T	C	0.4729	0.0199	0.0018	6.473e-29	630020	122.225
adiposity	WHR_combined	WHR	Sex-combined	4	100235053	rs1789882	A	G	0.1691	0.016	0.0023	9.974e-12	615827	48.3932
adiposity	WHR_combined	WHR	Sex-combined	4	102143616	rs3804381	A	G	0.2746	0.0124	0.002	4.995e-10	629955	38.44
adiposity	WHR_combined	WHR	Sex-combined	4	140874760	rs809955	A	G	0.3669	-0.0155	0.002	2.482e-14	485486	60.0625
adiposity	WHR_combined	WHR	Sex-combined	4	145868370	rs789351	T	C	0.4202	0.0123	0.0017	7.567e-13	691309	52.3495
adiposity	WHR_combined	WHR	Sex-combined	5	4010135	rs10475249	C	G	0.5488	0.0134	0.002	1.292e-11	485486	44.89
adiposity	WHR_combined	WHR	Sex-combined	5	53293107	rs6898870	A	G	0.2612	-0.0156	0.002	1.032e-14	629960	60.84
adiposity	WHR_combined	WHR	Sex-combined	5	55806751	rs459193	A	G	0.2496	0.0239	0.0019	1.074e-35	697587	158.23
adiposity	WHR_combined	WHR	Sex-combined	5	75015242	rs2112347	T	G	0.63	0.015	0.0017	8.407e-18	697618	77.8547
adiposity	WHR_combined	WHR	Sex-combined	5	87697533	rs6870983	T	C	0.2089	-0.0155	0.002	2.076e-14	697647	60.0625
adiposity	WHR_combined	WHR	Sex-combined	5	88001798	rs2161228	T	C	0.102	0.0192	0.0029	4.317e-11	628980	43.8335
adiposity	WHR_combined	WHR	Sex-combined	5	103945178	rs2161097	T	C	0.4408	0.0126	0.0018	2.107e-12	630081	49
adiposity	WHR_combined	WHR	Sex-combined	5	106328326	rs4395620	T	C	0.5756	0.0106	0.0018	3.568e-09	629963	34.679
adiposity	WHR_combined	WHR	Sex-combined	5	112888676	rs11956399	T	G	0.1927	0.0158	0.0022	1.256e-12	630082	51.5785
adiposity	WHR_combined	WHR	Sex-combined	5	118688115	rs6874848	A	T	0.6995	-0.0138	0.002	1.75e-12	629858	47.61
adiposity	WHR_combined	WHR	Sex-combined	5	132412299	rs11747001	A	G	0.7638	0.0154	0.002	8.389e-15	697616	59.29
adiposity	WHR_combined	WHR	Sex-combined	5	153213880	rs2964006	T	G	0.4566	0.013	0.002	3.573e-11	485486	42.25
adiposity	WHR_combined	WHR	Sex-combined	5	155824774	rs4454042	T	C	0.2734	0.0127	0.002	1.368e-10	630055	40.3225
adiposity	WHR_combined	WHR	Sex-combined	5	173362458	rs6861681	A	G	0.2918	0.018	0.0018	1.378e-22	697104	100
adiposity	WHR_combined	WHR	Sex-combined	5	176534724	rs244722	A	C	0.4969	-0.013	0.002	5.08e-11	485486	42.25
adiposity	WHR_combined	WHR	Sex-combined	6	6738752	rs1294410	T	C	0.3824	-0.0247	0.0017	5.494e-46	697575	211.104
adiposity	WHR_combined	WHR	Sex-combined	6	7253731	rs2714341	T	G	0.548	-0.0105	0.0017	6.434e-10	697201	38.1488
adiposity	WHR_combined	WHR	Sex-combined	6	14595873	rs6932767	T	G	0.7926	0.0155	0.0022	2.196e-12	630044	49.6384
adiposity	WHR_combined	WHR	Sex-combined	6	20581828	rs7744833	A	G	0.6823	0.0125	0.0019	6.875e-11	630066	43.2825
adiposity	WHR_combined	WHR	Sex-combined	6	31264582	rs2524137	T	C	0.6399	0.0228	0.002	8.655e-29	548519	129.96
adiposity	WHR_combined	WHR	Sex-combined	6	32151882	rs115111668	T	C	0.0098	0.0596	0.0101	3.529e-09	485486	34.8217
adiposity	WHR_combined	WHR	Sex-combined	6	32489679	rs117108573	T	C	0.0764	0.0273	0.0039	3.902e-12	485486	49
adiposity	WHR_combined	WHR	Sex-combined	6	32519013	rs28417075	A	T	0.918	-0.0253	0.0038	2.183e-11	485486	44.3276
adiposity	WHR_combined	WHR	Sex-combined	6	32543874	rs575662827	T	C	0.9017	-0.0293	0.0036	2.96e-16	485486	66.2415
adiposity	WHR_combined	WHR	Sex-combined	6	34335088	rs147627829	A	G	0.0418	0.0612	0.0049	1.874e-35	485486	155.995
adiposity	WHR_combined	WHR	Sex-combined	6	43365207	rs7754297	A	G	0.2335	0.0136	0.0023	3.382e-09	485486	34.9641
adiposity	WHR_combined	WHR	Sex-combined	6	43757896	rs998584	A	C	0.4799	0.0351	0.0017	7.42e-92	678785	426.301
adiposity	WHR_combined	WHR	Sex-combined	6	43825023	rs4714704	A	G	0.2737	-0.0167	0.002	1.132e-16	630040	69.7225
adiposity	WHR_combined	WHR	Sex-combined	6	50803050	rs987237	A	G	0.844	-0.02	0.0022	9.975e-20	697658	82.6446
adiposity	WHR_combined	WHR	Sex-combined	6	80916967	rs12527712	T	C	0.0882	0.0284	0.0033	3.377e-18	630083	74.0643
adiposity	WHR_combined	WHR	Sex-combined	6	97946396	rs10499013	A	G	0.28	-0.0125	0.002	5.096e-10	629734	39.0625
adiposity	WHR_combined	WHR	Sex-combined	6	98539519	rs901630	T	C	0.411	-0.0119	0.0017	6.814e-12	697456	49
adiposity	WHR_combined	WHR	Sex-combined	6	100629725	rs6941962	A	T	0.156	0.0237	0.0026	5.276e-20	621671	83.0902
adiposity	WHR_combined	WHR	Sex-combined	6	108945370	rs2022464	A	C	0.3062	-0.0129	0.0019	1.671e-11	630059	46.097
adiposity	WHR_combined	WHR	Sex-combined	6	127200733	rs11154378	A	T	0.4985	0.0193	0.0018	2.2e-27	618210	114.966
adiposity	WHR_combined	WHR	Sex-combined	6	127454893	rs72959041	A	G	0.0409	0.126	0.0044	4.56e-183	550831	820.041
adiposity	WHR_combined	WHR	Sex-combined	6	139829666	rs605066	T	C	0.5834	-0.0192	0.0018	2.381e-26	618321	113.778
adiposity	WHR_combined	WHR	Sex-combined	6	153405199	rs7453812	T	G	0.0481	-0.0237	0.004	3.329e-09	692870	35.1056
adiposity	WHR_combined	WHR	Sex-combined	6	160769811	rs668871	T	C	0.469	-0.0134	0.002	7.192e-12	485486	44.89
adiposity	WHR_combined	WHR	Sex-combined	7	25862790	rs2391168	A	C	0.1947	0.026	0.0021	1.382e-34	694841	153.288
adiposity	WHR_combined	WHR	Sex-combined	7	26397239	rs1534696	A	C	0.5694	-0.0226	0.0017	3.674e-39	685950	176.734
adiposity	WHR_combined	WHR	Sex-combined	7	28194397	rs860262	A	C	0.4903	-0.0118	0.002	1.542e-09	485486	34.81
adiposity	WHR_combined	WHR	Sex-combined	7	50750128	rs2715135	T	G	0.3706	0.0109	0.0018	4.092e-09	630042	36.6698
adiposity	WHR_combined	WHR	Sex-combined	7	68632251	rs1718618	A	G	0.0635	-0.024	0.0038	2.192e-10	617444	39.8892
adiposity	WHR_combined	WHR	Sex-combined	7	73037366	rs55747707	A	G	0.1765	-0.0154	0.0023	3.396e-11	553057	44.8318
adiposity	WHR_combined	WHR	Sex-combined	7	77047102	rs12669521	A	G	0.6733	0.0127	0.0021	1.286e-09	485486	36.5737
adiposity	WHR_combined	WHR	Sex-combined	7	99122437	rs11976018	A	G	0.1707	-0.0151	0.0023	3.689e-11	630079	43.1021
adiposity	WHR_combined	WHR	Sex-combined	7	104756326	rs1142	T	C	0.3344	0.0149	0.0018	2.057e-17	697632	68.5216
adiposity	WHR_combined	WHR	Sex-combined	7	116954785	rs39312	A	C	0.6205	-0.0154	0.0018	3.496e-18	697538	73.1975
adiposity	WHR_combined	WHR	Sex-combined	7	120889272	rs6942652	C	G	0.4294	-0.0126	0.0018	2.182e-12	630054	49
adiposity	WHR_combined	WHR	Sex-combined	7	136717447	rs13229637	T	C	0.8538	0.0159	0.0025	1.907e-10	630070	40.4496
adiposity	WHR_combined	WHR	Sex-combined	8	12617155	rs9969455	A	G	0.6155	0.0111	0.0018	7.103e-10	696546	38.0278
adiposity	WHR_combined	WHR	Sex-combined	8	19824667	rs15285	T	C	0.2629	-0.0117	0.0019	1.619e-09	688914	37.9197
adiposity	WHR_combined	WHR	Sex-combined	8	23610639	rs9644033	A	T	0.7545	0.0188	0.0021	2.101e-19	630079	80.1451
adiposity	WHR_combined	WHR	Sex-combined	8	25464690	rs11992444	T	G	0.5085	0.0185	0.002	4.99e-21	485486	85.5625
adiposity	WHR_combined	WHR	Sex-combined	8	30937790	rs11574218	T	G	0.3866	0.0138	0.0018	4.358e-14	630013	58.7778
adiposity	WHR_combined	WHR	Sex-combined	8	38332318	rs881301	T	C	0.5842	-0.0134	0.0018	1.179e-13	629869	55.4198
adiposity	WHR_combined	WHR	Sex-combined	8	60264465	rs62506196	A	C	0.8376	-0.0159	0.0027	2.696e-09	485486	34.679
adiposity	WHR_combined	WHR	Sex-combined	8	72469742	rs4738141	A	G	0.7436	-0.02	0.0019	7.338e-25	664286	110.803
adiposity	WHR_combined	WHR	Sex-combined	8	73439070	rs1431659	A	G	0.2736	0.0143	0.002	1.121e-12	630048	51.1225
adiposity	WHR_combined	WHR	Sex-combined	8	128334900	rs13256367	A	C	0.6534	0.0141	0.0019	5.415e-14	629886	55.072
adiposity	WHR_combined	WHR	Sex-combined	9	15670492	rs6474945	T	G	0.4535	-0.0101	0.0017	2.669e-09	695388	35.2976
adiposity	WHR_combined	WHR	Sex-combined	9	28414339	rs10968576	A	G	0.691	-0.0144	0.0018	2.248e-15	697648	64
adiposity	WHR_combined	WHR	Sex-combined	9	29642688	rs1680490	A	G	0.5945	-0.0118	0.002	2.412e-09	537610	34.81
adiposity	WHR_combined	WHR	Sex-combined	9	95498420	rs753804	C	G	0.1748	0.0172	0.0023	2.062e-13	627739	55.9244
adiposity	WHR_combined	WHR	Sex-combined	9	96426344	rs10761254	T	C	0.344	0.0124	0.0019	3.203e-11	629996	42.5928
adiposity	WHR_combined	WHR	Sex-combined	9	96758342	rs2398893	A	G	0.7143	0.0157	0.0019	9.007e-17	697659	68.2798
adiposity	WHR_combined	WHR	Sex-combined	9	107726918	rs10991433	T	C	0.8956	-0.0254	0.0028	5.731e-20	694341	82.2908
adiposity	WHR_combined	WHR	Sex-combined	9	107901019	rs111874795	T	C	0.9556	0.0384	0.0048	6.998e-16	485486	64
adiposity	WHR_combined	WHR	Sex-combined	9	113928964	rs10817158	A	C	0.3158	0.0138	0.0019	4.082e-13	629924	52.7535
adiposity	WHR_combined	WHR	Sex-combined	9	126544609	rs2799465	T	C	0.8481	-0.0147	0.0025	3.071e-09	630074	34.5744
adiposity	WHR_combined	WHR	Sex-combined	9	134870755	rs4382592	T	G	0.3055	0.012	0.0019	2.712e-10	630013	39.8892
adiposity	WHR_combined	WHR	Sex-combined	9	136994893	rs28647893	T	C	0.482	-0.0116	0.002	2.91e-09	485486	33.64
adiposity	WHR_combined	WHR	Sex-combined	10	5648787	rs7907173	A	G	0.4511	-0.0109	0.0018	9.433e-10	629892	36.6698
adiposity	WHR_combined	WHR	Sex-combined	10	21908803	rs1243188	T	C	0.7061	-0.0148	0.0019	2.371e-14	618174	60.6759
adiposity	WHR_combined	WHR	Sex-combined	10	32112728	rs2808104	T	C	0.2244	-0.0124	0.0021	2.294e-09	697428	34.8662
adiposity	WHR_combined	WHR	Sex-combined	10	33461248	rs145952040	T	C	0.9608	-0.033	0.0052	2.662e-10	485486	40.2737
adiposity	WHR_combined	WHR	Sex-combined	10	33672884	rs10827252	A	G	0.4934	-0.0113	0.0018	2.031e-10	629961	39.4105
adiposity	WHR_combined	WHR	Sex-combined	10	34168090	rs1757471	T	C	0.5081	0.0128	0.0018	5.891e-13	629880	50.5679
adiposity	WHR_combined	WHR	Sex-combined	10	61842645	rs7070670	T	C	0.3228	-0.0132	0.0021	3.644e-10	485486	39.5102
adiposity	WHR_combined	WHR	Sex-combined	10	63808475	rs7919055	T	C	0.9577	-0.0282	0.0045	4.807e-10	690764	39.2711
adiposity	WHR_combined	WHR	Sex-combined	10	65318766	rs10761785	T	G	0.5135	-0.0147	0.0017	6.427e-18	697556	74.7716
adiposity	WHR_combined	WHR	Sex-combined	10	80907147	rs780159	A	G	0.4292	-0.0133	0.0017	2.861e-14	689739	61.2076
adiposity	WHR_combined	WHR	Sex-combined	10	89603424	rs10887759	A	G	0.1595	0.0161	0.0024	2.32e-11	697629	45.0017
adiposity	WHR_combined	WHR	Sex-combined	10	93790523	rs1437	A	G	0.629	0.0128	0.0018	4.495e-13	678232	50.5679
adiposity	WHR_combined	WHR	Sex-combined	10	95346805	rs11187537	C	G	0.2632	0.013	0.002	1.729e-10	615174	42.25
adiposity	WHR_combined	WHR	Sex-combined	10	115860058	rs12777288	T	C	0.7714	-0.0139	0.0021	6.882e-11	616139	43.8118
adiposity	WHR_combined	WHR	Sex-combined	10	122875589	rs2254069	A	G	0.1283	0.0209	0.0027	4.772e-15	626580	59.9191
adiposity	WHR_combined	WHR	Sex-combined	11	778857	rs61876729	A	G	0.9091	0.0214	0.0034	5.546e-10	485486	39.6159
adiposity	WHR_combined	WHR	Sex-combined	11	8694073	rs12575252	C	G	0.3337	-0.0154	0.0018	2.316e-18	695992	73.1975
adiposity	WHR_combined	WHR	Sex-combined	11	10320608	rs12419064	A	G	0.4562	-0.0114	0.0018	5.768e-10	553042	40.1111
adiposity	WHR_combined	WHR	Sex-combined	11	13274553	rs747601	A	T	0.275	-0.0128	0.002	7.274e-11	630043	40.96
adiposity	WHR_combined	WHR	Sex-combined	11	27694835	rs11030107	A	G	0.7327	-0.0178	0.0019	4.083e-20	697169	87.7673
adiposity	WHR_combined	WHR	Sex-combined	11	30432220	rs13642	A	T	0.6452	0.0113	0.0019	9.486e-10	630073	35.3712
adiposity	WHR_combined	WHR	Sex-combined	11	43864278	rs2176598	T	C	0.2357	0.0128	0.0019	5.505e-11	692473	45.385
adiposity	WHR_combined	WHR	Sex-combined	11	47606865	rs12287076	C	G	0.625	0.0192	0.002	3.529e-21	553016	92.16
adiposity	WHR_combined	WHR	Sex-combined	11	62192931	rs2509963	T	C	0.2608	-0.0143	0.002	2.809e-12	629976	51.1225
adiposity	WHR_combined	WHR	Sex-combined	11	64031241	rs35169799	T	C	0.0615	0.0373	0.0041	6.257e-20	485486	82.7656
adiposity	WHR_combined	WHR	Sex-combined	11	66182450	rs72940579	T	C	0.3309	-0.0124	0.0021	3.532e-09	485486	34.8662
adiposity	WHR_combined	WHR	Sex-combined	11	69262756	rs7395513	A	G	0.4389	-0.0173	0.002	2.458e-18	485486	74.8225
adiposity	WHR_combined	WHR	Sex-combined	11	85322400	rs536665	A	G	0.7979	-0.0171	0.0024	2.183e-12	485486	50.7656
adiposity	WHR_combined	WHR	Sex-combined	11	111895254	rs2276390	T	G	0.3375	-0.021	0.0019	5.76e-28	589692	122.161
adiposity	WHR_combined	WHR	Sex-combined	11	113245048	rs11214589	A	G	0.4959	-0.0114	0.0018	1.772e-10	629162	40.1111
adiposity	WHR_combined	WHR	Sex-combined	11	118944675	rs3825061	T	C	0.387	0.0142	0.0018	5.454e-15	630003	62.2346
adiposity	WHR_combined	WHR	Sex-combined	11	122014110	rs579682	T	C	0.7141	-0.0133	0.002	2.022e-11	630068	44.2225
adiposity	WHR_combined	WHR	Sex-combined	11	130271647	rs747249	A	G	0.3588	0.0111	0.0019	2.65e-09	629846	34.1302
adiposity	WHR_combined	WHR	Sex-combined	11	133110361	rs6590683	T	C	0.4791	0.0113	0.0018	3.285e-10	628691	39.4105
adiposity	WHR_combined	WHR	Sex-combined	12	998365	rs12828016	T	G	0.391	-0.0114	0.0018	4.081e-10	630044	40.1111
adiposity	WHR_combined	WHR	Sex-combined	12	2055266	rs7222	T	C	0.499	0.0109	0.0018	1.169e-09	629933	36.6698
adiposity	WHR_combined	WHR	Sex-combined	12	14417179	rs11055887	A	G	0.1934	-0.0133	0.0023	4.281e-09	629851	33.4386
adiposity	WHR_combined	WHR	Sex-combined	12	26463082	rs11048456	T	C	0.7646	-0.0266	0.0019	2.996e-43	697495	196
adiposity	WHR_combined	WHR	Sex-combined	12	33708552	rs10506110	A	C	0.6351	0.0138	0.0019	1.305e-13	630015	52.7535
adiposity	WHR_combined	WHR	Sex-combined	12	41821630	rs1026462	A	G	0.5152	-0.0126	0.0018	1.521e-12	630055	49
adiposity	WHR_combined	WHR	Sex-combined	12	54342684	rs1443512	A	C	0.2216	0.0282	0.002	1.058e-45	697639	198.81
adiposity	WHR_combined	WHR	Sex-combined	12	54387102	rs35643724	A	G	0.144	-0.0252	0.0028	2.883e-19	485486	81
adiposity	WHR_combined	WHR	Sex-combined	12	66441684	rs11176015	T	C	0.293	0.0151	0.002	7.208e-14	615415	57.0025
adiposity	WHR_combined	WHR	Sex-combined	12	94092690	rs10745659	C	G	0.5607	-0.0127	0.0018	1.427e-12	629804	49.7809
adiposity	WHR_combined	WHR	Sex-combined	12	98772975	rs7311622	T	C	0.4526	-0.0119	0.0018	2.959e-11	628710	43.7068
adiposity	WHR_combined	WHR	Sex-combined	12	108618630	rs3764002	T	C	0.2635	-0.0211	0.002	3.913e-27	661683	111.302
adiposity	WHR_combined	WHR	Sex-combined	12	123741776	rs1969354	T	C	0.2219	-0.0172	0.0022	2.516e-15	589394	61.124
adiposity	WHR_combined	WHR	Sex-combined	12	124433905	rs2178663	T	C	0.32	-0.0263	0.0019	2.794e-43	630067	191.604
adiposity	WHR_combined	WHR	Sex-combined	12	124505444	rs863750	T	C	0.5836	0.0259	0.0017	6.195e-51	697620	232.114
adiposity	WHR_combined	WHR	Sex-combined	13	31031884	rs1360485	T	C	0.6791	0.0152	0.0018	2.005e-16	695108	71.3086
adiposity	WHR_combined	WHR	Sex-combined	13	51221618	rs797486	A	C	0.8938	0.0316	0.0026	1.089e-34	697602	147.716
adiposity	WHR_combined	WHR	Sex-combined	13	79580919	rs1441264	A	G	0.5857	0.0111	0.0018	3.157e-10	685864	38.0278
adiposity	WHR_combined	WHR	Sex-combined	13	93896935	rs12430764	A	G	0.5164	0.0107	0.0018	1.872e-09	630067	35.3364
adiposity	WHR_combined	WHR	Sex-combined	13	111040798	rs9515201	A	C	0.3068	-0.0121	0.0018	6.633e-11	697494	45.1883
adiposity	WHR_combined	WHR	Sex-combined	13	112241549	rs4773395	A	G	0.4577	0.0106	0.0018	3.423e-09	629860	34.679
adiposity	WHR_combined	WHR	Sex-combined	14	25928179	rs10132280	A	C	0.3106	-0.0116	0.0018	3.114e-10	697591	41.5309
adiposity	WHR_combined	WHR	Sex-combined	14	53956168	rs61986159	T	C	0.2312	0.0136	0.0023	4.847e-09	485486	34.9641
adiposity	WHR_combined	WHR	Sex-combined	14	58815839	rs1190982	T	C	0.3027	0.0157	0.0019	5.104e-16	629972	68.2798
adiposity	WHR_combined	WHR	Sex-combined	14	69149428	rs4902632	A	T	0.1778	0.0155	0.0024	1.782e-10	607758	41.7101
adiposity	WHR_combined	WHR	Sex-combined	14	71359064	rs2526886	T	G	0.69	0.0125	0.0021	3.646e-09	485486	35.4308
adiposity	WHR_combined	WHR	Sex-combined	14	79939993	rs17109256	A	G	0.2324	0.0169	0.0021	2.403e-16	693908	64.7642
adiposity	WHR_combined	WHR	Sex-combined	14	91547136	rs7492628	C	G	0.6801	-0.0125	0.0019	7.893e-11	629729	43.2825
adiposity	WHR_combined	WHR	Sex-combined	14	103304425	rs7143963	T	C	0.1689	0.0136	0.0022	3.307e-10	697647	38.2149
adiposity	WHR_combined	WHR	Sex-combined	15	31705683	rs4779526	A	T	0.7568	0.0132	0.0021	2.086e-10	629999	39.5102
adiposity	WHR_combined	WHR	Sex-combined	15	42102285	rs12440605	A	G	0.5243	0.0118	0.0018	4.022e-11	629948	42.9753
adiposity	WHR_combined	WHR	Sex-combined	15	51750652	rs11630842	A	G	0.5096	-0.0111	0.0018	6.37e-10	629653	38.0278
adiposity	WHR_combined	WHR	Sex-combined	15	56528806	rs12595496	A	G	0.8663	-0.0178	0.0025	2.08e-12	697678	50.6944
adiposity	WHR_combined	WHR	Sex-combined	15	57120989	rs1657930	A	G	0.7926	-0.0134	0.0022	5.624e-10	621877	37.0992
adiposity	WHR_combined	WHR	Sex-combined	15	67661784	rs8043060	A	G	0.2217	-0.0166	0.002	8.931e-17	697661	68.89
adiposity	WHR_combined	WHR	Sex-combined	15	74333413	rs876383	A	G	0.4508	-0.0132	0.0018	2.132e-13	630014	53.7778
adiposity	WHR_combined	WHR	Sex-combined	15	74723644	rs1992145	A	G	0.5511	0.0111	0.0018	5.767e-10	629867	38.0278
adiposity	WHR_combined	WHR	Sex-combined	15	81058640	rs12593088	A	G	0.3106	-0.0128	0.0019	5.159e-12	697372	45.385
adiposity	WHR_combined	WHR	Sex-combined	15	92570921	rs12101393	C	G	0.7865	0.014	0.0022	1.187e-10	630019	40.4959
adiposity	WHR_combined	WHR	Sex-combined	15	100269680	rs2061007	C	G	0.5882	-0.0105	0.0018	4.649e-09	629699	34.0278
adiposity	WHR_combined	WHR	Sex-combined	16	2160503	rs71385734	T	G	0.8266	0.0192	0.0026	1.062e-13	485486	54.5325
adiposity	WHR_combined	WHR	Sex-combined	16	4445327	rs3747579	T	C	0.7114	-0.015	0.0018	4.067e-16	697660	69.4444
adiposity	WHR_combined	WHR	Sex-combined	16	24862414	rs35154326	A	G	0.7224	0.0138	0.0022	4.848e-10	485486	39.3471
adiposity	WHR_combined	WHR	Sex-combined	16	28825605	rs2008514	A	G	0.3838	0.017	0.0017	8.562e-23	689860	100
adiposity	WHR_combined	WHR	Sex-combined	16	29995218	rs4788204	A	G	0.4594	0.0169	0.0018	2.638e-21	630051	88.1512
adiposity	WHR_combined	WHR	Sex-combined	16	53803574	rs1558902	A	T	0.4088	0.0398	0.0017	3.99e-118	695851	548.111
adiposity	WHR_combined	WHR	Sex-combined	16	69556715	rs889398	T	C	0.4146	-0.0171	0.0017	1.985e-23	697586	101.18
adiposity	WHR_combined	WHR	Sex-combined	16	81534790	rs2925979	T	C	0.2958	0.0215	0.0018	1.623e-31	696252	142.67
adiposity	WHR_combined	WHR	Sex-combined	16	82872628	rs7206608	C	G	0.6754	-0.0127	0.0019	2.481e-11	628665	44.6787
adiposity	WHR_combined	WHR	Sex-combined	17	2136065	rs7217226	T	G	0.6555	-0.0137	0.0018	9.937e-15	692197	57.929
adiposity	WHR_combined	WHR	Sex-combined	17	3981066	rs8070737	T	G	0.1682	0.016	0.0023	7.386e-12	630045	48.3932
adiposity	WHR_combined	WHR	Sex-combined	17	17632919	rs7209595	C	G	0.4527	0.0136	0.0018	2.348e-14	629991	57.0864
adiposity	WHR_combined	WHR	Sex-combined	17	21279289	rs7213608	T	C	0.6826	-0.0171	0.0019	6.951e-19	629948	81
adiposity	WHR_combined	WHR	Sex-combined	17	34832620	rs868340	A	T	0.5279	0.0117	0.0018	6.338e-11	629538	42.25
adiposity	WHR_combined	WHR	Sex-combined	17	40698075	rs591939	A	G	0.7547	-0.0177	0.0023	9.11e-15	485486	59.2231
adiposity	WHR_combined	WHR	Sex-combined	17	44041987	rs62063286	T	C	0.781	0.0242	0.0024	2.491e-23	485486	101.674
adiposity	WHR_combined	WHR	Sex-combined	17	46080233	rs8071778	C	G	0.1539	-0.016	0.0025	6.622e-11	629706	40.96
adiposity	WHR_combined	WHR	Sex-combined	17	61926990	rs2727331	T	G	0.323	0.0133	0.0019	1.351e-12	630073	49
adiposity	WHR_combined	WHR	Sex-combined	17	65870073	rs12602912	T	C	0.2105	0.0176	0.0021	1.228e-16	680735	70.2404
adiposity	WHR_combined	WHR	Sex-combined	17	68446861	rs11654387	C	G	0.4878	0.0161	0.0018	1.453e-19	629940	80.0031
adiposity	WHR_combined	WHR	Sex-combined	17	79923718	rs4239275	T	C	0.4129	0.0118	0.0018	3.261e-11	654042	42.9753
adiposity	WHR_combined	WHR	Sex-combined	18	2846812	rs11664106	A	T	0.6304	0.02	0.0021	8.685e-22	485486	90.7029
adiposity	WHR_combined	WHR	Sex-combined	18	13097207	rs693301	T	C	0.4409	0.0105	0.0018	4.021e-09	629994	34.0278
adiposity	WHR_combined	WHR	Sex-combined	18	21069068	rs62095889	A	G	0.3426	-0.0166	0.0021	1.623e-15	485486	62.4853
adiposity	WHR_combined	WHR	Sex-combined	18	34690744	rs10164099	T	C	0.8742	-0.0149	0.0025	1.173e-09	697649	35.5216
adiposity	WHR_combined	WHR	Sex-combined	18	40736590	rs1158805	A	C	0.3797	-0.0133	0.0018	4.947e-13	630065	54.5957
adiposity	WHR_combined	WHR	Sex-combined	18	46678832	rs9951872	A	G	0.1597	0.0206	0.0024	1.239e-17	630071	73.6736
adiposity	WHR_combined	WHR	Sex-combined	18	57829135	rs6567160	T	C	0.7532	-0.0263	0.002	2.53e-39	697633	172.923
adiposity	WHR_combined	WHR	Sex-combined	18	58049656	rs17066856	T	C	0.892	0.0177	0.0028	3.785e-10	695983	39.9605
adiposity	WHR_combined	WHR	Sex-combined	19	2176586	rs12459350	A	G	0.5423	0.0134	0.0017	2.233e-15	697658	62.1315
adiposity	WHR_combined	WHR	Sex-combined	19	7199803	rs1035942	A	G	0.2747	0.0121	0.002	1.499e-09	629083	36.6025
adiposity	WHR_combined	WHR	Sex-combined	19	18389135	rs12608504	A	G	0.3593	0.0251	0.0018	4.675e-46	697639	194.448
adiposity	WHR_combined	WHR	Sex-combined	19	18454825	rs17724992	A	G	0.7209	0.0143	0.0019	1.287e-13	696146	56.6454
adiposity	WHR_combined	WHR	Sex-combined	19	19378671	rs998732	A	G	0.8343	0.0165	0.0023	1.042e-12	697608	51.465
adiposity	WHR_combined	WHR	Sex-combined	19	30325332	rs7250389	T	G	0.3073	0.013	0.0019	1.333e-11	629987	46.8144
adiposity	WHR_combined	WHR	Sex-combined	19	33893008	rs3786897	A	G	0.5805	-0.0237	0.0017	1.451e-43	697495	194.356
adiposity	WHR_combined	WHR	Sex-combined	19	45411941	rs429358	T	C	0.8459	0.0346	0.0027	4.214e-37	485486	164.219
adiposity	WHR_combined	WHR	Sex-combined	19	46181392	rs1800437	C	G	0.1876	-0.0209	0.0022	6.225e-22	670776	90.25
adiposity	WHR_combined	WHR	Sex-combined	19	56000492	rs11084399	T	C	0.441	-0.0113	0.0019	1.806e-09	577616	35.3712
adiposity	WHR_combined	WHR	Sex-combined	20	5668714	rs805770	T	C	0.3985	0.0178	0.0018	3.415e-22	624613	97.7901
adiposity	WHR_combined	WHR	Sex-combined	20	6623374	rs979012	T	C	0.3637	0.0116	0.0018	7.855e-11	697581	41.5309
adiposity	WHR_combined	WHR	Sex-combined	20	34025756	rs143384	A	G	0.5867	0.0155	0.0017	1.733e-19	697096	83.1315
adiposity	WHR_combined	WHR	Sex-combined	20	42010996	rs6130360	A	G	0.8485	0.0151	0.0025	1.133e-09	629927	36.4816
adiposity	WHR_combined	WHR	Sex-combined	20	45529571	rs2236519	A	G	0.3693	0.0212	0.0018	1.894e-30	629796	138.716
adiposity	WHR_combined	WHR	Sex-combined	20	45789953	rs3092781	T	C	0.451	-0.0145	0.0017	1.915e-17	691625	72.7509
adiposity	WHR_combined	WHR	Sex-combined	20	50982870	rs6021889	A	G	0.7102	0.0203	0.0019	2.463e-27	697643	114.152
adiposity	WHR_combined	WHR	Sex-combined	20	51708340	rs62206548	T	G	0.1732	-0.0171	0.0026	5.049e-11	485486	43.2559
adiposity	WHR_combined	WHR	Sex-combined	20	56135199	rs1328757	T	C	0.4743	0.0114	0.0018	1.693e-10	630053	40.1111
adiposity	WHR_combined	WHR	Sex-combined	21	35593827	rs28451064	A	G	0.1268	0.0177	0.003	4.228e-09	485486	34.81
adiposity	WHR_combined	WHR	Sex-combined	21	39544159	rs2836179	A	G	0.4137	-0.0132	0.0018	2.439e-13	630055	53.7778
adiposity	WHR_combined	WHR	Sex-combined	21	42653567	rs2838006	T	C	0.3563	-0.0109	0.0019	4.965e-09	630062	32.9114
adiposity	WHR_combined	WHR	Sex-combined	22	29449477	rs2294239	A	G	0.5683	0.02	0.0017	3.173e-31	697702	138.408
adiposity	WHR_combined	WHR	Sex-combined	22	35664941	rs2235148	T	C	0.3617	0.0119	0.0018	9.233e-11	630100	43.7068
adiposity	WHR_combined	WHR	Sex-combined	22	47214749	rs8141715	T	G	0.7545	-0.0136	0.002	1.454e-11	630122	46.24
adiposity	WHR_female	WHR	Female	1	9335745	rs6688233	T	C	0.238	0.0252	0.0028	1.123e-19	350511	81
adiposity	WHR_female	WHR	Female	1	23708919	rs10737472	A	C	0.85	-0.0235	0.0031	4.901e-14	370174	57.4662
adiposity	WHR_female	WHR	Female	1	40022777	rs17264866	C	G	0.7768	-0.0182	0.0028	1.161e-10	350666	42.25
adiposity	WHR_female	WHR	Female	1	49828663	rs7531656	A	G	0.3296	0.015	0.0024	5.871e-10	381131	39.0625
adiposity	WHR_female	WHR	Female	1	65979280	rs11208659	T	C	0.9177	-0.0275	0.0041	2.231e-11	350655	44.9881
adiposity	WHR_female	WHR	Female	1	91209986	rs1526480	T	C	0.6177	-0.0143	0.0024	1.219e-09	376500	35.5017
adiposity	WHR_female	WHR	Female	1	98399903	rs10875120	T	G	0.7836	-0.0201	0.0028	1.586e-12	344313	51.5319
adiposity	WHR_female	WHR	Female	1	107573565	rs2335077	A	G	0.6451	-0.0159	0.0025	1.646e-10	350701	40.4496
adiposity	WHR_female	WHR	Female	1	114941326	rs3789615	T	C	0.4275	-0.0141	0.0023	7.589e-10	374747	37.5822
adiposity	WHR_female	WHR	Female	1	119574587	rs2645294	T	C	0.5571	0.0269	0.0023	1.14e-31	381122	136.788
adiposity	WHR_female	WHR	Female	1	154991389	rs905938	T	C	0.7223	0.0212	0.0026	3.899e-16	380996	66.4852
adiposity	WHR_female	WHR	Female	1	170372503	rs10919388	A	C	0.2731	-0.0372	0.0026	9.047e-47	366846	204.71
adiposity	WHR_female	WHR	Female	1	172363815	rs9425301	A	C	0.3597	0.0267	0.0024	1.234e-29	380138	123.766
adiposity	WHR_female	WHR	Female	1	196584468	rs12061508	A	G	0.2097	0.0179	0.0028	2.966e-10	350351	40.8686
adiposity	WHR_female	WHR	Female	1	203510048	rs6691427	C	G	0.4899	-0.017	0.0027	1.563e-10	263148	39.6433
adiposity	WHR_female	WHR	Female	1	205130413	rs3851294	A	G	0.0973	-0.0316	0.0041	8.455e-15	350711	59.4027
adiposity	WHR_female	WHR	Female	1	214176779	rs7541039	T	C	0.256	-0.019	0.003	2.966e-10	327344	40.1111
adiposity	WHR_female	WHR	Female	1	219583791	rs2791558	T	C	0.2635	0.0201	0.0027	1.652e-13	350676	55.4198
adiposity	WHR_female	WHR	Female	1	219753509	rs2820443	T	C	0.7071	0.049	0.0025	8.401e-86	381086	384.16
adiposity	WHR_female	WHR	Female	2	417167	rs62106258	T	C	0.9532	0.0526	0.0063	4.181e-17	263148	69.7092
adiposity	WHR_female	WHR	Female	2	621461	rs6548237	A	C	0.1612	-0.023	0.003	1.677e-14	378892	58.7778
adiposity	WHR_female	WHR	Female	2	13073967	rs711869	A	G	0.557	-0.0162	0.0024	1.112e-11	350651	45.5625
adiposity	WHR_female	WHR	Female	2	25182488	rs28445639	T	C	0.2118	0.0271	0.0032	5.733e-17	263148	71.7197
adiposity	WHR_female	WHR	Female	2	43590899	rs11694173	A	G	0.1764	0.0201	0.0029	2.979e-12	381134	48.0392
adiposity	WHR_female	WHR	Female	2	48980507	rs4465809	T	G	0.4917	0.02	0.0024	4.33e-17	350655	69.4444
adiposity	WHR_female	WHR	Female	2	66238005	rs6719428	T	C	0.7045	-0.0224	0.0026	1.107e-17	350707	74.2249
adiposity	WHR_female	WHR	Female	2	66782467	rs2300481	T	C	0.3915	0.0195	0.0025	1.922e-15	343669	60.84
adiposity	WHR_female	WHR	Female	2	67853013	rs7598832	T	C	0.3333	-0.0224	0.0024	6.075e-21	381034	87.1111
adiposity	WHR_female	WHR	Female	2	100288478	rs9678859	A	G	0.1819	0.0205	0.0031	2.897e-11	350690	43.7305
adiposity	WHR_female	WHR	Female	2	112253851	rs1345203	T	C	0.7826	0.0247	0.0032	1.249e-14	263148	59.5791
adiposity	WHR_female	WHR	Female	2	119444229	rs332105	A	G	0.5539	-0.0176	0.0024	1.931e-13	348490	53.7778
adiposity	WHR_female	WHR	Female	2	158412701	rs55920843	T	G	0.9888	0.0967	0.0126	1.688e-14	263148	58.8995
adiposity	WHR_female	WHR	Female	2	158466273	rs1902032	T	C	0.9431	-0.0322	0.0051	2.704e-10	364753	39.8631
adiposity	WHR_female	WHR	Female	2	165528876	rs13389219	T	C	0.4073	-0.0488	0.0023	2.49e-99	380992	450.178
adiposity	WHR_female	WHR	Female	2	188115398	rs1569135	A	G	0.5381	0.0213	0.0023	5.6e-21	381090	85.7637
adiposity	WHR_female	WHR	Female	2	216303053	rs3910516	A	G	0.2623	0.0196	0.003	6.966e-11	263148	42.6844
adiposity	WHR_female	WHR	Female	2	218392555	rs2373078	T	C	0.0986	0.0281	0.0038	2.379e-13	350709	54.6821
adiposity	WHR_female	WHR	Female	2	226955609	rs13432211	A	G	0.7764	0.0171	0.0028	1.393e-09	348506	37.2972
adiposity	WHR_female	WHR	Female	3	12489342	rs17819328	T	G	0.5683	-0.0327	0.0023	2.614e-45	380792	202.134
adiposity	WHR_female	WHR	Female	3	15690025	rs2455853	A	G	0.7328	-0.0188	0.0026	2.329e-13	381117	52.284
adiposity	WHR_female	WHR	Female	3	35678337	rs7612999	A	G	0.2474	0.021	0.0028	2.52e-14	350479	56.25
adiposity	WHR_female	WHR	Female	3	47534109	rs13098603	A	G	0.3619	0.0181	0.0025	7.371e-13	343663	52.4176
adiposity	WHR_female	WHR	Female	3	52501451	rs2159607	T	G	0.8171	0.0236	0.0029	1.322e-15	380486	66.2259
adiposity	WHR_female	WHR	Female	3	53241485	rs4687712	A	G	0.5402	-0.0166	0.0023	4.091e-13	378075	52.0907
adiposity	WHR_female	WHR	Female	3	64585287	rs12496008	T	C	0.2635	0.0189	0.003	4.009e-10	263148	39.69
adiposity	WHR_female	WHR	Female	3	64718258	rs2371767	C	G	0.269	-0.0484	0.0025	2.897e-82	373068	374.81
adiposity	WHR_female	WHR	Female	3	123158946	rs11714441	T	C	0.3997	0.0165	0.0027	1.217e-09	263148	37.3457
adiposity	WHR_female	WHR	Female	3	129116419	rs17325066	T	C	0.9085	-0.0357	0.0047	2.743e-14	263148	57.6953
adiposity	WHR_female	WHR	Female	3	129341403	rs6795831	A	C	0.8166	0.0443	0.003	1.329e-49	350692	218.054
adiposity	WHR_female	WHR	Female	3	135926622	rs645040	T	G	0.7707	0.0181	0.0027	3.179e-11	381126	44.9396
adiposity	WHR_female	WHR	Female	3	138119952	rs2306374	T	C	0.8422	-0.0214	0.0031	7.366e-12	379254	47.6545
adiposity	WHR_female	WHR	Female	3	150074251	rs11929253	A	G	0.1783	0.0192	0.0029	6.45e-11	381102	43.8335
adiposity	WHR_female	WHR	Female	3	156797648	rs10049088	T	C	0.3816	-0.0284	0.0024	5.04e-33	374664	140.028
adiposity	WHR_female	WHR	Female	3	171833266	rs4894808	C	G	0.3981	-0.0188	0.0025	9.588e-14	345241	56.5504
adiposity	WHR_female	WHR	Female	3	187677380	rs522833	C	G	0.7775	-0.019	0.0029	4.254e-11	348128	42.9251
adiposity	WHR_female	WHR	Female	4	965720	rs13101828	A	G	0.5507	0.0221	0.0027	1.181e-16	263148	66.9973
adiposity	WHR_female	WHR	Female	4	4990298	rs4450871	A	G	0.5502	0.0219	0.0025	6.136e-18	321602	76.7376
adiposity	WHR_female	WHR	Female	4	26062990	rs10019888	A	G	0.8128	-0.0317	0.0031	1.096e-24	381099	104.567
adiposity	WHR_female	WHR	Female	4	26308792	rs17644283	A	G	0.3882	0.0147	0.0024	5.462e-10	381126	37.5156
adiposity	WHR_female	WHR	Female	4	56279875	rs11133377	A	G	0.7237	0.0208	0.0027	6.137e-15	350535	59.3471
adiposity	WHR_female	WHR	Female	4	89713121	rs9991328	T	C	0.4741	0.0331	0.0023	1.176e-48	381139	207.11
adiposity	WHR_female	WHR	Female	4	106071064	rs974801	A	G	0.6409	-0.017	0.0023	4.184e-13	381097	54.6314
adiposity	WHR_female	WHR	Female	4	120416445	rs13124532	T	C	0.1452	0.0225	0.0034	5.544e-11	350580	43.7933
adiposity	WHR_female	WHR	Female	4	145659064	rs11727676	T	C	0.911	-0.024	0.0041	4.944e-09	370226	34.2653
adiposity	WHR_female	WHR	Female	5	4021401	rs1829276	A	G	0.4551	-0.0179	0.0027	1.758e-11	263148	43.952
adiposity	WHR_female	WHR	Female	5	32773314	rs3792751	T	C	0.3637	0.0138	0.0024	3.903e-09	381133	33.0625
adiposity	WHR_female	WHR	Female	5	38795199	rs17457629	A	T	0.7241	0.016	0.0027	2.908e-09	350610	35.1166
adiposity	WHR_female	WHR	Female	5	54878771	rs1396611	T	C	0.3187	0.017	0.0025	2.763e-11	350675	46.24
adiposity	WHR_female	WHR	Female	5	55860866	rs3936510	T	G	0.1963	0.0422	0.0029	2.59e-48	380270	211.753
adiposity	WHR_female	WHR	Female	5	56274077	rs1002473	T	G	0.2117	0.0191	0.0032	4.183e-09	263148	35.626
adiposity	WHR_female	WHR	Female	5	75015242	rs2112347	T	G	0.6299	0.0189	0.0023	8.506e-16	381106	67.5255
adiposity	WHR_female	WHR	Female	5	87697533	rs6870983	T	C	0.2079	-0.0162	0.0027	2.867e-09	381135	36
adiposity	WHR_female	WHR	Female	5	102548967	rs27361	A	G	0.3011	-0.0157	0.0026	2.787e-09	348180	36.463
adiposity	WHR_female	WHR	Female	5	112919760	rs56206672	T	C	0.8038	-0.0206	0.0033	4.363e-10	263148	38.9679
adiposity	WHR_female	WHR	Female	5	118729286	rs1045241	T	C	0.2825	-0.0255	0.0026	1.925e-23	381048	96.1908
adiposity	WHR_female	WHR	Female	5	132349654	rs4705986	T	G	0.9387	0.033	0.0051	1.005e-10	346255	41.8685
adiposity	WHR_female	WHR	Female	5	141973501	rs34000	T	C	0.6016	0.0162	0.0025	4.024e-11	338712	41.9904
adiposity	WHR_female	WHR	Female	5	142077715	rs10477191	A	G	0.9355	-0.0392	0.0054	2.575e-13	263148	52.6968
adiposity	WHR_female	WHR	Female	5	172748679	rs4868256	T	C	0.5011	0.0168	0.0025	1.679e-11	344752	45.1584
adiposity	WHR_female	WHR	Female	5	173353514	rs747472	T	C	0.708	-0.0243	0.0025	7.851e-23	381128	94.4784
adiposity	WHR_female	WHR	Female	6	6736197	rs912056	A	T	0.3864	-0.0315	0.0023	4.677e-41	381090	187.571
adiposity	WHR_female	WHR	Female	6	14595873	rs6932767	T	G	0.7918	0.0182	0.0029	6.325e-10	350693	39.3864
adiposity	WHR_female	WHR	Female	6	20560435	rs17584626	A	T	0.6877	0.0155	0.0026	1.699e-09	350619	35.5399
adiposity	WHR_female	WHR	Female	6	31328517	rs2523579	T	C	0.3498	-0.0248	0.0028	3.706e-19	263148	78.449
adiposity	WHR_female	WHR	Female	6	31912523	rs36221133	T	C	0.9869	-0.0685	0.0116	3.727e-09	263148	34.8711
adiposity	WHR_female	WHR	Female	6	32530029	rs35175534	A	C	0.863	-0.0292	0.0042	5.832e-12	263148	48.3356
adiposity	WHR_female	WHR	Female	6	34335088	rs147627829	A	G	0.042	0.0876	0.0066	1.115e-39	263148	176.165
adiposity	WHR_female	WHR	Female	6	43355851	rs2396004	A	G	0.4402	0.0158	0.0024	1.895e-11	350701	43.3403
adiposity	WHR_female	WHR	Female	6	43757896	rs998584	A	C	0.4797	0.0545	0.0023	5.48e-120	372004	561.484
adiposity	WHR_female	WHR	Female	6	43825023	rs4714704	A	G	0.2732	-0.0199	0.0027	8.576e-14	350697	54.3224
adiposity	WHR_female	WHR	Female	6	80996626	rs666032	T	G	0.1934	0.0193	0.0031	2.725e-10	350715	38.7607
adiposity	WHR_female	WHR	Female	6	81510118	rs9352872	C	G	0.5334	-0.0214	0.0027	8.554e-16	263148	62.8203
adiposity	WHR_female	WHR	Female	6	100610101	rs2503099	A	G	0.8352	-0.0336	0.0031	6.372e-27	350710	117.478
adiposity	WHR_female	WHR	Female	6	108977663	rs9400239	T	C	0.3063	-0.0147	0.0024	1.401e-09	381117	37.5156
adiposity	WHR_female	WHR	Female	6	127200733	rs11154378	A	T	0.4969	0.0276	0.0024	4.609e-31	344251	132.25
adiposity	WHR_female	WHR	Female	6	127454893	rs72959041	A	G	0.0473	0.1791	0.0063	1.7e-175	263148	808.184
adiposity	WHR_female	WHR	Female	6	139829666	rs605066	T	C	0.5819	-0.0297	0.0024	5.727e-35	344309	153.141
adiposity	WHR_female	WHR	Female	6	160770312	rs474513	A	G	0.5073	0.0191	0.0024	5.219e-16	348455	63.3351
adiposity	WHR_female	WHR	Female	7	25860580	rs7798002	T	G	0.1963	0.0384	0.0028	1.424e-41	381085	188.082
adiposity	WHR_female	WHR	Female	7	26397239	rs1534696	A	C	0.5705	-0.0341	0.0023	3.998e-49	376136	219.813
adiposity	WHR_female	WHR	Female	7	42692711	rs13223303	T	C	0.7067	0.0171	0.0029	4.25e-09	263148	34.7693
adiposity	WHR_female	WHR	Female	7	73037366	rs55747707	A	G	0.1982	-0.0277	0.0033	9.67e-17	263148	70.4582
adiposity	WHR_female	WHR	Female	7	76720582	rs3930017	A	G	0.3938	-0.0148	0.0024	5.919e-10	375522	38.0278
adiposity	WHR_female	WHR	Female	7	77333267	rs11764879	A	G	0.2865	-0.0171	0.0025	1.171e-11	381114	46.7856
adiposity	WHR_female	WHR	Female	7	104585760	rs2470945	A	C	0.3641	0.0147	0.0024	1.091e-09	350664	37.5156
adiposity	WHR_female	WHR	Female	7	117041069	rs7805063	T	C	0.3957	0.0175	0.0024	3.593e-13	350708	53.1684
adiposity	WHR_female	WHR	Female	7	130439058	rs7783857	C	G	0.7317	-0.0239	0.0025	1.924e-21	380180	91.3936
adiposity	WHR_female	WHR	Female	8	23610639	rs9644033	A	T	0.7544	0.0334	0.0028	2.89e-33	350712	142.291
adiposity	WHR_female	WHR	Female	8	25762216	rs4871958	A	G	0.5075	0.0164	0.0023	6.869e-13	381052	50.8431
adiposity	WHR_female	WHR	Female	8	38332318	rs881301	T	C	0.5834	-0.018	0.0024	6.821e-14	350599	56.25
adiposity	WHR_female	WHR	Female	8	72407374	rs10101067	C	G	0.0698	0.0465	0.0045	2.277e-25	350707	106.778
adiposity	WHR_female	WHR	Female	8	126510338	rs6470361	A	G	0.6944	-0.0205	0.0029	9.168e-13	263148	49.9703
adiposity	WHR_female	WHR	Female	8	128334900	rs13256367	A	C	0.6528	0.0216	0.0025	3.421e-18	350604	74.6496
adiposity	WHR_female	WHR	Female	9	95283887	rs2131919	A	G	0.8405	-0.0201	0.0031	1.929e-10	350715	42.0406
adiposity	WHR_female	WHR	Female	9	96889505	rs3909256	T	C	0.7523	0.0167	0.0028	2.623e-09	350574	35.5727
adiposity	WHR_female	WHR	Female	9	107689352	rs4742929	A	G	0.5107	-0.027	0.0027	3.25e-24	263148	100
adiposity	WHR_female	WHR	Female	9	107887738	rs9792666	A	G	0.9606	0.0537	0.0061	1.715e-18	344296	77.4977
adiposity	WHR_female	WHR	Female	9	113928964	rs10817158	A	C	0.3156	0.0174	0.0025	7.389e-12	350631	48.4416
adiposity	WHR_female	WHR	Female	10	3581221	rs10795055	A	G	0.3924	0.0159	0.0024	3.944e-11	350714	43.8906
adiposity	WHR_female	WHR	Female	10	33495983	rs2474714	A	G	0.5655	0.0146	0.0024	9.377e-10	350695	37.0069
adiposity	WHR_female	WHR	Female	10	34168090	rs1757471	T	C	0.5079	0.015	0.0024	3.23e-10	350607	39.0625
adiposity	WHR_female	WHR	Female	10	63819903	rs10761604	T	C	0.4445	0.017	0.0023	3.315e-13	373806	54.6314
adiposity	WHR_female	WHR	Female	10	65318766	rs10761785	T	G	0.5138	-0.0174	0.0023	1.997e-14	381082	57.2325
adiposity	WHR_female	WHR	Female	10	89604732	rs10788569	T	C	0.7233	-0.0182	0.0026	2.503e-12	381091	49
adiposity	WHR_female	WHR	Female	10	95346805	rs11187537	C	G	0.262	0.0214	0.0027	3.523e-15	343447	62.8203
adiposity	WHR_female	WHR	Female	10	122875589	rs2254069	A	G	0.1278	0.0306	0.0036	9.205e-18	348612	72.25
adiposity	WHR_female	WHR	Female	10	122970216	rs1907218	T	C	0.3051	0.0162	0.0025	5.311e-11	380761	41.9904
adiposity	WHR_female	WHR	Female	11	8658485	rs4929927	A	G	0.3312	-0.0182	0.0024	1.792e-14	381121	57.5069
adiposity	WHR_female	WHR	Female	11	14276999	rs2303975	A	G	0.117	-0.0209	0.0035	3.069e-09	381147	35.658
adiposity	WHR_female	WHR	Female	11	26279145	rs11029441	T	C	0.9154	-0.0288	0.0048	1.779e-09	263148	36
adiposity	WHR_female	WHR	Female	11	27701365	rs10835211	A	G	0.2652	0.0171	0.0026	4.843e-11	381125	43.2559
adiposity	WHR_female	WHR	Female	11	36372432	rs112013938	T	C	0.3123	-0.0203	0.0029	1.143e-12	263148	49
adiposity	WHR_female	WHR	Female	11	62192931	rs2509963	T	C	0.2611	-0.0193	0.0027	1.092e-12	350662	51.096
adiposity	WHR_female	WHR	Female	11	62337203	rs7942991	T	C	0.2798	0.0205	0.0025	2.261e-16	380886	67.24
adiposity	WHR_female	WHR	Female	11	64004723	rs56271783	C	G	0.0443	0.0759	0.0065	2.987e-31	263148	136.351
adiposity	WHR_female	WHR	Female	11	65405600	rs2306363	T	G	0.2042	-0.0207	0.0033	3.068e-10	263148	39.3471
adiposity	WHR_female	WHR	Female	11	69184067	rs12293855	A	G	0.1305	0.0241	0.0039	8.898e-10	263148	38.1861
adiposity	WHR_female	WHR	Female	11	69262756	rs7395513	A	G	0.439	-0.0237	0.0027	8.584e-19	263148	77.0494
adiposity	WHR_female	WHR	Female	11	111605215	rs10891290	T	C	0.6454	0.0242	0.0024	3.008e-23	350676	101.674
adiposity	WHR_female	WHR	Female	11	122014110	rs579682	T	C	0.7149	-0.0156	0.0026	3.694e-09	350705	36
adiposity	WHR_female	WHR	Female	11	130271647	rs747249	A	G	0.3597	0.0151	0.0025	9.222e-10	350586	36.4816
adiposity	WHR_female	WHR	Female	12	26474867	rs10842708	A	G	0.7644	-0.0384	0.0026	9.048e-50	381073	218.13
adiposity	WHR_female	WHR	Female	12	33708552	rs10506110	A	C	0.6348	0.0148	0.0025	2.949e-09	350682	35.0464
adiposity	WHR_female	WHR	Female	12	45986471	rs2193748	C	G	0.2284	0.0202	0.0032	1.934e-10	263148	39.8477
adiposity	WHR_female	WHR	Female	12	54342684	rs1443512	A	C	0.2218	0.0384	0.0027	2.632e-47	381131	202.272
adiposity	WHR_female	WHR	Female	12	54387102	rs35643724	A	G	0.1434	-0.0336	0.0038	8.731e-19	263148	78.1828
adiposity	WHR_female	WHR	Female	12	66430452	rs4130827	T	G	0.7053	-0.0198	0.0027	1.932e-13	342711	53.7778
adiposity	WHR_female	WHR	Female	12	94121314	rs12817549	T	C	0.5523	-0.0162	0.0023	1.414e-12	381055	49.6106
adiposity	WHR_female	WHR	Female	12	108618630	rs3764002	T	C	0.2632	-0.0239	0.0026	1.65e-19	361852	84.4985
adiposity	WHR_female	WHR	Female	12	123493123	rs12820906	A	G	0.7589	0.0245	0.0028	7.162e-19	350666	76.5625
adiposity	WHR_female	WHR	Female	12	124423817	rs4930724	T	C	0.6605	0.0404	0.0025	2.768e-58	350585	261.146
adiposity	WHR_female	WHR	Female	12	124505444	rs863750	T	C	0.5828	0.0405	0.0023	3.965e-68	381119	310.066
adiposity	WHR_female	WHR	Female	13	31033232	rs1045411	T	C	0.2801	-0.0155	0.0026	2.906e-09	374554	35.5399
adiposity	WHR_female	WHR	Female	13	44686064	rs20478	A	G	0.0982	0.0275	0.004	6.633e-12	350715	47.2656
adiposity	WHR_female	WHR	Female	13	51221618	rs797486	A	C	0.894	0.0357	0.0035	7.659e-25	381116	104.04
adiposity	WHR_female	WHR	Female	14	58815839	rs1190982	T	C	0.3026	0.0193	0.0026	7.018e-14	350647	55.1021
adiposity	WHR_female	WHR	Female	14	91547136	rs7492628	C	G	0.6796	-0.0192	0.0026	9.032e-14	350516	54.5325
adiposity	WHR_female	WHR	Female	14	98362355	rs2925128	T	C	0.3679	-0.0153	0.0024	2.87e-10	348512	40.6406
adiposity	WHR_female	WHR	Female	15	31726824	rs7402977	A	G	0.2639	-0.0169	0.0028	1.527e-09	329159	36.4298
adiposity	WHR_female	WHR	Female	15	42100674	rs7175346	A	G	0.5248	0.0155	0.0024	6.549e-11	350635	41.7101
adiposity	WHR_female	WHR	Female	15	56528806	rs12595496	A	G	0.8659	-0.0261	0.0034	1.59e-14	381147	58.9282
adiposity	WHR_female	WHR	Female	15	57109533	rs1657938	A	G	0.7933	-0.017	0.0029	4.398e-09	346007	34.3639
adiposity	WHR_female	WHR	Female	15	63935149	rs10519223	A	G	0.4343	0.0139	0.0024	4.302e-09	350703	33.5434
adiposity	WHR_female	WHR	Female	15	75080685	rs8033381	A	G	0.7293	0.0157	0.0026	9.665e-10	381125	36.463
adiposity	WHR_female	WHR	Female	16	1340854	rs2401948	C	G	0.5273	-0.0163	0.0027	1.089e-09	263148	36.4458
adiposity	WHR_female	WHR	Female	16	4445327	rs3747579	T	C	0.7109	-0.0177	0.0025	8.159e-13	381139	50.1264
adiposity	WHR_female	WHR	Female	16	11633027	rs9932957	A	G	0.5182	-0.0157	0.0024	3.851e-11	350551	42.7934
adiposity	WHR_female	WHR	Female	16	28883241	rs7498665	A	G	0.6182	-0.014	0.0023	1.474e-09	380420	37.051
adiposity	WHR_female	WHR	Female	16	29958216	rs8054556	A	G	0.4645	0.0198	0.0027	9.907e-14	263148	53.7778
adiposity	WHR_female	WHR	Female	16	53498655	rs8054299	C	G	0.686	0.0167	0.0026	8.789e-11	344177	41.2559
adiposity	WHR_female	WHR	Female	16	53803574	rs1558902	A	T	0.4075	0.0334	0.0023	6.226e-47	380342	210.881
adiposity	WHR_female	WHR	Female	16	69923563	rs4146819	A	C	0.5771	0.0175	0.0025	1.19e-12	329198	49
adiposity	WHR_female	WHR	Female	16	81534790	rs2925979	T	C	0.2958	0.0375	0.0025	1.218e-51	380279	225
adiposity	WHR_female	WHR	Female	16	85251413	rs11649660	C	G	0.7889	0.0199	0.0033	1.128e-09	263148	36.3646
adiposity	WHR_female	WHR	Female	17	17484934	rs9944423	A	G	0.9463	-0.0353	0.0047	9.012e-14	378792	56.4097
adiposity	WHR_female	WHR	Female	17	21279289	rs7213608	T	C	0.6819	-0.019	0.0026	1.678e-13	350638	53.4024
adiposity	WHR_female	WHR	Female	17	27702052	rs12945717	C	G	0.5384	-0.0143	0.0024	1.42e-09	350625	35.5017
adiposity	WHR_female	WHR	Female	17	34848874	rs2306589	T	C	0.4717	0.0179	0.0023	2.188e-15	381119	60.569
adiposity	WHR_female	WHR	Female	17	40756882	rs76189032	T	C	0.0768	0.0365	0.005	2.332e-13	263148	53.29
adiposity	WHR_female	WHR	Female	17	44067400	rs10445337	T	C	0.7869	-0.023	0.0028	1.4e-16	379380	67.4745
adiposity	WHR_female	WHR	Female	17	65870073	rs12602912	T	C	0.2113	0.0195	0.0029	9.668e-12	371744	45.214
adiposity	WHR_female	WHR	Female	17	68431026	rs1396514	T	C	0.5103	-0.0281	0.0023	1.954e-35	381124	149.265
adiposity	WHR_female	WHR	Female	17	74264054	rs9674537	A	G	0.11	0.0274	0.0042	5.432e-11	263148	42.5601
adiposity	WHR_female	WHR	Female	18	2846812	rs11664106	A	T	0.6314	0.0327	0.0028	5.445e-31	263148	136.389
adiposity	WHR_female	WHR	Female	18	40761976	rs7231852	A	G	0.2506	-0.0174	0.0027	1.684e-10	350677	41.5309
adiposity	WHR_female	WHR	Female	18	46684910	rs2166670	A	G	0.2738	0.0195	0.0026	1.756e-13	350712	56.25
adiposity	WHR_female	WHR	Female	18	57861961	rs1457489	A	G	0.2807	0.0289	0.0026	2.439e-29	381041	123.552
adiposity	WHR_female	WHR	Female	19	2157167	rs7249081	T	C	0.5241	0.017	0.0027	2.275e-10	263148	39.6433
adiposity	WHR_female	WHR	Female	19	7199803	rs1035942	A	G	0.2739	0.019	0.0027	7.704e-13	350118	49.5199
adiposity	WHR_female	WHR	Female	19	17158027	rs12982665	T	C	0.1928	-0.0208	0.0034	6.288e-10	263148	37.4256
adiposity	WHR_female	WHR	Female	19	18383506	rs11666808	T	C	0.3705	0.03	0.0028	1.438e-27	263148	114.796
adiposity	WHR_female	WHR	Female	19	33893008	rs3786897	A	G	0.58	-0.023	0.0023	2.14e-23	381058	100
adiposity	WHR_female	WHR	Female	19	37651855	rs12463321	A	G	0.1468	-0.0235	0.0038	6.057e-10	263148	38.2445
adiposity	WHR_female	WHR	Female	19	45422946	rs4420638	A	G	0.813	0.0325	0.0032	9.805e-25	340734	103.149
adiposity	WHR_female	WHR	Female	19	55999142	rs8103017	C	G	0.7047	-0.0191	0.0029	6.49e-11	263148	43.3781
adiposity	WHR_female	WHR	Female	20	569164	rs151235402	T	C	0.0153	0.0737	0.0111	3.02e-11	263148	44.0848
adiposity	WHR_female	WHR	Female	20	5668714	rs805770	T	C	0.3962	0.0203	0.0024	7.454e-17	347116	71.5434
adiposity	WHR_female	WHR	Female	20	39142516	rs2207132	A	G	0.0324	0.0505	0.0075	1.513e-11	263148	45.3378
adiposity	WHR_female	WHR	Female	20	45550489	rs4809604	T	G	0.575	-0.0255	0.0024	3.168e-26	348501	112.891
adiposity	WHR_female	WHR	Female	20	45758258	rs1206825	A	T	0.4389	-0.014	0.0024	3.911e-09	350589	34.0278
adiposity	WHR_female	WHR	Female	20	51234923	rs6068279	T	G	0.5351	0.0175	0.0024	1.739e-13	350495	53.1684
adiposity	WHR_female	WHR	Female	20	51707666	rs2747399	A	G	0.4921	-0.0233	0.0024	8.448e-23	350713	94.2517
adiposity	WHR_female	WHR	Female	20	62692060	rs6090040	A	C	0.4802	0.0208	0.0027	9.032e-15	263148	59.3471
adiposity	WHR_female	WHR	Female	21	33058743	rs66836452	T	C	0.1137	-0.0245	0.0041	2.922e-09	263148	35.7079
adiposity	WHR_female	WHR	Female	21	39459318	rs8131986	A	C	0.5065	0.0168	0.0024	1.267e-12	350570	49
adiposity	WHR_female	WHR	Female	22	29449477	rs2294239	A	G	0.5679	0.0225	0.0023	2.58e-22	381134	95.6994
adiposity	WHR_male	WHR	Male	1	8482078	rs301806	T	C	0.5915	0.016	0.0027	2.255e-09	279545	35.1166
adiposity	WHR_male	WHR	Male	1	23266340	rs6701919	C	G	0.6633	0.018	0.0028	1.181e-10	274125	41.3265
adiposity	WHR_male	WHR	Male	1	49828663	rs7531656	A	G	0.3296	0.0176	0.0027	4.079e-11	316700	42.4911
adiposity	WHR_male	WHR	Male	1	72674434	rs1858601	T	G	0.1839	-0.0191	0.0032	1.572e-09	311172	35.626
adiposity	WHR_male	WHR	Male	1	78450517	rs34517439	A	C	0.1163	0.0317	0.0046	6.402e-12	222338	47.4901
adiposity	WHR_male	WHR	Male	1	119549418	rs2765539	T	C	0.7175	0.0226	0.0028	1.187e-15	316706	65.148
adiposity	WHR_male	WHR	Male	1	177889480	rs543874	A	G	0.7789	-0.0222	0.0031	9.523e-13	316702	51.2841
adiposity	WHR_male	WHR	Male	2	651430	rs12714415	T	C	0.8471	0.0315	0.0034	1.914e-20	316671	85.8348
adiposity	WHR_male	WHR	Male	2	13088063	rs779390	T	C	0.4454	0.0185	0.0027	3.439e-12	279546	46.9479
adiposity	WHR_male	WHR	Male	2	26944300	rs34552049	A	G	0.4855	0.0174	0.0029	2.31e-09	222338	36
adiposity	WHR_male	WHR	Male	2	58669884	rs17049502	A	G	0.8053	0.0238	0.0033	4.074e-13	279455	52.0147
adiposity	WHR_male	WHR	Male	2	59302877	rs887912	T	C	0.2969	0.0203	0.0027	1.571e-13	316696	56.5281
adiposity	WHR_male	WHR	Male	2	67852689	rs7598674	A	G	0.3326	-0.0156	0.0026	2.647e-09	316680	36
adiposity	WHR_male	WHR	Male	2	100839430	rs2871344	A	G	0.6163	0.0156	0.0025	9.231e-10	316629	38.9376
adiposity	WHR_male	WHR	Male	2	166148681	rs12619604	A	G	0.7678	0.018	0.0031	4.186e-09	279546	33.7149
adiposity	WHR_male	WHR	Male	2	188161273	rs12467248	A	G	0.4744	-0.0247	0.0027	1.685e-20	279469	83.6886
adiposity	WHR_male	WHR	Male	3	18705035	rs4635727	A	G	0.7231	0.0196	0.003	3.298e-11	279544	42.6844
adiposity	WHR_male	WHR	Male	3	49890613	rs2352974	T	C	0.5001	0.0207	0.0027	8.072e-15	279534	58.7778
adiposity	WHR_male	WHR	Male	3	131753688	rs7649058	T	C	0.6887	-0.0202	0.0029	1.54e-12	279552	48.5184
adiposity	WHR_male	WHR	Male	3	156798732	rs900399	A	G	0.6066	0.0263	0.0026	1.633e-24	311308	102.321
adiposity	WHR_male	WHR	Male	4	26307176	rs6844659	A	T	0.3732	0.0186	0.003	8.317e-10	222338	38.44
adiposity	WHR_male	WHR	Male	4	45175691	rs13130484	T	C	0.4309	0.0199	0.0025	4.335e-15	316588	63.3616
adiposity	WHR_male	WHR	Male	5	55806751	rs459193	A	G	0.2492	0.0292	0.0028	4.685e-25	316669	108.755
adiposity	WHR_male	WHR	Male	5	87986314	rs34483452	A	C	0.1401	0.0254	0.0043	2.475e-09	222338	34.8924
adiposity	WHR_male	WHR	Male	5	158022041	rs2434612	A	G	0.7671	0.0196	0.0031	1.394e-10	316677	39.975
adiposity	WHR_male	WHR	Male	5	176516631	rs1966265	A	G	0.2418	0.0215	0.0034	2.725e-10	222338	39.987
adiposity	WHR_male	WHR	Male	6	7118990	rs11755724	A	G	0.361	-0.0197	0.0026	1.287e-14	316642	57.4098
adiposity	WHR_male	WHR	Male	6	31885930	rs3128759	T	C	0.6255	0.0265	0.003	1.111e-18	222338	78.0278
adiposity	WHR_male	WHR	Male	6	50803050	rs987237	A	G	0.8445	-0.028	0.0033	9.234e-18	316701	71.9927
adiposity	WHR_male	WHR	Male	6	98435125	rs10872224	T	G	0.5922	0.0196	0.0027	6.948e-13	279543	52.6968
adiposity	WHR_male	WHR	Male	6	127440047	rs577721086	T	C	0.9526	-0.071	0.007	2.24e-24	222338	102.878
adiposity	WHR_male	WHR	Male	7	27223771	rs7801581	T	C	0.2539	0.019	0.003	1.691e-10	310085	40.1111
adiposity	WHR_male	WHR	Male	7	104930250	rs2057884	T	C	0.3443	0.0176	0.0028	2.449e-10	279536	39.5102
adiposity	WHR_male	WHR	Male	8	25464690	rs11992444	T	G	0.5085	0.0191	0.0029	6.975e-11	222338	43.3781
adiposity	WHR_male	WHR	Male	8	30835535	rs2042073	A	G	0.395	0.016	0.0027	4.069e-09	279514	35.1166
adiposity	WHR_male	WHR	Male	9	28414339	rs10968576	A	G	0.6922	-0.017	0.0027	2.334e-10	316703	39.6433
adiposity	WHR_male	WHR	Male	9	96760384	rs10993017	T	C	0.7178	0.0192	0.003	8.865e-11	279544	40.96
adiposity	WHR_male	WHR	Male	9	111972671	rs12684047	A	T	0.1921	-0.0218	0.0035	4.31e-10	279370	38.7951
adiposity	WHR_male	WHR	Male	10	4963327	rs12774134	T	C	0.119	-0.0283	0.0039	5.049e-13	310200	52.6555
adiposity	WHR_male	WHR	Male	10	21822856	rs10828247	A	G	0.6623	-0.0236	0.0028	6.574e-17	279521	71.0408
adiposity	WHR_male	WHR	Male	10	104536360	rs4147157	A	G	0.079	0.0332	0.0054	7.285e-10	222338	37.7997
adiposity	WHR_male	WHR	Male	11	27679916	rs6265	T	C	0.184	-0.0284	0.0032	6.686e-19	316708	78.7656
adiposity	WHR_male	WHR	Male	11	47659135	rs7118178	A	G	0.2858	-0.0285	0.0028	2.157e-24	316675	103.603
adiposity	WHR_male	WHR	Male	12	3364695	rs1860385	T	C	0.5068	0.0171	0.0029	4.543e-09	222338	34.7693
adiposity	WHR_male	WHR	Male	12	50247468	rs7138803	A	G	0.3859	0.0165	0.0026	1.929e-10	316701	40.2737
adiposity	WHR_male	WHR	Male	12	54421476	rs10876528	A	C	0.3504	0.0209	0.0027	7.742e-15	297696	59.9191
adiposity	WHR_male	WHR	Male	12	65782040	rs12810744	T	C	0.6163	0.0168	0.0027	9.146e-10	279015	38.716
adiposity	WHR_male	WHR	Male	12	122348746	rs4069666	A	G	0.7058	0.019	0.0032	3.679e-09	222338	35.2539
adiposity	WHR_male	WHR	Male	13	31031884	rs1360485	T	C	0.6794	0.0172	0.0027	3.061e-10	314938	40.5816
adiposity	WHR_male	WHR	Male	13	33280559	rs7326314	T	C	0.5708	0.0165	0.0027	6.278e-10	279224	37.3457
adiposity	WHR_male	WHR	Male	13	51221618	rs797486	A	C	0.8945	0.0249	0.0038	7.746e-11	316671	42.937
adiposity	WHR_male	WHR	Male	13	93896935	rs12430764	A	G	0.5165	0.0175	0.0027	4.342e-11	279546	42.0096
adiposity	WHR_male	WHR	Male	13	99166614	rs4772092	A	G	0.3799	-0.0164	0.0027	2.321e-09	279545	36.8944
adiposity	WHR_male	WHR	Male	13	112186283	rs9522262	C	G	0.4944	-0.0167	0.0027	6.543e-10	279271	38.2565
adiposity	WHR_male	WHR	Male	14	25925403	rs12886807	T	C	0.245	-0.0291	0.0035	6.583e-17	222338	69.1273
adiposity	WHR_male	WHR	Male	14	63075515	rs4902153	T	C	0.1004	0.028	0.0043	7.649e-11	279554	42.4013
adiposity	WHR_male	WHR	Male	14	79939993	rs17109256	A	G	0.2335	0.0247	0.003	4.747e-16	314767	67.7878
adiposity	WHR_male	WHR	Male	15	68007591	rs3784699	T	C	0.4097	-0.0263	0.0025	2.792e-25	316657	110.67
adiposity	WHR_male	WHR	Male	16	4946029	rs2734741	C	G	0.1266	0.0263	0.0039	2.698e-11	279548	45.476
adiposity	WHR_male	WHR	Male	16	28906084	rs9931989	C	G	0.6673	-0.0219	0.0026	8.647e-17	316659	70.9482
adiposity	WHR_male	WHR	Male	16	29994922	rs3814883	T	C	0.4794	0.0162	0.0027	1.474e-09	279423	36
adiposity	WHR_male	WHR	Male	16	53800954	rs1421085	T	C	0.588	-0.0478	0.0025	2.667e-79	316680	365.574
adiposity	WHR_male	WHR	Male	16	69556715	rs889398	T	C	0.4157	-0.02	0.0025	3.063e-15	316673	64
adiposity	WHR_male	WHR	Male	17	44191483	rs11653367	A	G	0.6731	0.025	0.0031	1.396e-15	222338	65.0364
adiposity	WHR_male	WHR	Male	18	21103909	rs891387	T	C	0.4966	0.0172	0.0026	9.196e-11	279525	43.7633
adiposity	WHR_male	WHR	Male	18	57829135	rs6567160	T	C	0.7516	-0.0218	0.003	1.628e-13	316696	52.8044
adiposity	WHR_male	WHR	Male	19	2176586	rs12459350	A	G	0.5427	0.015	0.0025	2.427e-09	316705	36
adiposity	WHR_male	WHR	Male	19	18389135	rs12608504	A	G	0.3585	0.0252	0.0026	3.704e-22	316698	93.9408
adiposity	WHR_male	WHR	Male	19	33893008	rs3786897	A	G	0.5814	-0.0259	0.0025	2.083e-24	316621	107.33
adiposity	WHR_male	WHR	Male	19	46202172	rs2287019	T	C	0.1729	-0.0264	0.0033	1.856e-15	310277	64
adiposity	WHR_male	WHR	Male	20	34025756	rs143384	A	G	0.5869	0.0281	0.0025	2.378e-28	316440	126.338
adiposity	WHR_male	WHR	Male	20	45538434	rs6018158	T	C	0.4003	0.016	0.0027	4.276e-09	279510	35.1166
adiposity	WHR_male	WHR	Male	20	50986299	rs13037010	A	G	0.1795	-0.0252	0.0035	3.012e-13	279546	51.84
adiposity	WHR_male	WHR	Male	22	29451671	rs4823006	A	G	0.546	0.0179	0.0025	1.331e-12	316629	51.2656
proteins_Ferkingstad	10000_28_CRYBB2_CRBB2	10000_28_CRYBB2_CRBB2	Sex-combined	1	196703255	rs203688	A	G	0.60039	-0.0801	0.007997	1.29e-23	35327	100.325
proteins_Ferkingstad	10000_28_CRYBB2_CRBB2	10000_28_CRYBB2_CRBB2	Sex-combined	14	106009931	rs35132310	T	A	0.35843	0.1055	0.008336	1.031e-36	34954	160.173
proteins_Ferkingstad	10000_28_CRYBB2_CRBB2	10000_28_CRYBB2_CRBB2	Sex-combined	14	106591745	rs2337918	G	A	0.38045	0.045	0.008239	4.719e-08	34955	29.8316
proteins_Ferkingstad	10000_28_CRYBB2_CRBB2	10000_28_CRYBB2_CRBB2	Sex-combined	2	88978584	rs144594870	C	T	0.22783	-0.063	0.009355	1.647e-11	35338	45.3517
proteins_Ferkingstad	10000_28_CRYBB2_CRBB2	10000_28_CRYBB2_CRBB2	Sex-combined	3	165718150	rs697356	C	G	0.36502	0.0467	0.00813	9.253e-09	35326	32.9953
proteins_Ferkingstad	10000_28_CRYBB2_CRBB2	10000_28_CRYBB2_CRBB2	Sex-combined	6	31910331	rs6457457	T	C	0.06527	0.092	0.015867	6.706e-09	35429	33.6191
proteins_Ferkingstad	10001_7_RAF1_c_Raf	10001_7_RAF1_c_Raf	Sex-combined	11	262930	rs11601665	T	C	0.26367	0.0528	0.009071	5.861e-09	35340	33.8811
proteins_Ferkingstad	10001_7_RAF1_c_Raf	10001_7_RAF1_c_Raf	Sex-combined	11	65130754	rs9971407	T	C	0.24858	-0.0523	0.00928	1.742e-08	35351	31.762
proteins_Ferkingstad	10001_7_RAF1_c_Raf	10001_7_RAF1_c_Raf	Sex-combined	16	84473930	rs79041741	C	A	0.05177	-0.0993	0.018179	4.701e-08	35372	29.8372
proteins_Ferkingstad	10001_7_RAF1_c_Raf	10001_7_RAF1_c_Raf	Sex-combined	3	56815721	rs1354034	C	T	0.61881	0.0589	0.008244	9.05e-13	35344	51.0452
proteins_Ferkingstad	10003_15_ZNF41_ZNF41	10003_15_ZNF41_ZNF41	Sex-combined	1	196702851	rs368465	C	T	0.60039	-0.1019	0.007984	2.643e-37	35327	162.895
proteins_Ferkingstad	10003_15_ZNF41_ZNF41	10003_15_ZNF41_ZNF41	Sex-combined	3	165743688	rs1706435	G	A	0.36981	0.078	0.008092	5.483e-22	35327	92.9132
proteins_Ferkingstad	10003_15_ZNF41_ZNF41	10003_15_ZNF41_ZNF41	Sex-combined	6	32008772	rs28573154	A	G	0.145	0.0716	0.010917	5.422e-11	35428	43.015
proteins_Ferkingstad	10003_15_ZNF41_ZNF41	10003_15_ZNF41_ZNF41	Sex-combined	6	32609428	rs576957502	A	T	0.04891	-0.1728	0.018137	1.613e-21	35427	90.773
proteins_Ferkingstad	10008_43_GUCA1A_GUC1A	10008_43_GUCA1A_GUC1A	Sex-combined	10	19927245	rs12765810	A	G	0.28052	0.0738	0.008796	4.866e-17	35349	70.3951
proteins_Ferkingstad	10008_43_GUCA1A_GUC1A	10008_43_GUCA1A_GUC1A	Sex-combined	1	168215004	rs184815320	G	!	0.01124	-0.2109	0.038254	3.525e-08	35356	30.3948
proteins_Ferkingstad	10008_43_GUCA1A_GUC1A	10008_43_GUCA1A_GUC1A	Sex-combined	1	169404595	rs139434466	T	C	0.1619	0.0757	0.010805	2.45e-12	35351	49.0843
proteins_Ferkingstad	10008_43_GUCA1A_GUC1A	10008_43_GUCA1A_GUC1A	Sex-combined	1	169505159	rs61808983	T	C	0.07171	-0.5981	0.013313	0	35351	2018.35
proteins_Ferkingstad	10008_43_GUCA1A_GUC1A	10008_43_GUCA1A_GUC1A	Sex-combined	1	169556570	rs2239854	A	G	0.28009	-0.0887	0.008856	1.292e-23	35341	100.316
proteins_Ferkingstad	10008_43_GUCA1A_GUC1A	10008_43_GUCA1A_GUC1A	Sex-combined	1	171080166	rs185413656	G	A	0.01399	-0.1998	0.033367	2.125e-09	35344	35.8556
proteins_Ferkingstad	10008_43_GUCA1A_GUC1A	10008_43_GUCA1A_GUC1A	Sex-combined	19	15475861	rs892145	T	A	0.37729	-0.0541	0.00813	2.841e-11	35366	44.2806
proteins_Ferkingstad	10008_43_GUCA1A_GUC1A	10008_43_GUCA1A_GUC1A	Sex-combined	2	46914826	rs62140549	G	A	0.30898	0.0526	0.008538	7.252e-10	35346	37.9541
proteins_Ferkingstad	10008_43_GUCA1A_GUC1A	10008_43_GUCA1A_GUC1A	Sex-combined	6	31926849	rs3020644	G	A	0.37454	-0.0475	0.008167	6.03e-09	35429	33.8269
proteins_Ferkingstad	10011_65_OCRL_OCRL	10011_65_OCRL_OCRL	Sex-combined	1	195058235	rs145439832	A	T	0.03851	-0.1154	0.021062	4.278e-08	35331	30.0201
proteins_Ferkingstad	10011_65_OCRL_OCRL	10011_65_OCRL_OCRL	Sex-combined	1	196695521	rs10922098	T	C	0.59989	-0.1887	0.008096	3.7e-120	35326	543.254
proteins_Ferkingstad	10011_65_OCRL_OCRL	10011_65_OCRL_OCRL	Sex-combined	17	28367840	rs704	A	G	0.50811	0.191	0.007932	3.993e-128	35348	579.831
proteins_Ferkingstad	10011_65_OCRL_OCRL	10011_65_OCRL_OCRL	Sex-combined	3	165743688	rs1706435	G	A	0.36981	0.0684	0.008242	1.054e-16	35327	68.8727
proteins_Ferkingstad	10011_65_OCRL_OCRL	10011_65_OCRL_OCRL	Sex-combined	6	31910331	rs6457457	T	C	0.06527	0.1686	0.016108	1.229e-25	35429	109.555
proteins_Ferkingstad	10011_65_OCRL_OCRL	10011_65_OCRL_OCRL	Sex-combined	6	31964400	rs444921	T	C	0.13897	0.1537	0.011463	5.403e-41	35429	179.784
proteins_Ferkingstad	10011_65_OCRL_OCRL	10011_65_OCRL_OCRL	Sex-combined	6	32487054	rs538958533	A	T	0.09889	0.0962	0.012991	1.308e-13	35427	54.8359
proteins_Ferkingstad	10012_5_SPDEF_SPDEF	10012_5_SPDEF_SPDEF	Sex-combined	1	196695521	rs10922098	T	C	0.59989	-0.2135	0.008076	5.017e-154	35326	698.881
proteins_Ferkingstad	10012_5_SPDEF_SPDEF	10012_5_SPDEF_SPDEF	Sex-combined	1	197992799	rs35351085	T	C	0.04877	0.1103	0.018372	1.93e-09	35331	36.0444
proteins_Ferkingstad	10012_5_SPDEF_SPDEF	10012_5_SPDEF_SPDEF	Sex-combined	19	6721618	rs11569393	ATTTTTTTTTCC	!	0.54314	-0.0489	0.008037	1.171e-09	35360	37.0194
proteins_Ferkingstad	10012_5_SPDEF_SPDEF	10012_5_SPDEF_SPDEF	Sex-combined	3	165761011	rs1707652	T	C	0.3102	0.0987	0.008574	1.157e-30	35327	132.516
proteins_Ferkingstad	10012_5_SPDEF_SPDEF	10012_5_SPDEF_SPDEF	Sex-combined	6	31910331	rs6457457	T	C	0.06527	0.1673	0.016091	2.557e-25	35429	108.1
proteins_Ferkingstad	10012_5_SPDEF_SPDEF	10012_5_SPDEF_SPDEF	Sex-combined	6	31976816	rs550671	T	C	0.14045	0.1572	0.011407	3.312e-43	35428	189.916
proteins_Ferkingstad	10012_5_SPDEF_SPDEF	10012_5_SPDEF_SPDEF	Sex-combined	6	32487054	rs538958533	A	T	0.09889	0.0865	0.012972	2.589e-11	35427	44.465
proteins_Ferkingstad	10014_31_SNAI2_SLUG	10014_31_SNAI2_SLUG	Sex-combined	1	196695521	rs10922098	T	C	0.59989	-0.1014	0.008057	2.547e-36	35326	158.391
proteins_Ferkingstad	10014_31_SNAI2_SLUG	10014_31_SNAI2_SLUG	Sex-combined	3	165743688	rs1706435	G	A	0.36981	0.0541	0.008176	3.664e-11	35327	43.7837
proteins_Ferkingstad	10014_31_SNAI2_SLUG	10014_31_SNAI2_SLUG	Sex-combined	6	31964400	rs444921	T	C	0.13897	0.0755	0.011387	3.348e-11	35429	43.9618
proteins_Ferkingstad	10014_31_SNAI2_SLUG	10014_31_SNAI2_SLUG	Sex-combined	6	32630514	rs11970000	G	A	0.29339	0.0509	0.008599	3.24e-09	35427	35.038
proteins_Ferkingstad	10015_119_KCNAB2_KCAB2	10015_119_KCNAB2_KCAB2	Sex-combined	1	196695521	rs10922098	T	C	0.59989	-0.045	0.008042	2.199e-08	35326	31.311
proteins_Ferkingstad	10015_119_KCNAB2_KCAB2	10015_119_KCNAB2_KCAB2	Sex-combined	1	5992521	rs806109	A	G	0.78487	0.08	0.009576	6.573e-17	35372	69.793
proteins_Ferkingstad	10015_119_KCNAB2_KCAB2	10015_119_KCNAB2_KCAB2	Sex-combined	1	6025290	rs1295106	GGGGGT	!	0.78253	0.0676	0.009496	1.086e-12	35370	50.6771
proteins_Ferkingstad	10015_119_KCNAB2_KCAB2	10015_119_KCNAB2_KCAB2	Sex-combined	6	32619236	rs557011	T	C	0.40141	0.0462	0.008026	8.602e-09	35427	33.1349
proteins_Ferkingstad	10022_207_POLH_POLH	10022_207_POLH_POLH	Sex-combined	1	196692375	rs10922094	CATTA	!	0.59845	-0.0592	0.007883	5.91e-14	35327	56.3976
proteins_Ferkingstad	10023_32_VDR_VDR	10023_32_VDR_VDR	Sex-combined	1	196695521	rs10922098	T	C	0.59989	-0.1527	0.008104	3.381e-79	35326	355.042
proteins_Ferkingstad	10023_32_VDR_VDR	10023_32_VDR_VDR	Sex-combined	17	28349109	rs13469	T	C	0.54756	-0.0439	0.007996	4.008e-08	35348	30.1428
proteins_Ferkingstad	10023_32_VDR_VDR	10023_32_VDR_VDR	Sex-combined	3	165767231	rs2686395	C	T	0.6899	-0.0904	0.00858	5.853e-26	35327	111.01
proteins_Ferkingstad	10023_32_VDR_VDR	10023_32_VDR_VDR	Sex-combined	6	31910331	rs6457457	T	C	0.06527	0.1192	0.016104	1.342e-13	35429	54.7879
proteins_Ferkingstad	10023_32_VDR_VDR	10023_32_VDR_VDR	Sex-combined	6	32006196	rs3891366	A	G	0.15319	0.1105	0.010697	5.135e-25	35428	106.709
proteins_Ferkingstad	10024_44_HOGA1_HOGA1	10024_44_HOGA1_HOGA1	Sex-combined	1	196695521	rs10922098	T	C	0.59989	-0.1268	0.007999	1.347e-56	35326	251.285
proteins_Ferkingstad	10024_44_HOGA1_HOGA1	10024_44_HOGA1_HOGA1	Sex-combined	3	165761011	rs1707652	T	C	0.3102	0.0568	0.008477	2.074e-11	35327	44.8965
proteins_Ferkingstad	10024_44_HOGA1_HOGA1	10024_44_HOGA1_HOGA1	Sex-combined	6	31910331	rs6457457	T	C	0.06527	0.1213	0.015881	2.204e-14	35429	58.3399
proteins_Ferkingstad	10024_44_HOGA1_HOGA1	10024_44_HOGA1_HOGA1	Sex-combined	6	32006196	rs3891366	A	G	0.15319	0.0975	0.01056	2.633e-20	35428	85.2474
proteins_Ferkingstad	10030_8_MUTYH_MutY_homolog	10030_8_MUTYH_MutY_homolog	Sex-combined	14	106540249	rs34793466	C	T	0.83093	0.0587	0.010553	2.66e-08	34955	30.9403
proteins_Ferkingstad	10030_8_MUTYH_MutY_homolog	10030_8_MUTYH_MutY_homolog	Sex-combined	6	32642572	rs9272780	A	C	0.4028	0.0526	0.007897	2.719e-11	35427	44.3657
proteins_Ferkingstad	10035_6_DUSP4_DUS4	10035_6_DUSP4_DUS4	Sex-combined	1	196692375	rs10922094	CATTA	!	0.59845	-0.1105	0.008079	1.372e-42	35327	187.072
proteins_Ferkingstad	10035_6_DUSP4_DUS4	10035_6_DUSP4_DUS4	Sex-combined	2	3592552	rs6542680	T	C	0.81638	-0.0748	0.010246	2.863e-13	35320	53.296
proteins_Ferkingstad	10035_6_DUSP4_DUS4	10035_6_DUSP4_DUS4	Sex-combined	3	165761011	rs1707652	T	C	0.3102	0.0632	0.008547	1.421e-13	35327	54.6773
proteins_Ferkingstad	10035_6_DUSP4_DUS4	10035_6_DUSP4_DUS4	Sex-combined	6	31910331	rs6457457	T	C	0.06527	0.0998	0.016036	4.867e-10	35429	38.7319
proteins_Ferkingstad	10035_6_DUSP4_DUS4	10035_6_DUSP4_DUS4	Sex-combined	6	31976816	rs550671	T	C	0.14045	0.0826	0.011382	3.951e-13	35428	52.6651
proteins_Ferkingstad	10035_6_DUSP4_DUS4	10035_6_DUSP4_DUS4	Sex-combined	9	21673751	rs11794541	A	T	0.05959	-0.0943	0.016397	8.862e-09	35339	33.0746
proteins_Ferkingstad	10036_201_ZHX3_ZHX3	10036_201_ZHX3_ZHX3	Sex-combined	1	196692375	rs10922094	CATTA	!	0.59845	-0.1112	0.008304	6.77e-41	35327	179.323
proteins_Ferkingstad	10036_201_ZHX3_ZHX3	10036_201_ZHX3_ZHX3	Sex-combined	16	89690791	rs62068364	T	C	0.33982	-0.058	0.008576	1.35e-11	35311	45.739
proteins_Ferkingstad	10036_201_ZHX3_ZHX3	10036_201_ZHX3_ZHX3	Sex-combined	6	31667933	rs14365	C	T	0.21283	0.0903	0.00994	1.042e-19	35427	82.5283
proteins_Ferkingstad	10036_201_ZHX3_ZHX3	10036_201_ZHX3_ZHX3	Sex-combined	6	32115523	rs8283	G	A	0.20326	0.1383	0.010164	3.628e-42	35428	185.146
proteins_Ferkingstad	10036_201_ZHX3_ZHX3	10036_201_ZHX3_ZHX3	Sex-combined	6	32542464	rs563096139	T	C	0.06657	0.134	0.016422	3.361e-16	35427	66.5821
proteins_Ferkingstad	10036_201_ZHX3_ZHX3	10036_201_ZHX3_ZHX3	Sex-combined	9	114071373	rs10982054	A	G	0.27709	-0.0642	0.009128	2.012e-12	35350	49.4674
proteins_Ferkingstad	10037_98_SIGLEC12_SIG12	10037_98_SIGLEC12_SIG12	Sex-combined	1	196702851	rs368465	C	T	0.60039	-0.0879	0.008179	6.117e-27	35327	115.499
proteins_Ferkingstad	10037_98_SIGLEC12_SIG12	10037_98_SIGLEC12_SIG12	Sex-combined	19	49097927	rs74730741	T	A	0.0092	0.2432	0.043536	2.321e-08	35366	31.2054
proteins_Ferkingstad	10037_98_SIGLEC12_SIG12	10037_98_SIGLEC12_SIG12	Sex-combined	19	50972591	rs151034940	T	C	0.03317	-0.1486	0.023567	2.873e-10	35356	39.7584
proteins_Ferkingstad	10037_98_SIGLEC12_SIG12	10037_98_SIGLEC12_SIG12	Sex-combined	19	51171527	rs2455064	T	C	0.98454	-0.4319	0.03467	1.275e-35	35362	155.188
proteins_Ferkingstad	10037_98_SIGLEC12_SIG12	10037_98_SIGLEC12_SIG12	Sex-combined	19	51208344	rs8106173	C	T	0.02296	0.1613	0.028491	1.501e-08	35363	32.0519
proteins_Ferkingstad	10037_98_SIGLEC12_SIG12	10037_98_SIGLEC12_SIG12	Sex-combined	19	51425408	rs140987580	G	A	0.04666	0.6046	0.019919	2.351e-202	35367	921.3
proteins_Ferkingstad	10037_98_SIGLEC12_SIG12	10037_98_SIGLEC12_SIG12	Sex-combined	19	51454228	rs61735205	T	C	0.03235	0.7032	0.023841	3.312e-191	35368	869.979
proteins_Ferkingstad	10037_98_SIGLEC12_SIG12	10037_98_SIGLEC12_SIG12	Sex-combined	19	51466932	rs185254	A	C	0.17932	0.438	0.008399	0	35366	2719.53
proteins_Ferkingstad	10037_98_SIGLEC12_SIG12	10037_98_SIGLEC12_SIG12	Sex-combined	19	51678425	rs28616281	C	G	0.19301	-0.0874	0.010767	4.764e-16	35370	65.8921
proteins_Ferkingstad	10037_98_SIGLEC12_SIG12	10037_98_SIGLEC12_SIG12	Sex-combined	19	51797810	rs11667325	A	G	0.70082	-0.1176	0.009306	1.312e-36	35372	159.694
proteins_Ferkingstad	10037_98_SIGLEC12_SIG12	10037_98_SIGLEC12_SIG12	Sex-combined	19	52898045	rs141476322	T	C	0.03344	0.2949	0.023665	1.213e-35	35367	155.288
proteins_Ferkingstad	10037_98_SIGLEC12_SIG12	10037_98_SIGLEC12_SIG12	Sex-combined	6	31937353	rs1042663	A	G	0.09002	0.0915	0.013954	5.472e-11	35429	42.9977
proteins_Ferkingstad	10041_3_HNF4A_HNF4A	10041_3_HNF4A_HNF4A	Sex-combined	1	179557079	rs61747728	T	C	0.04262	0.1432	0.020569	3.359e-12	35346	48.4685
proteins_Ferkingstad	10041_3_HNF4A_HNF4A	10041_3_HNF4A_HNF4A	Sex-combined	6	31667933	rs14365	C	T	0.21283	0.1267	0.010216	2.54e-35	35427	153.812
proteins_Ferkingstad	10041_3_HNF4A_HNF4A	10041_3_HNF4A_HNF4A	Sex-combined	6	31995309	rs551939957	T	C	0.09454	0.1068	0.01457	2.297e-13	35429	53.7308
proteins_Ferkingstad	10041_3_HNF4A_HNF4A	10041_3_HNF4A_HNF4A	Sex-combined	6	32115523	rs8283	G	A	0.20326	0.1724	0.010439	2.889e-61	35428	272.745
proteins_Ferkingstad	10041_3_HNF4A_HNF4A	10041_3_HNF4A_HNF4A	Sex-combined	6	32487054	rs538958533	A	T	0.09889	0.1139	0.013687	8.667e-17	35427	69.2518
proteins_Ferkingstad	10041_3_HNF4A_HNF4A	10041_3_HNF4A_HNF4A	Sex-combined	6	32980519	rs2066752	C	G	0.0504	0.1449	0.018918	1.867e-14	35424	58.666
proteins_Ferkingstad	10041_3_HNF4A_HNF4A	10041_3_HNF4A_HNF4A	Sex-combined	9	114069727	rs141738059	C	T	0.00322	-1.0436	0.073162	3.655e-46	35353	203.468
proteins_Ferkingstad	10041_3_HNF4A_HNF4A	10041_3_HNF4A_HNF4A	Sex-combined	9	114085085	rs891724	A	G	0.21388	0.0585	0.010306	1.378e-08	35352	32.2204
proteins_Ferkingstad	10042_8_SGK3_SGK3	10042_8_SGK3_SGK3	Sex-combined	1	196677131	rs572515	G	A	0.6027	-0.0463	0.008189	1.567e-08	35326	31.9669
proteins_Ferkingstad	10042_8_SGK3_SGK3	10042_8_SGK3_SGK3	Sex-combined	8	66846457	rs145451983	C	G	0.01989	0.2281	0.028342	8.414e-16	35346	64.7723
proteins_Ferkingstad	10043_31_BRD4_BRD4	10043_31_BRD4_BRD4	Sex-combined	1	196695521	rs10922098	T	C	0.59989	-0.0742	0.008091	4.692e-20	35326	84.1014
proteins_Ferkingstad	10043_31_BRD4_BRD4	10043_31_BRD4_BRD4	Sex-combined	6	32618599	rs11755689	G	A	0.33707	0.0482	0.008102	2.701e-09	35424	35.3924
proteins_Ferkingstad	10044_12_WNT10A_WN10A	10044_12_WNT10A_WN10A	Sex-combined	1	196695521	rs10922098	T	C	0.59989	-0.1782	0.008016	1.793e-109	35326	494.197
proteins_Ferkingstad	10044_12_WNT10A_WN10A	10044_12_WNT10A_WN10A	Sex-combined	1	21495404	rs1697422	C	T	0.48923	-0.0443	0.007935	2.363e-08	35362	31.1683
proteins_Ferkingstad	10044_12_WNT10A_WN10A	10044_12_WNT10A_WN10A	Sex-combined	2	27588855	rs12478841	G	A	0.21569	0.0581	0.009503	9.73e-10	35361	37.3793
proteins_Ferkingstad	10044_12_WNT10A_WN10A	10044_12_WNT10A_WN10A	Sex-combined	3	165761011	rs1707652	T	C	0.3102	0.0861	0.008496	3.914e-24	35327	102.702
proteins_Ferkingstad	10044_12_WNT10A_WN10A	10044_12_WNT10A_WN10A	Sex-combined	6	31910331	rs6457457	T	C	0.06527	0.148	0.015942	1.634e-20	35429	86.1862
proteins_Ferkingstad	10044_12_WNT10A_WN10A	10044_12_WNT10A_WN10A	Sex-combined	6	31976816	rs550671	T	C	0.14045	0.1356	0.011308	3.934e-33	35428	143.796
proteins_Ferkingstad	10044_12_WNT10A_WN10A	10044_12_WNT10A_WN10A	Sex-combined	6	32487054	rs538958533	A	T	0.09889	0.072	0.012863	2.174e-08	35427	31.3314
proteins_Ferkingstad	10045_47_CUL3_CUL3	10045_47_CUL3_CUL3	Sex-combined	19	2003377	rs7251777	G	A	0.16697	0.1162	0.010767	3.749e-27	35305	116.472
proteins_Ferkingstad	10046_55_BIRC2_cIAP_1	10046_55_BIRC2_cIAP_1	Sex-combined	19	41957827	rs145125278	C	A	0.00476	0.6041	0.061789	1.415e-22	35358	95.5862
proteins_Ferkingstad	10046_55_BIRC2_cIAP_1	10046_55_BIRC2_cIAP_1	Sex-combined	19	42505245	rs74682782	A	G	0.00834	0.3377	0.045768	1.601e-13	35357	54.4425
proteins_Ferkingstad	10046_55_BIRC2_cIAP_1	10046_55_BIRC2_cIAP_1	Sex-combined	19	43656997	rs4251945	A	G	0.02184	0.2451	0.029081	3.513e-17	35356	71.0343
proteins_Ferkingstad	10046_55_BIRC2_cIAP_1	10046_55_BIRC2_cIAP_1	Sex-combined	19	44486766	rs117276093	T	C	0.03007	0.1433	0.025128	1.178e-08	35359	32.5219
proteins_Ferkingstad	10046_55_BIRC2_cIAP_1	10046_55_BIRC2_cIAP_1	Sex-combined	19	44711810	rs111278137	A	G	0.01948	0.2268	0.031075	2.911e-13	35357	53.2677
proteins_Ferkingstad	10046_55_BIRC2_cIAP_1	10046_55_BIRC2_cIAP_1	Sex-combined	19	44816374	rs118147862	A	G	0.03917	0.9196	0.017944	0	35355	2626.39
proteins_Ferkingstad	10046_55_BIRC2_cIAP_1	10046_55_BIRC2_cIAP_1	Sex-combined	19	44848259	rs41289512	G	C	0.07229	-0.0928	0.016575	2.16e-08	35356	31.3465
proteins_Ferkingstad	10046_55_BIRC2_cIAP_1	10046_55_BIRC2_cIAP_1	Sex-combined	19	44893972	rs1160983	A	G	0.01711	1.1111	0.03191	1.226e-265	35356	1212.42
proteins_Ferkingstad	10046_55_BIRC2_cIAP_1	10046_55_BIRC2_cIAP_1	Sex-combined	19	45457532	rs184657202	A	G	0.00527	0.6186	0.056359	4.984e-28	35359	120.474
proteins_Ferkingstad	10046_55_BIRC2_cIAP_1	10046_55_BIRC2_cIAP_1	Sex-combined	3	165744047	rs1619994	G	A	0.2807	0.0682	0.009357	3.127e-13	35327	53.1246
proteins_Ferkingstad	10047_12_NCF2_NCF_2	10047_12_NCF2_NCF_2	Sex-combined	1	196560692	rs10801548	TGTTTTTTTTT	!	0.40817	0.0694	0.008088	9.44e-18	35326	73.6269
proteins_Ferkingstad	10047_12_NCF2_NCF_2	10047_12_NCF2_NCF_2	Sex-combined	1	196694942	rs7546015	CATTCTGTAGGTTGCCT	!	0.60266	0.2164	0.008097	2.268e-157	35326	714.276
proteins_Ferkingstad	10047_12_NCF2_NCF_2	10047_12_NCF2_NCF_2	Sex-combined	14	93231358	rs113348352	G	C	0.027	0.1527	0.024606	5.444e-10	35354	38.512
proteins_Ferkingstad	10047_12_NCF2_NCF_2	10047_12_NCF2_NCF_2	Sex-combined	14	93892878	rs76492422	G	A	0.02124	0.1602	0.027264	4.207e-09	35358	34.526
proteins_Ferkingstad	10047_12_NCF2_NCF_2	10047_12_NCF2_NCF_2	Sex-combined	14	94176870	rs72702354	G	A	0.02988	1.0779	0.019163	0	35360	3163.95
proteins_Ferkingstad	10047_12_NCF2_NCF_2	10047_12_NCF2_NCF_2	Sex-combined	14	94378610	rs28929474	T	C	0.00815	1.2494	0.043407	3.434e-182	35360	828.483
proteins_Ferkingstad	10047_12_NCF2_NCF_2	10047_12_NCF2_NCF_2	Sex-combined	14	94683813	rs12437339	T	C	0.04897	0.2551	0.018887	1.431e-41	35358	182.429
proteins_Ferkingstad	10047_12_NCF2_NCF_2	10047_12_NCF2_NCF_2	Sex-combined	14	94860009	rs147863506	T	C	0.01312	0.3582	0.035754	1.266e-23	35355	100.37
proteins_Ferkingstad	10047_12_NCF2_NCF_2	10047_12_NCF2_NCF_2	Sex-combined	14	94995841	rs7153367	C	G	0.01232	0.2559	0.037098	5.275e-12	35352	47.5817
proteins_Ferkingstad	10047_12_NCF2_NCF_2	10047_12_NCF2_NCF_2	Sex-combined	14	95960529	rs148317773	T	C	0.0284	0.1873	0.024326	1.365e-14	35370	59.2835
proteins_Ferkingstad	10048_7_CBFB_PEBB	10048_7_CBFB_PEBB	Sex-combined	10	19853771	rs16919431	G	T	0.23714	0.0528	0.009365	1.721e-08	35345	31.7872
proteins_Ferkingstad	10048_7_CBFB_PEBB	10048_7_CBFB_PEBB	Sex-combined	1	169537003	rs7535409	G	A	0.33792	-0.0629	0.008376	5.947e-14	35352	56.3934
proteins_Ferkingstad	10048_7_CBFB_PEBB	10048_7_CBFB_PEBB	Sex-combined	1	196692375	rs10922094	CATTA	!	0.59845	-0.0895	0.008103	2.31e-28	35327	121.998
proteins_Ferkingstad	10048_7_CBFB_PEBB	10048_7_CBFB_PEBB	Sex-combined	3	165787389	rs1355538	G	A	0.60153	-0.0644	0.008096	1.804e-15	35326	63.2748
proteins_Ferkingstad	10048_7_CBFB_PEBB	10048_7_CBFB_PEBB	Sex-combined	6	32008772	rs28573154	A	G	0.145	0.0814	0.011062	1.857e-13	35428	54.1479
proteins_Ferkingstad	10048_7_CBFB_PEBB	10048_7_CBFB_PEBB	Sex-combined	6	32630514	rs11970000	G	A	0.29339	0.0549	0.008643	2.128e-10	35427	40.3474
proteins_Ferkingstad	10049_112_TERF1_TERF1	10049_112_TERF1_TERF1	Sex-combined	1	196695521	rs10922098	T	C	0.59989	-0.0643	0.008072	1.643e-15	35326	63.4541
proteins_Ferkingstad	10053_5_ILK_ILK1	10053_5_ILK_ILK1	Sex-combined	10	16814686	rs802171	G	A	0.52651	0.1878	0.008108	1.078e-118	35351	536.493
proteins_Ferkingstad	10053_5_ILK_ILK1	10053_5_ILK_ILK1	Sex-combined	11	198986	rs4980320	C	T	0.46986	0.0473	0.008172	7.125e-09	35340	33.5016
proteins_Ferkingstad	10053_5_ILK_ILK1	10053_5_ILK_ILK1	Sex-combined	7	106676033	rs342200	A	!	0.42559	-0.0462	0.008214	1.862e-08	35345	31.6355
proteins_Ferkingstad	10054_3_GAN_GAN	10054_3_GAN_GAN	Sex-combined	5	119334673	rs71585211	T	C	0.00907	0.2295	0.041564	3.36e-08	35350	30.4881
proteins_Ferkingstad	10056_5_FOXM1_FOXM1	10056_5_FOXM1_FOXM1	Sex-combined	12	54318524	rs10876550	A	G	0.56301	0.0733	0.008172	2.964e-19	35362	80.4547
proteins_Ferkingstad	10056_5_FOXM1_FOXM1	10056_5_FOXM1_FOXM1	Sex-combined	13	40645935	rs117828578	A	G	0.02463	0.1983	0.025474	7.009e-15	35348	60.597
proteins_Ferkingstad	10056_5_FOXM1_FOXM1	10056_5_FOXM1_FOXM1	Sex-combined	3	56815721	rs1354034	C	T	0.61881	-0.0612	0.00832	1.894e-13	35344	54.1073
proteins_Ferkingstad	10056_5_FOXM1_FOXM1	10056_5_FOXM1_FOXM1	Sex-combined	7	106730198	rs342292	G	C	0.45188	-0.0711	0.008089	1.504e-18	35342	77.2591
proteins_Ferkingstad	10056_5_FOXM1_FOXM1	10056_5_FOXM1_FOXM1	Sex-combined	9	96430636	rs10820606	AC	!	0.24575	-0.0961	0.00938	1.246e-24	35332	104.964
proteins_Ferkingstad	10063_10_FANCL_FANCL	10063_10_FANCL_FANCL	Sex-combined	1	196677131	rs572515	G	A	0.6027	-0.1073	0.008072	2.563e-40	35326	176.7
proteins_Ferkingstad	10063_10_FANCL_FANCL	10063_10_FANCL_FANCL	Sex-combined	3	165732681	rs1706420	C	T	0.36627	0.0614	0.008193	6.674e-14	35327	56.1631
proteins_Ferkingstad	10063_10_FANCL_FANCL	10063_10_FANCL_FANCL	Sex-combined	6	32008772	rs28573154	A	G	0.145	0.0837	0.011012	2.938e-14	35428	57.7721
proteins_Ferkingstad	10063_10_FANCL_FANCL	10063_10_FANCL_FANCL	Sex-combined	6	32629228	rs6929057	C	A	0.30396	0.0468	0.008543	4.304e-08	35427	30.0103
proteins_Ferkingstad	10064_12_RBBP9_RBBP9	10064_12_RBBP9_RBBP9	Sex-combined	1	196692375	rs10922094	CATTA	!	0.59845	-0.0498	0.00819	1.196e-09	35327	36.9735
proteins_Ferkingstad	10064_12_RBBP9_RBBP9	10064_12_RBBP9_RBBP9	Sex-combined	19	44945208	rs5167	G	T	0.3238	0.058	0.008589	1.45e-11	35358	45.6006
proteins_Ferkingstad	10064_12_RBBP9_RBBP9	10064_12_RBBP9_RBBP9	Sex-combined	3	165787389	rs1355538	G	A	0.60153	-0.0783	0.008172	9.605e-22	35326	91.8051
proteins_Ferkingstad	10064_12_RBBP9_RBBP9	10064_12_RBBP9_RBBP9	Sex-combined	6	32013651	rs201365886	A	G	0.13525	0.0893	0.012035	1.17e-13	35428	55.0568
proteins_Ferkingstad	10064_12_RBBP9_RBBP9	10064_12_RBBP9_RBBP9	Sex-combined	6	32800556	rs2621368	A	G	0.34643	0.0492	0.008437	5.493e-09	35426	34.0059
proteins_Ferkingstad	10064_12_RBBP9_RBBP9	10064_12_RBBP9_RBBP9	Sex-combined	8	105569300	rs6993770	T	A	0.22448	-0.0566	0.009635	4.242e-09	35353	34.5088
proteins_Ferkingstad	10070_22_PLCG2_PLCG2	10070_22_PLCG2_PLCG2	Sex-combined	10	102632823	rs11594179	T	C	0.18128	0.0696	0.010531	3.87e-11	35358	43.6797
proteins_Ferkingstad	10070_22_PLCG2_PLCG2	10070_22_PLCG2_PLCG2	Sex-combined	16	81837364	rs12445050	T	C	0.10029	0.1847	0.013338	1.319e-43	35361	191.758
proteins_Ferkingstad	10070_22_PLCG2_PLCG2	10070_22_PLCG2_PLCG2	Sex-combined	16	81908423	rs72824905	G	C	0.01833	0.2469	0.030354	4.157e-16	35366	66.1623
proteins_Ferkingstad	10073_22_TDP1_TYDP1	10073_22_TDP1_TYDP1	Sex-combined	11	198986	rs4980320	C	T	0.46986	0.0482	0.007969	1.466e-09	35340	36.5836
proteins_Ferkingstad	10073_22_TDP1_TYDP1	10073_22_TDP1_TYDP1	Sex-combined	2	3592552	rs6542680	T	C	0.81638	-0.0856	0.010273	7.899e-17	35320	69.4309
proteins_Ferkingstad	10073_22_TDP1_TYDP1	10073_22_TDP1_TYDP1	Sex-combined	5	119334673	rs71585211	T	C	0.00907	0.2309	0.042157	4.323e-08	35350	29.9991
proteins_Ferkingstad	10074_128_BRD2_BRD2	10074_128_BRD2_BRD2	Sex-combined	1	196695521	rs10922098	T	C	0.59989	-0.099	0.008064	1.206e-34	35326	150.719
proteins_Ferkingstad	10074_128_BRD2_BRD2	10074_128_BRD2_BRD2	Sex-combined	3	165730789	rs9864801	TAGAGAG	!	0.58064	-0.0438	0.008007	4.495e-08	35327	29.9232
proteins_Ferkingstad	10074_128_BRD2_BRD2	10074_128_BRD2_BRD2	Sex-combined	6	31910331	rs6457457	T	C	0.06527	0.1042	0.016001	7.414e-11	35429	42.4074
proteins_Ferkingstad	10074_128_BRD2_BRD2	10074_128_BRD2_BRD2	Sex-combined	6	32008772	rs28573154	A	G	0.145	0.0652	0.011012	3.208e-09	35428	35.056
proteins_Ferkingstad	10075_75_ACBD6_ACBD6	10075_75_ACBD6_ACBD6	Sex-combined	11	198986	rs4980320	C	T	0.46986	0.0458	0.008197	2.308e-08	35340	31.2192
proteins_Ferkingstad	10075_75_ACBD6_ACBD6	10075_75_ACBD6_ACBD6	Sex-combined	1	180294810	rs80261041	TCAGCCTCCGGAGTAGCTGGGACTT	!	0.03244	-0.1419	0.023466	1.476e-09	35344	36.5668
proteins_Ferkingstad	10075_75_ACBD6_ACBD6	10075_75_ACBD6_ACBD6	Sex-combined	2	119341268	rs7595829	A	G	0.49092	-0.0461	0.008207	1.942e-08	35349	31.5524
proteins_Ferkingstad	10075_75_ACBD6_ACBD6	10075_75_ACBD6_ACBD6	Sex-combined	3	56815721	rs1354034	C	T	0.61881	0.0802	0.008408	1.441e-21	35344	90.9836
proteins_Ferkingstad	10076_1_AP4M1_AP4M1	10076_1_AP4M1_AP4M1	Sex-combined	7	100107173	rs13309	T	A	0.57037	-0.0447	0.008031	2.611e-08	35356	30.9796
proteins_Ferkingstad	10078_5_BAG3_BAG3	10078_5_BAG3_BAG3	Sex-combined	1	196692375	rs10922094	CATTA	!	0.59845	-0.1385	0.00803	1.169e-66	35327	297.487
proteins_Ferkingstad	10078_5_BAG3_BAG3	10078_5_BAG3_BAG3	Sex-combined	3	165761011	rs1707652	T	C	0.3102	0.0806	0.008509	2.744e-21	35327	89.7249
proteins_Ferkingstad	10078_5_BAG3_BAG3	10078_5_BAG3_BAG3	Sex-combined	6	31910331	rs6457457	T	C	0.06527	0.123	0.015962	1.299e-14	35429	59.3794
proteins_Ferkingstad	10078_5_BAG3_BAG3	10078_5_BAG3_BAG3	Sex-combined	6	32008772	rs28573154	A	G	0.145	0.1025	0.010989	1.084e-20	35428	87.0024
proteins_Ferkingstad	10080_9_EIF2B1_EI2BA	10080_9_EIF2B1_EI2BA	Sex-combined	12	123660246	rs6488889	C	T	0.02237	-0.1926	0.027254	1.585e-12	35357	49.9404
proteins_Ferkingstad	10080_9_EIF2B1_EI2BA	10080_9_EIF2B1_EI2BA	Sex-combined	3	56815721	rs1354034	C	T	0.61881	0.0476	0.008337	1.133e-08	35344	32.5983
proteins_Ferkingstad	10081_17_SATB2_SATB2	10081_17_SATB2_SATB2	Sex-combined	1	196058002	rs1451915	A	C	0.13641	0.0678	0.011604	5.139e-09	35323	34.1385
proteins_Ferkingstad	10081_17_SATB2_SATB2	10081_17_SATB2_SATB2	Sex-combined	1	196695521	rs10922098	T	C	0.59989	-0.2126	0.008128	8.657e-151	35326	684.162
proteins_Ferkingstad	10081_17_SATB2_SATB2	10081_17_SATB2_SATB2	Sex-combined	2	3592552	rs6542680	T	C	0.81638	-0.0801	0.010366	1.097e-14	35320	59.7094
proteins_Ferkingstad	10081_17_SATB2_SATB2	10081_17_SATB2_SATB2	Sex-combined	3	165761011	rs1707652	T	C	0.3102	0.0868	0.008632	8.653e-24	35327	101.115
proteins_Ferkingstad	10081_17_SATB2_SATB2	10081_17_SATB2_SATB2	Sex-combined	6	31910331	rs6457457	T	C	0.06527	0.1551	0.016195	9.968e-22	35429	91.7195
proteins_Ferkingstad	10081_17_SATB2_SATB2	10081_17_SATB2_SATB2	Sex-combined	6	31976816	rs550671	T	C	0.14045	0.1503	0.011483	3.798e-39	35428	171.32
proteins_Ferkingstad	10081_17_SATB2_SATB2	10081_17_SATB2_SATB2	Sex-combined	6	32487054	rs538958533	A	T	0.09889	0.0815	0.013053	4.275e-10	35427	38.9847
proteins_Ferkingstad	10082_251_NEFL_NFL	10082_251_NEFL_NFL	Sex-combined	11	61830500	rs1535	G	A	0.38792	-0.0565	0.008705	8.559e-11	35355	42.1269
proteins_Ferkingstad	10082_251_NEFL_NFL	10082_251_NEFL_NFL	Sex-combined	19	42812672	rs141954667	A	C	0.05195	-0.1145	0.020421	2.059e-08	35354	31.4381
proteins_Ferkingstad	10082_251_NEFL_NFL	10082_251_NEFL_NFL	Sex-combined	19	43001407	rs116913420	A	C	0.05047	-0.131	0.020866	3.424e-10	35352	39.4152
proteins_Ferkingstad	10082_251_NEFL_NFL	10082_251_NEFL_NFL	Sex-combined	19	43446146	rs116918010	C	T	0.01497	-0.3166	0.037328	2.22e-17	35350	71.937
proteins_Ferkingstad	10082_251_NEFL_NFL	10082_251_NEFL_NFL	Sex-combined	19	43453300	rs79978807	A	G	0.01522	-0.2023	0.037027	4.666e-08	35350	29.8507
proteins_Ferkingstad	10082_251_NEFL_NFL	10082_251_NEFL_NFL	Sex-combined	19	44388844	rs373043655	TCTTCAC	!	0.03365	-0.2568	0.024525	1.172e-25	35357	109.641
proteins_Ferkingstad	10082_251_NEFL_NFL	10082_251_NEFL_NFL	Sex-combined	19	44462658	rs73036465	C	G	0.03803	-0.3521	0.02376	1.106e-49	35359	219.603
proteins_Ferkingstad	10082_251_NEFL_NFL	10082_251_NEFL_NFL	Sex-combined	19	44695812	rs75746043	G	A	0.95405	0.4017	0.021714	2.065e-76	35358	342.235
proteins_Ferkingstad	10082_251_NEFL_NFL	10082_251_NEFL_NFL	Sex-combined	19	44740641	rs144099906	CGTTTTG	!	0.03005	0.2848	0.025827	2.825e-28	35355	121.6
proteins_Ferkingstad	10082_251_NEFL_NFL	10082_251_NEFL_NFL	Sex-combined	19	44792407	rs149074838	G	A	0.00489	0.3823	0.064885	3.816e-09	35355	34.7152
proteins_Ferkingstad	10082_251_NEFL_NFL	10082_251_NEFL_NFL	Sex-combined	19	44821494	rs28399664	CCCCCGATCCGCCCCCT	!	0.05059	-0.833	0.014728	0	35355	3198.91
proteins_Ferkingstad	10082_251_NEFL_NFL	10082_251_NEFL_NFL	Sex-combined	19	44872328	rs187183066	G	A	0.00749	0.4111	0.050579	4.367e-16	35356	66.0624
proteins_Ferkingstad	10082_251_NEFL_NFL	10082_251_NEFL_NFL	Sex-combined	19	44909698	rs1081105	C	A	0.02803	-0.8171	0.026807	4.708e-204	35356	929.082
proteins_Ferkingstad	10082_251_NEFL_NFL	10082_251_NEFL_NFL	Sex-combined	19	44919304	rs1064725	G	T	0.06995	0.1889	0.017585	6.472e-27	35356	115.393
proteins_Ferkingstad	10082_251_NEFL_NFL	10082_251_NEFL_NFL	Sex-combined	19	44955825	rs76904536	T	C	0.01331	0.3473	0.040077	4.487e-18	35359	75.0964
proteins_Ferkingstad	10082_251_NEFL_NFL	10082_251_NEFL_NFL	Sex-combined	19	45319006	rs57288057	T	C	0.00485	-0.5652	0.067526	5.755e-17	35360	70.0587
proteins_Ferkingstad	10082_251_NEFL_NFL	10082_251_NEFL_NFL	Sex-combined	19	47050420	rs7508434	A	!	0.02338	-0.177	0.031263	1.499e-08	35357	32.0542
proteins_Ferkingstad	10082_251_NEFL_NFL	10082_251_NEFL_NFL	Sex-combined	2	27519736	rs780093	C	T	0.65843	-0.0499	0.008973	2.679e-08	35361	30.9261
proteins_Ferkingstad	10082_251_NEFL_NFL	10082_251_NEFL_NFL	Sex-combined	3	165761011	rs1707652	T	C	0.3102	0.0589	0.009161	1.278e-10	35327	41.3376
proteins_Ferkingstad	10085_25_STAR_STAR	10085_25_STAR_STAR	Sex-combined	14	100824126	rs11627993	A	C	0.25265	-0.0512	0.009249	3.101e-08	35365	30.6443
proteins_Ferkingstad	10085_25_STAR_STAR	10085_25_STAR_STAR	Sex-combined	3	165762312	rs6445035	A	G	0.1904	0.0832	0.010252	4.834e-16	35327	65.8612
proteins_Ferkingstad	10085_25_STAR_STAR	10085_25_STAR_STAR	Sex-combined	5	151802380	rs141718935	G	A	0.00496	-0.3168	0.057111	2.904e-08	35340	30.7702
proteins_Ferkingstad	10085_25_STAR_STAR	10085_25_STAR_STAR	Sex-combined	6	31773713	rs9469051	C	G	0.13645	0.0894	0.011686	2.005e-14	35427	58.5252
proteins_Ferkingstad	10085_25_STAR_STAR	10085_25_STAR_STAR	Sex-combined	6	32028747	rs406658	A	C	0.11916	0.1174	0.012712	2.581e-20	35428	85.292
proteins_Ferkingstad	10085_25_STAR_STAR	10085_25_STAR_STAR	Sex-combined	6	32638918	rs28435909	C	T	0.11367	0.0893	0.012685	1.925e-12	35427	49.5589
proteins_Ferkingstad	10085_25_STAR_STAR	10085_25_STAR_STAR	Sex-combined	9	114069727	rs141738059	C	T	0.00322	-0.4447	0.070752	3.272e-10	35353	39.5054
proteins_Ferkingstad	10086_39_CBS_CBS	10086_39_CBS_CBS	Sex-combined	3	124755073	rs149468457	A	G	0.09594	-0.0845	0.013191	1.497e-10	35357	41.0353
proteins_Ferkingstad	10087_10_CRYAA_Alpha_crystallin_A_chain	10087_10_CRYAA_Alpha_crystallin_A_chain	Sex-combined	1	196695521	rs10922098	T	C	0.59989	-0.0493	0.008101	1.159e-09	35326	37.0354
proteins_Ferkingstad	10087_10_CRYAA_Alpha_crystallin_A_chain	10087_10_CRYAA_Alpha_crystallin_A_chain	Sex-combined	6	32619236	rs557011	T	C	0.40141	0.0455	0.008074	1.749e-08	35427	31.7574
proteins_Ferkingstad	10088_37_APRT_APT	10088_37_APRT_APT	Sex-combined	16	86388448	rs142653563	T	G	0.01219	-0.2481	0.036908	1.79e-11	35369	45.1869
proteins_Ferkingstad	10088_37_APRT_APT	10088_37_APRT_APT	Sex-combined	16	87167711	rs79836490	G	A	0.0348	-0.1858	0.022607	2.06e-16	35324	67.5469
proteins_Ferkingstad	10088_37_APRT_APT	10088_37_APRT_APT	Sex-combined	16	87792079	rs150776839	G	T	0.03775	-0.1291	0.021833	3.357e-09	35315	34.9644
proteins_Ferkingstad	10088_37_APRT_APT	10088_37_APRT_APT	Sex-combined	16	88160657	rs138970372	A	!	0.03048	-0.2042	0.023476	3.371e-18	35306	75.6595
proteins_Ferkingstad	10088_37_APRT_APT	10088_37_APRT_APT	Sex-combined	16	88663301	rs112783573	A	G	0.02074	-0.5078	0.028958	7.617e-69	35311	307.502
proteins_Ferkingstad	10088_37_APRT_APT	10088_37_APRT_APT	Sex-combined	16	88881573	rs2272435	T	C	0.03126	-0.445	0.023622	3.685e-79	35311	354.884
proteins_Ferkingstad	10088_37_APRT_APT	10088_37_APRT_APT	Sex-combined	16	89562551	rs78016521	T	C	0.03025	-0.3269	0.023894	1.31e-42	35309	187.177
proteins_Ferkingstad	10089_7_ASMTL_ASML	10089_7_ASMTL_ASML	Sex-combined	11	198986	rs4980320	C	T	0.46986	0.0465	0.008212	1.49e-08	35340	32.0633
proteins_Ferkingstad	10089_7_ASMTL_ASML	10089_7_ASMTL_ASML	Sex-combined	17	28367840	rs704	A	G	0.50811	-0.0504	0.0082	7.922e-10	35348	37.7775
proteins_Ferkingstad	10089_7_ASMTL_ASML	10089_7_ASMTL_ASML	Sex-combined	3	56815721	rs1354034	C	T	0.61881	0.0531	0.008427	2.955e-10	35344	39.7048
proteins_Ferkingstad	10336_3_STUB1_CHIP	10336_3_STUB1_CHIP	Sex-combined	10	63302248	rs10761739	C	G	0.43566	0.0466	0.007944	4.466e-09	35339	34.4107
proteins_Ferkingstad	10336_3_STUB1_CHIP	10336_3_STUB1_CHIP	Sex-combined	3	56815721	rs1354034	C	T	0.61881	0.0729	0.00811	2.494e-19	35344	80.8004
proteins_Ferkingstad	10339_48_ENO2_NSE	10339_48_ENO2_NSE	Sex-combined	10	63302248	rs10761739	C	G	0.43566	0.0802	0.008256	2.627e-22	35339	94.3647
proteins_Ferkingstad	10339_48_ENO2_NSE	10339_48_ENO2_NSE	Sex-combined	12	54329244	rs6580981	A	G	0.47567	-0.0512	0.008224	4.793e-10	35360	38.7591
proteins_Ferkingstad	10339_48_ENO2_NSE	10339_48_ENO2_NSE	Sex-combined	12	6886522	rs12831467	C	A	0.28747	0.1491	0.009034	3.419e-61	35377	272.392
proteins_Ferkingstad	10339_48_ENO2_NSE	10339_48_ENO2_NSE	Sex-combined	8	105570896	rs4734879	G	A	0.21866	-0.148	0.009929	2.999e-50	35353	222.184
proteins_Ferkingstad	10339_48_ENO2_NSE	10339_48_ENO2_NSE	Sex-combined	9	132989049	rs60757417	G	C	0.07243	-0.0905	0.015852	1.136e-08	35355	32.5934
proteins_Ferkingstad	10342_55_PIAS4_PIAS4	10342_55_PIAS4_PIAS4	Sex-combined	1	196692375	rs10922094	CATTA	!	0.59845	-0.1244	0.008037	4.806e-54	35327	239.581
proteins_Ferkingstad	10342_55_PIAS4_PIAS4	10342_55_PIAS4_PIAS4	Sex-combined	3	165767231	rs2686395	C	T	0.6899	-0.0603	0.008504	1.335e-12	35327	50.2792
proteins_Ferkingstad	10342_55_PIAS4_PIAS4	10342_55_PIAS4_PIAS4	Sex-combined	6	31910331	rs6457457	T	C	0.06527	0.1059	0.015958	3.221e-11	35429	44.0388
proteins_Ferkingstad	10342_55_PIAS4_PIAS4	10342_55_PIAS4_PIAS4	Sex-combined	6	32008772	rs28573154	A	G	0.145	0.0887	0.010987	6.835e-16	35428	65.1762
proteins_Ferkingstad	10344_334_IL10RA_IL_10_Ra	10344_334_IL10RA_IL_10_Ra	Sex-combined	1	196560692	rs10801548	TGTTTTTTTTT	!	0.40817	-0.0514	0.008126	2.525e-10	35326	40.0104
proteins_Ferkingstad	10344_334_IL10RA_IL_10_Ra	10344_334_IL10RA_IL_10_Ra	Sex-combined	1	196695521	rs10922098	T	C	0.59989	-0.2695	0.008079	5.926e-244	35326	1112.76
proteins_Ferkingstad	10344_334_IL10RA_IL_10_Ra	10344_334_IL10RA_IL_10_Ra	Sex-combined	1	197992799	rs35351085	T	C	0.04877	0.1152	0.018472	4.471e-10	35331	38.8935
proteins_Ferkingstad	10344_334_IL10RA_IL_10_Ra	10344_334_IL10RA_IL_10_Ra	Sex-combined	17	28367840	rs704	A	G	0.50811	0.1033	0.007976	2.327e-38	35348	167.738
proteins_Ferkingstad	10344_334_IL10RA_IL_10_Ra	10344_334_IL10RA_IL_10_Ra	Sex-combined	19	6713251	rs1047286	A	G	0.24066	-0.052	0.009322	2.432e-08	35360	31.1163
proteins_Ferkingstad	10344_334_IL10RA_IL_10_Ra	10344_334_IL10RA_IL_10_Ra	Sex-combined	2	216622986	rs111696008	A	G	0.02443	-0.1579	0.026499	2.544e-09	35347	35.5063
proteins_Ferkingstad	10344_334_IL10RA_IL_10_Ra	10344_334_IL10RA_IL_10_Ra	Sex-combined	3	165761011	rs1707652	T	C	0.3102	0.1283	0.008597	2.326e-50	35327	222.72
proteins_Ferkingstad	10344_334_IL10RA_IL_10_Ra	10344_334_IL10RA_IL_10_Ra	Sex-combined	3	166025290	rs9683167	G	!	0.03454	0.1465	0.022383	5.941e-11	35328	42.8389
proteins_Ferkingstad	10344_334_IL10RA_IL_10_Ra	10344_334_IL10RA_IL_10_Ra	Sex-combined	3	167146012	rs62277526	C	G	0.31756	0.0475	0.008568	2.956e-08	35342	30.7347
proteins_Ferkingstad	10344_334_IL10RA_IL_10_Ra	10344_334_IL10RA_IL_10_Ra	Sex-combined	6	31910331	rs6457457	T	C	0.06527	0.198	0.016147	1.44e-34	35429	150.365
proteins_Ferkingstad	10344_334_IL10RA_IL_10_Ra	10344_334_IL10RA_IL_10_Ra	Sex-combined	6	31976816	rs550671	T	C	0.14045	0.2027	0.011435	2.614e-70	35428	314.221
proteins_Ferkingstad	10344_334_IL10RA_IL_10_Ra	10344_334_IL10RA_IL_10_Ra	Sex-combined	6	32487054	rs538958533	A	T	0.09889	0.1121	0.013022	7.401e-18	35427	74.1064
proteins_Ferkingstad	10346_5_STAT3_STAT3	10346_5_STAT3_STAT3	Sex-combined	11	198986	rs4980320	C	T	0.46986	0.0584	0.008132	6.914e-13	35340	51.574
proteins_Ferkingstad	10346_5_STAT3_STAT3	10346_5_STAT3_STAT3	Sex-combined	12	54293705	rs7304860	C	T	0.64454	0.051	0.008515	2.108e-09	35361	35.8733
proteins_Ferkingstad	10346_5_STAT3_STAT3	10346_5_STAT3_STAT3	Sex-combined	17	42378745	rs4796791	C	T	0.58862	0.1541	0.008237	4.286e-78	35371	349.999
proteins_Ferkingstad	10346_5_STAT3_STAT3	10346_5_STAT3_STAT3	Sex-combined	17	5848332	rs185009887	A	G	0.02519	-0.1445	0.026371	4.264e-08	35362	30.025
proteins_Ferkingstad	10346_5_STAT3_STAT3	10346_5_STAT3_STAT3	Sex-combined	3	56815721	rs1354034	C	T	0.61881	0.0683	0.008354	2.948e-16	35344	66.8425
proteins_Ferkingstad	10346_5_STAT3_STAT3	10346_5_STAT3_STAT3	Sex-combined	7	106676033	rs342200	A	!	0.42559	-0.0455	0.008174	2.6e-08	35345	30.9851
proteins_Ferkingstad	10356_21_JUN_c_Jun	10356_21_JUN_c_Jun	Sex-combined	1	196695521	rs10922098	T	C	0.59989	-0.1996	0.008116	1.457e-133	35326	604.835
proteins_Ferkingstad	10356_21_JUN_c_Jun	10356_21_JUN_c_Jun	Sex-combined	19	6716268	rs11569415	A	G	0.24276	-0.066	0.009269	1.074e-12	35360	50.7017
proteins_Ferkingstad	10356_21_JUN_c_Jun	10356_21_JUN_c_Jun	Sex-combined	2	27563321	rs10208529	T	!	0.2164	0.0559	0.009613	6.051e-09	35361	33.8147
proteins_Ferkingstad	10356_21_JUN_c_Jun	10356_21_JUN_c_Jun	Sex-combined	3	165761011	rs1707652	T	C	0.3102	0.0949	0.008608	2.926e-28	35327	121.542
proteins_Ferkingstad	10356_21_JUN_c_Jun	10356_21_JUN_c_Jun	Sex-combined	6	31910331	rs6457457	T	C	0.06527	0.1517	0.016151	5.862e-21	35429	88.2211
proteins_Ferkingstad	10356_21_JUN_c_Jun	10356_21_JUN_c_Jun	Sex-combined	6	31964400	rs444921	T	C	0.13897	0.1438	0.011493	6.415e-36	35429	156.549
proteins_Ferkingstad	10356_21_JUN_c_Jun	10356_21_JUN_c_Jun	Sex-combined	6	32487054	rs538958533	A	T	0.09889	0.0822	0.013015	2.684e-10	35427	39.8892
proteins_Ferkingstad	10361_25_OAS1_OAS1	10361_25_OAS1_OAS1	Sex-combined	1	196695521	rs10922098	T	C	0.59989	-0.049	0.008001	9.118e-10	35326	37.5062
proteins_Ferkingstad	10361_25_OAS1_OAS1	10361_25_OAS1_OAS1	Sex-combined	2	3592552	rs6542680	T	C	0.81638	-0.0583	0.010133	8.742e-09	35320	33.1025
proteins_Ferkingstad	10362_35_MYC_c_Myc	10362_35_MYC_c_Myc	Sex-combined	10	63311455	rs10822155	A	C	0.43479	0.0544	0.007956	8.062e-12	35339	46.7529
proteins_Ferkingstad	10362_35_MYC_c_Myc	10362_35_MYC_c_Myc	Sex-combined	1	196677131	rs572515	G	A	0.6027	-0.0613	0.00807	3.062e-14	35326	57.6997
proteins_Ferkingstad	10363_13_SMAD3_SMAD3	10363_13_SMAD3_SMAD3	Sex-combined	11	198986	rs4980320	C	T	0.46986	0.0476	0.008155	5.32e-09	35340	34.0695
proteins_Ferkingstad	10363_13_SMAD3_SMAD3	10363_13_SMAD3_SMAD3	Sex-combined	12	54292096	rs35979828	T	C	0.08648	-0.0928	0.014658	2.434e-10	35363	40.0817
proteins_Ferkingstad	10363_13_SMAD3_SMAD3	10363_13_SMAD3_SMAD3	Sex-combined	3	56815721	rs1354034	C	T	0.61881	0.0475	0.008359	1.327e-08	35344	32.2908
proteins_Ferkingstad	10363_13_SMAD3_SMAD3	10363_13_SMAD3_SMAD3	Sex-combined	7	106676033	rs342200	A	!	0.42559	-0.0447	0.008197	4.949e-08	35345	29.7375
proteins_Ferkingstad	10364_6_SMAD2_SMAD2	10364_6_SMAD2_SMAD2	Sex-combined	11	198986	rs4980320	C	T	0.46986	0.0522	0.008181	1.763e-10	35340	40.7125
proteins_Ferkingstad	10364_6_SMAD2_SMAD2	10364_6_SMAD2_SMAD2	Sex-combined	12	54292096	rs35979828	T	C	0.08648	-0.0918	0.014715	4.411e-10	35363	38.9193
proteins_Ferkingstad	10364_6_SMAD2_SMAD2	10364_6_SMAD2_SMAD2	Sex-combined	7	106676033	rs342200	A	!	0.42559	-0.0456	0.008215	2.84e-08	35345	30.8116
proteins_Ferkingstad	10366_11_PDGFRA_PDGFRA	10366_11_PDGFRA_PDGFRA	Sex-combined	10	4601006	rs143737500	T	C	0.03031	0.1379	0.022832	1.543e-09	35361	36.4788
proteins_Ferkingstad	10366_11_PDGFRA_PDGFRA	10366_11_PDGFRA_PDGFRA	Sex-combined	1	161551141	rs56199187	T	C	0.13349	0.0786	0.01198	5.338e-11	35339	43.0459
proteins_Ferkingstad	10366_11_PDGFRA_PDGFRA	10366_11_PDGFRA_PDGFRA	Sex-combined	1	176476659	rs79804130	T	!	0.001	1.1093	0.129605	1.138e-17	35334	73.2579
proteins_Ferkingstad	10366_11_PDGFRA_PDGFRA	10366_11_PDGFRA_PDGFRA	Sex-combined	1	183312508	rs79190357	TTCTCTGTATATTTATTTTATTAC	!	0.0071	0.3218	0.047278	1e-11	35350	46.3291
proteins_Ferkingstad	10366_11_PDGFRA_PDGFRA	10366_11_PDGFRA_PDGFRA	Sex-combined	1	184782915	rs78302386	A	!	0.0004	1.6392	0.224939	3.162e-13	35348	53.1049
proteins_Ferkingstad	10366_11_PDGFRA_PDGFRA	10366_11_PDGFRA_PDGFRA	Sex-combined	1	185273431	rs146244126	A	G	0.00264	0.589	0.075284	5.13e-15	35344	61.2104
proteins_Ferkingstad	10366_11_PDGFRA_PDGFRA	10366_11_PDGFRA_PDGFRA	Sex-combined	1	192893138	rs61823182	G	C	0.01377	0.5844	0.035104	3.153e-62	35332	277.145
proteins_Ferkingstad	10366_11_PDGFRA_PDGFRA	10366_11_PDGFRA_PDGFRA	Sex-combined	1	193777952	rs115540409	A	G	0.03204	0.3153	0.023361	1.626e-41	35344	182.165
proteins_Ferkingstad	10366_11_PDGFRA_PDGFRA	10366_11_PDGFRA_PDGFRA	Sex-combined	1	195892014	rs139192950	A	C	0.01154	0.3144	0.037656	6.874e-17	35327	69.7103
proteins_Ferkingstad	10366_11_PDGFRA_PDGFRA	10366_11_PDGFRA_PDGFRA	Sex-combined	1	195950017	rs150992058	C	G	0.01439	0.8696	0.034287	6.539e-142	35326	643.25
proteins_Ferkingstad	10366_11_PDGFRA_PDGFRA	10366_11_PDGFRA_PDGFRA	Sex-combined	1	196313843	rs116688712	CATTACTATATATATAC	!	0.03037	1.2211	0.018739	0	35324	4246.29
proteins_Ferkingstad	10366_11_PDGFRA_PDGFRA	10366_11_PDGFRA_PDGFRA	Sex-combined	1	196376556	rs76762972	A	G	0.06654	-0.0978	0.016325	2.09e-09	35324	35.8898
proteins_Ferkingstad	10366_11_PDGFRA_PDGFRA	10366_11_PDGFRA_PDGFRA	Sex-combined	1	196528637	rs113738800	ATAAA	!	0.00573	0.9887	0.054541	1.927e-73	35326	328.612
proteins_Ferkingstad	10366_11_PDGFRA_PDGFRA	10366_11_PDGFRA_PDGFRA	Sex-combined	1	196592052	rs112826461	T	G	0.00628	0.4032	0.053095	3.104e-14	35326	57.6679
proteins_Ferkingstad	10366_11_PDGFRA_PDGFRA	10366_11_PDGFRA_PDGFRA	Sex-combined	1	198081599	rs116707254	G	T	0.02157	0.4948	0.028414	6.459e-68	35332	303.246
proteins_Ferkingstad	10366_11_PDGFRA_PDGFRA	10366_11_PDGFRA_PDGFRA	Sex-combined	1	198836602	rs138905948	A	G	0.02401	0.152	0.026136	6.034e-09	35332	33.8228
proteins_Ferkingstad	10366_11_PDGFRA_PDGFRA	10366_11_PDGFRA_PDGFRA	Sex-combined	1	200954609	rs78922812	T	A	0.01138	0.2126	0.037573	1.528e-08	35343	32.0166
proteins_Ferkingstad	10366_11_PDGFRA_PDGFRA	10366_11_PDGFRA_PDGFRA	Sex-combined	1	201053283	rs142184434	T	C	0.03241	0.1303	0.022608	8.245e-09	35343	33.2173
proteins_Ferkingstad	10366_11_PDGFRA_PDGFRA	10366_11_PDGFRA_PDGFRA	Sex-combined	1	201156817	rs56284103	G	A	0.00586	0.3437	0.053104	9.659e-11	35342	41.8894
proteins_Ferkingstad	10366_11_PDGFRA_PDGFRA	10366_11_PDGFRA_PDGFRA	Sex-combined	1	201447885	rs78922152	G	A	0.01924	0.1728	0.030672	1.762e-08	35337	31.7397
proteins_Ferkingstad	10366_11_PDGFRA_PDGFRA	10366_11_PDGFRA_PDGFRA	Sex-combined	12	102881469	rs149580772	C	G	0.00955	0.2838	0.040066	1.408e-12	35353	50.1733
proteins_Ferkingstad	10366_11_PDGFRA_PDGFRA	10366_11_PDGFRA_PDGFRA	Sex-combined	17	28396647	rs2239910	A	C	0.37788	0.0452	0.008183	3.323e-08	35349	30.5107
proteins_Ferkingstad	10366_11_PDGFRA_PDGFRA	10366_11_PDGFRA_PDGFRA	Sex-combined	3	165718484	rs697357	G	A	0.38884	0.0488	0.008097	1.669e-09	35327	36.3238
proteins_Ferkingstad	10366_11_PDGFRA_PDGFRA	10366_11_PDGFRA_PDGFRA	Sex-combined	4	53229158	rs189772645	G	C	0.03317	0.1317	0.022293	3.472e-09	35331	34.9007
proteins_Ferkingstad	10366_11_PDGFRA_PDGFRA	10366_11_PDGFRA_PDGFRA	Sex-combined	4	54275126	rs2307050	A	G	0.07788	-0.1567	0.014754	2.378e-26	35334	112.802
proteins_Ferkingstad	10366_11_PDGFRA_PDGFRA	10366_11_PDGFRA_PDGFRA	Sex-combined	4	54796577	rs79285284	C	T	0.01576	0.3144	0.03165	2.97e-23	35347	98.6774
proteins_Ferkingstad	10370_21_STAT1_STAT1	10370_21_STAT1_STAT1	Sex-combined	11	198986	rs4980320	C	T	0.46986	0.0511	0.008059	2.283e-10	35340	40.2049
proteins_Ferkingstad	10370_21_STAT1_STAT1	10370_21_STAT1_STAT1	Sex-combined	12	111569952	rs653178	T	C	0.61876	-0.0541	0.008286	6.634e-11	35359	42.629
proteins_Ferkingstad	10370_21_STAT1_STAT1	10370_21_STAT1_STAT1	Sex-combined	16	28503533	rs181209	T	G	0.34145	-0.0535	0.008568	4.256e-10	35374	38.9896
proteins_Ferkingstad	10370_21_STAT1_STAT1	10370_21_STAT1_STAT1	Sex-combined	3	56815721	rs1354034	C	T	0.61881	0.0827	0.008267	1.477e-23	35344	100.073
proteins_Ferkingstad	10372_18_STAT6_STAT6	10372_18_STAT6_STAT6	Sex-combined	11	198986	rs4980320	C	T	0.46986	0.0552	0.008079	8.361e-12	35340	46.6834
proteins_Ferkingstad	10372_18_STAT6_STAT6	10372_18_STAT6_STAT6	Sex-combined	12	55918812	rs149127747	A	G	0.03607	-0.2273	0.021683	1.034e-25	35361	109.89
proteins_Ferkingstad	10372_18_STAT6_STAT6	10372_18_STAT6_STAT6	Sex-combined	12	56831371	rs74240689	G	A	0.02875	-0.2449	0.024215	4.82e-24	35357	102.284
proteins_Ferkingstad	10372_18_STAT6_STAT6	10372_18_STAT6_STAT6	Sex-combined	12	58407736	rs111783831	A	G	0.02007	-0.3073	0.028608	6.478e-27	35352	115.385
proteins_Ferkingstad	10372_18_STAT6_STAT6	10372_18_STAT6_STAT6	Sex-combined	12	58706066	rs12313977	C	!	0.01141	-0.5248	0.037751	6.194e-44	35351	193.255
proteins_Ferkingstad	10372_18_STAT6_STAT6	10372_18_STAT6_STAT6	Sex-combined	12	61877903	rs55849369	ATATATATATATATATATATAT	!	0.00723	-0.6455	0.047733	1.144e-41	35339	182.875
proteins_Ferkingstad	10372_18_STAT6_STAT6	10372_18_STAT6_STAT6	Sex-combined	12	62646441	rs35316515	T	G	0.02641	-0.1562	0.025021	4.297e-10	35358	38.972
proteins_Ferkingstad	10372_18_STAT6_STAT6	10372_18_STAT6_STAT6	Sex-combined	17	5848332	rs185009887	A	G	0.02519	-0.146	0.026124	2.288e-08	35362	31.2339
proteins_Ferkingstad	10372_18_STAT6_STAT6	10372_18_STAT6_STAT6	Sex-combined	3	165761968	rs1398617	T	!	0.25158	0.0689	0.00926	1.002e-13	35327	55.3626
proteins_Ferkingstad	10372_18_STAT6_STAT6	10372_18_STAT6_STAT6	Sex-combined	3	56815721	rs1354034	C	T	0.61881	0.0723	0.008284	2.608e-18	35344	76.1722
proteins_Ferkingstad	10390_21_ZNRF3_ZNRF3	10390_21_ZNRF3_ZNRF3	Sex-combined	11	237209	rs56312618	A	G	0.24153	0.0772	0.009387	1.972e-16	35340	67.6365
proteins_Ferkingstad	10390_21_ZNRF3_ZNRF3	10390_21_ZNRF3_ZNRF3	Sex-combined	14	94166278	rs4900222	A	T	0.80171	-0.0868	0.010104	8.679e-18	35360	73.7994
proteins_Ferkingstad	10390_21_ZNRF3_ZNRF3	10390_21_ZNRF3_ZNRF3	Sex-combined	17	35557785	rs10512472	C	T	0.1512	0.0842	0.011188	5.234e-14	35359	56.6395
proteins_Ferkingstad	10390_21_ZNRF3_ZNRF3	10390_21_ZNRF3_ZNRF3	Sex-combined	3	127452742	rs143960153	A	C	0.00613	0.4458	0.049489	2.096e-19	35353	81.1452
proteins_Ferkingstad	10390_21_ZNRF3_ZNRF3	10390_21_ZNRF3_ZNRF3	Sex-combined	3	165744047	rs1619994	G	A	0.2807	0.0781	0.008963	2.956e-18	35327	75.9268
proteins_Ferkingstad	10390_21_ZNRF3_ZNRF3	10390_21_ZNRF3_ZNRF3	Sex-combined	3	56815721	rs1354034	C	T	0.61881	0.1451	0.008252	3.35e-69	35344	309.184
proteins_Ferkingstad	10391_1_ANGPTL3_ANGL3	10391_1_ANGPTL3_ANGL3	Sex-combined	11	116778201	rs964184	C	G	0.87679	-0.1133	0.012133	9.779e-21	35365	87.2014
proteins_Ferkingstad	10391_1_ANGPTL3_ANGL3	10391_1_ANGPTL3_ANGL3	Sex-combined	1	57312960	rs144763386	T	C	0.0251	-0.1748	0.026072	2.02e-11	35355	44.9505
proteins_Ferkingstad	10391_1_ANGPTL3_ANGL3	10391_1_ANGPTL3_ANGL3	Sex-combined	1	59297013	rs116261902	T	C	0.02266	-0.244	0.027664	1.144e-18	35351	77.7946
proteins_Ferkingstad	10391_1_ANGPTL3_ANGL3	10391_1_ANGPTL3_ANGL3	Sex-combined	1	62301188	rs74076479	G	A	0.00975	-0.8539	0.04028	9.726e-100	35343	449.402
proteins_Ferkingstad	10391_1_ANGPTL3_ANGL3	10391_1_ANGPTL3_ANGL3	Sex-combined	1	62514841	rs11207978	C	T	0.18862	-0.1692	0.010402	1.72e-59	35346	264.586
proteins_Ferkingstad	10391_1_ANGPTL3_ANGL3	10391_1_ANGPTL3_ANGL3	Sex-combined	1	62970612	rs139402443	G	T	0.00535	-1.8067	0.053823	4.976e-247	35347	1126.77
proteins_Ferkingstad	10391_1_ANGPTL3_ANGL3	10391_1_ANGPTL3_ANGL3	Sex-combined	1	63065309	rs117208135	T	A	0.02401	-0.1998	0.026293	2.985e-14	35347	57.7445
proteins_Ferkingstad	10391_1_ANGPTL3_ANGL3	10391_1_ANGPTL3_ANGL3	Sex-combined	1	63876625	rs148234366	A	G	0.00895	-0.8395	0.042595	1.804e-86	35342	388.44
proteins_Ferkingstad	10391_1_ANGPTL3_ANGL3	10391_1_ANGPTL3_ANGL3	Sex-combined	1	64259023	rs138384996	A	G	0.01226	-0.5104	0.036364	9.414e-45	35337	197.005
proteins_Ferkingstad	10391_1_ANGPTL3_ANGL3	10391_1_ANGPTL3_ANGL3	Sex-combined	1	64789938	rs181762394	A	G	0.00724	-0.8099	0.047238	6.834e-66	35332	293.954
proteins_Ferkingstad	10391_1_ANGPTL3_ANGL3	10391_1_ANGPTL3_ANGL3	Sex-combined	1	66474737	rs143262794	C	!	0.01155	-0.3836	0.037702	2.579e-24	35335	103.521
proteins_Ferkingstad	10391_1_ANGPTL3_ANGL3	10391_1_ANGPTL3_ANGL3	Sex-combined	19	44927023	rs5112	G	C	0.48777	0.0529	0.008069	5.535e-11	35355	42.9805
proteins_Ferkingstad	10391_1_ANGPTL3_ANGL3	10391_1_ANGPTL3_ANGL3	Sex-combined	19	8364439	rs116843064	A	G	0.02426	0.1472	0.02579	1.146e-08	35363	32.5771
proteins_Ferkingstad	10391_1_ANGPTL3_ANGL3	10391_1_ANGPTL3_ANGL3	Sex-combined	8	20002028	rs2119690	A	G	0.29756	0.0522	0.008733	2.267e-09	35356	35.7284
proteins_Ferkingstad	10396_6_MCL1_Mcl_1	10396_6_MCL1_Mcl_1	Sex-combined	1	150963335	rs41272019	T	C	0.00808	-0.8793	0.044636	2.175e-86	35351	388.064
proteins_Ferkingstad	10418_36_STX12_STX12	10418_36_STX12_STX12	Sex-combined	11	65169248	rs12292693	C	A	0.26371	-0.0984	0.008923	2.82e-28	35351	121.61
proteins_Ferkingstad	10418_36_STX12_STX12	10418_36_STX12_STX12	Sex-combined	17	5848332	rs185009887	A	G	0.02519	-0.1431	0.025509	2.026e-08	35362	31.4697
proteins_Ferkingstad	10418_36_STX12_STX12	10418_36_STX12_STX12	Sex-combined	3	56815721	rs1354034	C	T	0.61881	0.0481	0.008093	2.797e-09	35344	35.3241
proteins_Ferkingstad	10419_1_SCARA5_SCAR5	10419_1_SCARA5_SCAR5	Sex-combined	11	126355981	rs112771035	G	C	0.05283	-0.1193	0.018139	4.796e-11	35363	43.2568
proteins_Ferkingstad	10419_1_SCARA5_SCAR5	10419_1_SCARA5_SCAR5	Sex-combined	18	9710890	rs11872195	A	G	0.33238	0.0538	0.008706	6.416e-10	35354	38.188
proteins_Ferkingstad	10419_1_SCARA5_SCAR5	10419_1_SCARA5_SCAR5	Sex-combined	19	49521661	rs111561142	ACCTGGCTTTTTTTTTTTTTTTT	!	0.16491	0.062	0.011123	2.489e-08	35362	31.0699
proteins_Ferkingstad	10419_1_SCARA5_SCAR5	10419_1_SCARA5_SCAR5	Sex-combined	19	7765060	rs594793	T	G	0.43083	-0.0603	0.008326	4.4e-13	35361	52.452
proteins_Ferkingstad	10419_1_SCARA5_SCAR5	10419_1_SCARA5_SCAR5	Sex-combined	2	27519736	rs780093	C	T	0.65843	0.058	0.008689	2.467e-11	35361	44.557
proteins_Ferkingstad	10419_1_SCARA5_SCAR5	10419_1_SCARA5_SCAR5	Sex-combined	6	81189788	rs117955789	C	A	0.0715	-0.0876	0.016031	4.641e-08	35321	29.8598
proteins_Ferkingstad	10419_1_SCARA5_SCAR5	10419_1_SCARA5_SCAR5	Sex-combined	6	81668532	rs9344214	A	G	0.2363	0.0646	0.00965	2.169e-11	35321	44.8137
proteins_Ferkingstad	10419_1_SCARA5_SCAR5	10419_1_SCARA5_SCAR5	Sex-combined	7	121287738	rs2952556	A	G	0.32244	0.0599	0.008777	8.809e-12	35345	46.5759
proteins_Ferkingstad	10419_1_SCARA5_SCAR5	10419_1_SCARA5_SCAR5	Sex-combined	8	26740932	rs62492162	T	A	0.02296	-0.1935	0.027281	1.315e-12	35358	50.3085
proteins_Ferkingstad	10419_1_SCARA5_SCAR5	10419_1_SCARA5_SCAR5	Sex-combined	8	27558301	rs60007820	A	G	0.02543	-0.3375	0.026877	3.626e-36	35356	157.683
proteins_Ferkingstad	10419_1_SCARA5_SCAR5	10419_1_SCARA5_SCAR5	Sex-combined	8	27862269	rs12548086	G	C	0.86902	-0.1507	0.012405	5.822e-34	35356	147.582
proteins_Ferkingstad	10419_1_SCARA5_SCAR5	10419_1_SCARA5_SCAR5	Sex-combined	8	27948263	rs2726951	TGATTTAGGGG	!	0.2934	-0.2727	0.00902	9.022e-201	35353	914.023
proteins_Ferkingstad	10419_1_SCARA5_SCAR5	10419_1_SCARA5_SCAR5	Sex-combined	8	28621375	rs352428	G	A	0.88774	-0.0872	0.013221	4.231e-11	35357	43.5015
proteins_Ferkingstad	10419_1_SCARA5_SCAR5	10419_1_SCARA5_SCAR5	Sex-combined	8	29401347	rs146247846	A	T	0.03913	-0.2213	0.022006	8.607e-24	35345	101.13
proteins_Ferkingstad	10424_31_NPDC1_NPDC1	10424_31_NPDC1_NPDC1	Sex-combined	1	196702851	rs368465	C	T	0.60039	-0.063	0.008116	8.315e-15	35327	60.2555
proteins_Ferkingstad	10424_31_NPDC1_NPDC1	10424_31_NPDC1_NPDC1	Sex-combined	6	32833094	rs13208583	T	C	0.10406	0.0727	0.013039	2.466e-08	35423	31.0871
proteins_Ferkingstad	10424_31_NPDC1_NPDC1	10424_31_NPDC1_NPDC1	Sex-combined	9	137059328	rs9314872	C	G	0.89915	0.0898	0.013321	1.573e-11	35248	45.4443
proteins_Ferkingstad	10425_3_B4GALT5_B4GT5	10425_3_B4GALT5_B4GT5	Sex-combined	1	196692375	rs10922094	CATTA	!	0.59845	-0.1014	0.008073	3.482e-36	35327	157.763
proteins_Ferkingstad	10425_3_B4GALT5_B4GT5	10425_3_B4GALT5_B4GT5	Sex-combined	3	165787389	rs1355538	G	A	0.60153	-0.06	0.008079	1.116e-13	35326	55.1553
proteins_Ferkingstad	10425_3_B4GALT5_B4GT5	10425_3_B4GALT5_B4GT5	Sex-combined	6	31910331	rs6457457	T	C	0.06527	0.0898	0.016012	2.043e-08	35429	31.453
proteins_Ferkingstad	10425_3_B4GALT5_B4GT5	10425_3_B4GALT5_B4GT5	Sex-combined	6	32008772	rs28573154	A	G	0.145	0.0792	0.011028	6.882e-13	35428	51.5771
proteins_Ferkingstad	10426_21_GOSR2_GOSR2	10426_21_GOSR2_GOSR2	Sex-combined	1	196058002	rs1451915	A	C	0.13641	0.0625	0.011463	4.969e-08	35323	29.7278
proteins_Ferkingstad	10426_21_GOSR2_GOSR2	10426_21_GOSR2_GOSR2	Sex-combined	1	196695521	rs10922098	T	C	0.59989	-0.1987	0.008026	2.559e-135	35326	612.911
proteins_Ferkingstad	10426_21_GOSR2_GOSR2	10426_21_GOSR2_GOSR2	Sex-combined	3	165767231	rs2686395	C	T	0.6899	-0.0976	0.008516	2.089e-30	35327	131.349
proteins_Ferkingstad	10426_21_GOSR2_GOSR2	10426_21_GOSR2_GOSR2	Sex-combined	6	31910331	rs6457457	T	C	0.06527	0.1579	0.015976	4.913e-23	35429	97.6851
proteins_Ferkingstad	10426_21_GOSR2_GOSR2	10426_21_GOSR2_GOSR2	Sex-combined	6	31976816	rs550671	T	C	0.14045	0.1403	0.011334	3.427e-35	35428	153.232
proteins_Ferkingstad	10426_21_GOSR2_GOSR2	10426_21_GOSR2_GOSR2	Sex-combined	6	32542464	rs563096139	T	C	0.06657	0.0988	0.015916	5.378e-10	35427	38.5342
proteins_Ferkingstad	10428_1_KIR2DS2_KI2S2	10428_1_KIR2DS2_KI2S2	Sex-combined	12	10429976	rs2734421	G	T	0.84571	0.0577	0.010581	4.953e-08	35376	29.7371
proteins_Ferkingstad	10428_1_KIR2DS2_KI2S2	10428_1_KIR2DS2_KI2S2	Sex-combined	12	111446804	rs3184504	C	T	0.62138	-0.0622	0.008335	8.469e-14	35359	55.689
proteins_Ferkingstad	10428_1_KIR2DS2_KI2S2	10428_1_KIR2DS2_KI2S2	Sex-combined	15	58478324	rs7161799	T	C	0.07211	0.0997	0.015753	2.47e-10	35360	40.0556
proteins_Ferkingstad	10428_1_KIR2DS2_KI2S2	10428_1_KIR2DS2_KI2S2	Sex-combined	19	53851232	rs3974827	T	C	0.75489	-0.0587	0.010081	5.778e-09	35349	33.9054
proteins_Ferkingstad	10428_1_KIR2DS2_KI2S2	10428_1_KIR2DS2_KI2S2	Sex-combined	19	54491409	rs75751545	G	A	0.12272	-0.1046	0.013199	2.288e-15	35360	62.8031
proteins_Ferkingstad	10428_1_KIR2DS2_KI2S2	10428_1_KIR2DS2_KI2S2	Sex-combined	19	54711280	rs78769217	A	G	0.17127	-0.1619	0.01145	2.158e-45	35363	199.932
proteins_Ferkingstad	10428_1_KIR2DS2_KI2S2	10428_1_KIR2DS2_KI2S2	Sex-combined	19	54734389	rs648029	G	A	0.27929	0.7353	0.006083	0	35360	14611.5
proteins_Ferkingstad	10428_1_KIR2DS2_KI2S2	10428_1_KIR2DS2_KI2S2	Sex-combined	19	54739664	rs13344925	G	A	0.21697	0.894	0.006989	0	35357	16362.3
proteins_Ferkingstad	10428_1_KIR2DS2_KI2S2	10428_1_KIR2DS2_KI2S2	Sex-combined	19	54773620	rs138345877	G	A	0.01072	0.6202	0.043036	4.393e-47	35360	207.682
proteins_Ferkingstad	10428_1_KIR2DS2_KI2S2	10428_1_KIR2DS2_KI2S2	Sex-combined	19	54779410	rs372540006	T	C	0.02095	-0.4009	0.030766	8.173e-39	35360	169.797
proteins_Ferkingstad	10428_1_KIR2DS2_KI2S2	10428_1_KIR2DS2_KI2S2	Sex-combined	19	54929517	rs269941	G	T	0.58504	-0.1809	0.008696	3.995e-96	35359	432.751
proteins_Ferkingstad	10428_1_KIR2DS2_KI2S2	10428_1_KIR2DS2_KI2S2	Sex-combined	19	55416057	rs77413857	A	G	0.02242	-0.1905	0.029667	1.351e-10	35370	41.2328
proteins_Ferkingstad	10428_1_KIR2DS2_KI2S2	10428_1_KIR2DS2_KI2S2	Sex-combined	19	55588493	rs58442350	C	T	0.35041	0.0527	0.009009	4.925e-09	35364	34.2191
proteins_Ferkingstad	10428_1_KIR2DS2_KI2S2	10428_1_KIR2DS2_KI2S2	Sex-combined	19	58128256	rs61737261	T	C	0.03629	0.1453	0.023268	4.245e-10	35155	38.9954
proteins_Ferkingstad	10428_1_KIR2DS2_KI2S2	10428_1_KIR2DS2_KI2S2	Sex-combined	6	25526328	rs214051	G	A	0.47114	0.0827	0.008407	7.794e-23	35363	96.7674
proteins_Ferkingstad	10428_1_KIR2DS2_KI2S2	10428_1_KIR2DS2_KI2S2	Sex-combined	6	30064305	rs9280880	AATT	!	0.06933	-0.1582	0.016605	1.619e-21	35433	90.7685
proteins_Ferkingstad	10428_1_KIR2DS2_KI2S2	10428_1_KIR2DS2_KI2S2	Sex-combined	6	31029915	rs9262549	C	G	0.71746	-0.4044	0.006187	0	35427	4272.3
proteins_Ferkingstad	10428_1_KIR2DS2_KI2S2	10428_1_KIR2DS2_KI2S2	Sex-combined	6	31275393	rs3132486	A	G	0.52427	-0.2132	0.00842	1.837e-141	35427	641.136
proteins_Ferkingstad	10428_1_KIR2DS2_KI2S2	10428_1_KIR2DS2_KI2S2	Sex-combined	6	31336145	rs28752924	C	!	0.43191	-0.2689	0.008391	2.556e-225	35427	1026.96
proteins_Ferkingstad	10428_1_KIR2DS2_KI2S2	10428_1_KIR2DS2_KI2S2	Sex-combined	6	31336145	rs28752924	G	!	0.08224	-0.1351	0.015459	2.344e-18	35427	76.3744
proteins_Ferkingstad	10428_1_KIR2DS2_KI2S2	10428_1_KIR2DS2_KI2S2	Sex-combined	6	31408660	rs112630608	C	A	0.06094	-0.2027	0.017503	5.156e-31	35427	134.117
proteins_Ferkingstad	10428_1_KIR2DS2_KI2S2	10428_1_KIR2DS2_KI2S2	Sex-combined	6	32609248	rs9271138	G	T	0.77605	-0.2681	0.009945	4.514e-160	35427	726.748
proteins_Ferkingstad	10428_1_KIR2DS2_KI2S2	10428_1_KIR2DS2_KI2S2	Sex-combined	7	95304888	rs2237582	G	A	0.28548	0.0603	0.008981	1.896e-11	35337	45.0801
proteins_Ferkingstad	10430_31_SLC3A2_4F2	10430_31_SLC3A2_4F2	Sex-combined	1	196695521	rs10922098	T	C	0.59989	-0.0968	0.008071	3.871e-33	35326	143.845
proteins_Ferkingstad	10430_31_SLC3A2_4F2	10430_31_SLC3A2_4F2	Sex-combined	14	105853387	rs72637119	G	T	0.95655	-0.2524	0.019814	3.615e-37	34956	162.269
proteins_Ferkingstad	10430_31_SLC3A2_4F2	10430_31_SLC3A2_4F2	Sex-combined	3	165787389	rs1355538	G	A	0.60153	-0.0523	0.008057	8.531e-11	35326	42.1363
proteins_Ferkingstad	10432_3_KIAA1644_K1644	10432_3_KIAA1644_K1644	Sex-combined	1	196701627	rs4658046	T	C	0.60039	0.0647	0.007933	3.459e-16	35327	66.5172
proteins_Ferkingstad	10435_2_AGA_ASPG	10435_2_AGA_ASPG	Sex-combined	1	196710552	rs35617250	T	C	0.16537	-0.1237	0.010744	1.13e-30	35327	132.558
proteins_Ferkingstad	10435_2_AGA_ASPG	10435_2_AGA_ASPG	Sex-combined	4	73307998	rs6829551	C	T	0.19266	-0.1149	0.010123	7.339e-30	35343	128.831
proteins_Ferkingstad	10435_2_AGA_ASPG	10435_2_AGA_ASPG	Sex-combined	4	73370902	rs116430705	A	G	0.0349	0.1385	0.021734	1.858e-10	35343	40.6088
proteins_Ferkingstad	10435_2_AGA_ASPG	10435_2_AGA_ASPG	Sex-combined	6	32618599	rs11755689	G	A	0.33707	0.0547	0.008149	1.918e-11	35424	45.0574
proteins_Ferkingstad	10435_2_AGA_ASPG	10435_2_AGA_ASPG	Sex-combined	8	1112631	rs4735839	T	C	0.25086	0.0509	0.009261	3.879e-08	35259	30.2078
proteins_Ferkingstad	10438_19_CSF2RA_CSF2R	10438_19_CSF2RA_CSF2R	Sex-combined	1	109275216	rs660240	C	T	0.795	0.1038	0.010408	1.993e-23	35333	99.4627
proteins_Ferkingstad	10438_19_CSF2RA_CSF2R	10438_19_CSF2RA_CSF2R	Sex-combined	12	111446804	rs3184504	C	T	0.62138	-0.0543	0.008647	3.4e-10	35359	39.4338
proteins_Ferkingstad	10438_19_CSF2RA_CSF2R	10438_19_CSF2RA_CSF2R	Sex-combined	17	7176997	rs55714927	T	C	0.21166	0.0611	0.010298	2.971e-09	35358	35.2028
proteins_Ferkingstad	10438_19_CSF2RA_CSF2R	10438_19_CSF2RA_CSF2R	Sex-combined	6	31773713	rs9469051	C	G	0.13645	0.084	0.012131	4.372e-12	35427	47.9474
proteins_Ferkingstad	10438_19_CSF2RA_CSF2R	10438_19_CSF2RA_CSF2R	Sex-combined	6	32054075	rs9469077	G	A	0.08952	0.0838	0.014798	1.487e-08	35429	32.0687
proteins_Ferkingstad	10440_26_CLMP_ACAM	10440_26_CLMP_ACAM	Sex-combined	11	123145655	rs7131073	G	A	0.35239	0.0731	0.008629	2.427e-17	35359	71.7652
proteins_Ferkingstad	10440_26_CLMP_ACAM	10440_26_CLMP_ACAM	Sex-combined	11	123197533	rs7946718	G	A	0.5921	0.2113	0.008322	3.116e-142	35355	644.679
proteins_Ferkingstad	10440_26_CLMP_ACAM	10440_26_CLMP_ACAM	Sex-combined	11	123281603	rs56134443	T	A	0.42441	0.0552	0.008362	4.066e-11	35350	43.5771
proteins_Ferkingstad	10440_26_CLMP_ACAM	10440_26_CLMP_ACAM	Sex-combined	1	196692375	rs10922094	CATTA	!	0.59845	-0.0642	0.008377	1.807e-14	35327	58.7345
proteins_Ferkingstad	10440_26_CLMP_ACAM	10440_26_CLMP_ACAM	Sex-combined	16	20381010	rs77924615	A	G	0.19701	-0.066	0.010382	2.055e-10	35343	40.4134
proteins_Ferkingstad	10440_26_CLMP_ACAM	10440_26_CLMP_ACAM	Sex-combined	16	53763996	rs7206790	G	C	0.48577	0.0445	0.008158	4.908e-08	35354	29.7545
proteins_Ferkingstad	10440_26_CLMP_ACAM	10440_26_CLMP_ACAM	Sex-combined	6	32028747	rs406658	A	C	0.11916	0.0711	0.012929	3.811e-08	35428	30.2419
proteins_Ferkingstad	10440_26_CLMP_ACAM	10440_26_CLMP_ACAM	Sex-combined	6	32731141	rs9276171	G	A	0.22486	0.067	0.009882	1.204e-11	35426	45.9685
proteins_Ferkingstad	10442_1_TMEM190_TM190	10442_1_TMEM190_TM190	Sex-combined	17	69085137	rs77542162	G	A	0.025	0.18	0.026241	6.91e-12	35359	47.0527
proteins_Ferkingstad	10442_1_TMEM190_TM190	10442_1_TMEM190_TM190	Sex-combined	19	54665254	rs11574572	C	G	0.03532	0.2415	0.026074	2.007e-20	35360	85.7865
proteins_Ferkingstad	10442_1_TMEM190_TM190	10442_1_TMEM190_TM190	Sex-combined	19	55038015	rs73059009	C	A	0.03383	0.2301	0.026897	1.179e-17	35369	73.1856
proteins_Ferkingstad	10442_1_TMEM190_TM190	10442_1_TMEM190_TM190	Sex-combined	19	55276938	rs117688219	A	G	0.0633	0.3726	0.019935	5.893e-78	35369	349.344
proteins_Ferkingstad	10442_1_TMEM190_TM190	10442_1_TMEM190_TM190	Sex-combined	19	55343021	rs12610863	A	G	0.37808	-0.4434	0.006523	0	35371	4620.58
proteins_Ferkingstad	10442_1_TMEM190_TM190	10442_1_TMEM190_TM190	Sex-combined	19	55390825	rs45583840	A	G	0.0699	-0.5785	0.019067	3.336e-202	35370	920.539
proteins_Ferkingstad	10442_1_TMEM190_TM190	10442_1_TMEM190_TM190	Sex-combined	19	55425303	rs143585633	A	G	0.02646	-0.4186	0.030356	2.941e-43	35370	190.156
proteins_Ferkingstad	10442_1_TMEM190_TM190	10442_1_TMEM190_TM190	Sex-combined	19	55464512	rs148572268	T	C	0.01775	0.438	0.037531	1.804e-31	35369	136.197
proteins_Ferkingstad	10442_1_TMEM190_TM190	10442_1_TMEM190_TM190	Sex-combined	19	55514222	rs12975476	A	G	0.28283	-0.1896	0.010833	1.398e-68	35368	306.323
proteins_Ferkingstad	10442_1_TMEM190_TM190	10442_1_TMEM190_TM190	Sex-combined	19	55712189	rs73615245	A	G	0.0638	0.2483	0.020135	6.112e-35	35369	152.072
proteins_Ferkingstad	10442_1_TMEM190_TM190	10442_1_TMEM190_TM190	Sex-combined	19	56680920	rs147609935	G	A	0.03329	0.1497	0.027214	3.778e-08	35196	30.2593
proteins_Ferkingstad	10445_20_APOM_ApoM	10445_20_APOM_ApoM	Sex-combined	1	196692375	rs10922094	CATTA	!	0.59845	-0.1446	0.008355	4.125e-67	35327	299.532
proteins_Ferkingstad	10445_20_APOM_ApoM	10445_20_APOM_ApoM	Sex-combined	12	6775910	rs3782735	A	G	0.61726	-0.0483	0.00846	1.135e-08	35376	32.5952
proteins_Ferkingstad	10445_20_APOM_ApoM	10445_20_APOM_ApoM	Sex-combined	16	56951602	rs72786786	A	G	0.31073	0.0762	0.008864	8.243e-18	35357	73.901
proteins_Ferkingstad	10445_20_APOM_ApoM	10445_20_APOM_ApoM	Sex-combined	17	47659909	rs4264433	TAT	!	0.42893	-0.0528	0.008287	1.872e-10	35352	40.5951
proteins_Ferkingstad	10445_20_APOM_ApoM	10445_20_APOM_ApoM	Sex-combined	20	44413724	rs1800961	T	C	0.04601	-0.2149	0.019723	1.209e-27	35359	118.721
proteins_Ferkingstad	10445_20_APOM_ApoM	10445_20_APOM_ApoM	Sex-combined	2	27519736	rs780093	C	T	0.65843	-0.0578	0.008647	2.313e-11	35361	44.6812
proteins_Ferkingstad	10445_20_APOM_ApoM	10445_20_APOM_ApoM	Sex-combined	3	165761011	rs1707652	T	C	0.3102	0.0566	0.008837	1.502e-10	35327	41.0226
proteins_Ferkingstad	10445_20_APOM_ApoM	10445_20_APOM_ApoM	Sex-combined	6	24713913	rs139072234	C	G	0.01675	-0.2218	0.032655	1.104e-11	35368	46.1343
proteins_Ferkingstad	10445_20_APOM_ApoM	10445_20_APOM_ApoM	Sex-combined	6	26683259	rs567270598	G	A	0.00829	-0.4402	0.045569	4.459e-22	35365	93.3171
proteins_Ferkingstad	10445_20_APOM_ApoM	10445_20_APOM_ApoM	Sex-combined	6	29473392	rs1362076	T	G	0.01046	-0.4253	0.04025	4.265e-26	35436	111.65
proteins_Ferkingstad	10445_20_APOM_ApoM	10445_20_APOM_ApoM	Sex-combined	6	31465935	rs79022003	C	T	0.03031	-0.1297	0.02374	4.675e-08	35428	29.8482
proteins_Ferkingstad	10445_20_APOM_ApoM	10445_20_APOM_ApoM	Sex-combined	6	31707520	rs805295	T	C	0.03958	-0.4845	0.02098	5.356e-118	35427	533.306
proteins_Ferkingstad	10445_20_APOM_ApoM	10445_20_APOM_ApoM	Sex-combined	6	31867385	rs74290525	A	G	0.04659	0.1728	0.019531	8.965e-19	35428	78.2778
proteins_Ferkingstad	10445_20_APOM_ApoM	10445_20_APOM_ApoM	Sex-combined	6	32631624	rs9272067	A	C	0.44355	0.0675	0.008277	3.487e-16	35427	66.5061
proteins_Ferkingstad	10445_20_APOM_ApoM	10445_20_APOM_ApoM	Sex-combined	6	33008119	rs364950	G	A	0.02682	-0.1873	0.025807	3.933e-13	35425	52.6745
proteins_Ferkingstad	10447_18_PABPC3_PABP3	10447_18_PABPC3_PABP3	Sex-combined	10	63302248	rs10761739	C	G	0.43566	0.0487	0.008145	2.246e-09	35339	35.75
proteins_Ferkingstad	10447_18_PABPC3_PABP3	10447_18_PABPC3_PABP3	Sex-combined	11	198986	rs4980320	C	T	0.46986	0.0578	0.008105	9.966e-13	35340	50.8569
proteins_Ferkingstad	10447_18_PABPC3_PABP3	10447_18_PABPC3_PABP3	Sex-combined	3	56815721	rs1354034	C	T	0.61881	0.1006	0.008305	8.989e-34	35344	146.729
proteins_Ferkingstad	10449_31_SHISA2_TMM46	10449_31_SHISA2_TMM46	Sex-combined	1	196086204	rs4512628	C	!	0.92	-0.0891	0.014817	1.817e-09	35325	36.1605
proteins_Ferkingstad	10449_31_SHISA2_TMM46	10449_31_SHISA2_TMM46	Sex-combined	1	196695521	rs10922098	T	C	0.59989	-0.2589	0.00816	6.739e-221	35326	1006.66
proteins_Ferkingstad	10449_31_SHISA2_TMM46	10449_31_SHISA2_TMM46	Sex-combined	1	197992799	rs35351085	T	C	0.04877	0.1203	0.018632	1.071e-10	35331	41.6881
proteins_Ferkingstad	10449_31_SHISA2_TMM46	10449_31_SHISA2_TMM46	Sex-combined	19	6713251	rs1047286	A	G	0.24066	-0.0666	0.009407	1.445e-12	35360	50.1241
proteins_Ferkingstad	10449_31_SHISA2_TMM46	10449_31_SHISA2_TMM46	Sex-combined	3	165767231	rs2686395	C	T	0.6899	-0.1198	0.008675	2.24e-43	35327	190.711
proteins_Ferkingstad	10449_31_SHISA2_TMM46	10449_31_SHISA2_TMM46	Sex-combined	3	166025290	rs9683167	G	!	0.03454	0.1345	0.022593	2.632e-09	35328	35.4402
proteins_Ferkingstad	10449_31_SHISA2_TMM46	10449_31_SHISA2_TMM46	Sex-combined	6	31910331	rs6457457	T	C	0.06527	0.1917	0.016278	5.159e-32	35429	138.689
proteins_Ferkingstad	10449_31_SHISA2_TMM46	10449_31_SHISA2_TMM46	Sex-combined	6	31976816	rs550671	T	C	0.14045	0.1843	0.011543	2.171e-57	35428	254.925
proteins_Ferkingstad	10449_31_SHISA2_TMM46	10449_31_SHISA2_TMM46	Sex-combined	6	32487054	rs538958533	A	T	0.09889	0.099	0.013142	4.96e-14	35427	56.7476
proteins_Ferkingstad	10451_11_NUCB1_NUCB1	10451_11_NUCB1_NUCB1	Sex-combined	1	109275908	rs646776	T	C	0.79196	0.0837	0.010075	9.741e-17	35332	69.0178
proteins_Ferkingstad	10451_11_NUCB1_NUCB1	10451_11_NUCB1_NUCB1	Sex-combined	1	161551141	rs56199187	T	C	0.13349	0.0763	0.012016	2.153e-10	35339	40.3208
proteins_Ferkingstad	10451_11_NUCB1_NUCB1	10451_11_NUCB1_NUCB1	Sex-combined	12	102808001	rs117453529	A	G	0.00942	0.3862	0.041177	6.653e-21	35353	87.9661
proteins_Ferkingstad	10451_11_NUCB1_NUCB1	10451_11_NUCB1_NUCB1	Sex-combined	12	103706537	rs78004438	T	C	0.02042	0.1755	0.028238	5.133e-10	35348	38.6266
proteins_Ferkingstad	10451_11_NUCB1_NUCB1	10451_11_NUCB1_NUCB1	Sex-combined	12	103756096	rs4981022	A	G	0.6794	0.0543	0.008727	4.912e-10	35349	38.7141
proteins_Ferkingstad	10451_11_NUCB1_NUCB1	10451_11_NUCB1_NUCB1	Sex-combined	12	104682338	rs188547348	G	A	0.02666	0.1864	0.025556	3.013e-13	35341	53.1993
proteins_Ferkingstad	10451_11_NUCB1_NUCB1	10451_11_NUCB1_NUCB1	Sex-combined	19	48668049	rs12462111	T	C	0.51361	-0.0458	0.008185	2.2e-08	35364	31.3108
proteins_Ferkingstad	10451_11_NUCB1_NUCB1	10451_11_NUCB1_NUCB1	Sex-combined	19	48898187	rs3826817	T	C	0.26776	-0.145	0.009147	1.356e-56	35367	251.292
proteins_Ferkingstad	10451_11_NUCB1_NUCB1	10451_11_NUCB1_NUCB1	Sex-combined	2	27555693	rs10169065	G	A	0.21645	0.0603	0.009829	8.506e-10	35361	37.6371
proteins_Ferkingstad	10451_11_NUCB1_NUCB1	10451_11_NUCB1_NUCB1	Sex-combined	6	32632004	rs9272094	C	T	0.48305	0.0483	0.008149	3.088e-09	35427	35.1306
proteins_Ferkingstad	10453_7_CEACAM20_CEA20	10453_7_CEACAM20_CEA20	Sex-combined	1	196697958	rs28853072	T	A	0.60262	-0.1323	0.007945	2.966e-62	35327	277.289
proteins_Ferkingstad	10453_7_CEACAM20_CEA20	10453_7_CEACAM20_CEA20	Sex-combined	3	165787389	rs1355538	G	A	0.60153	-0.0541	0.00795	1.009e-11	35326	46.3085
proteins_Ferkingstad	10453_7_CEACAM20_CEA20	10453_7_CEACAM20_CEA20	Sex-combined	6	31976816	rs550671	T	C	0.14045	0.0984	0.011179	1.344e-18	35428	77.479
proteins_Ferkingstad	10453_7_CEACAM20_CEA20	10453_7_CEACAM20_CEA20	Sex-combined	6	32557458	rs28645249	C	T	0.73838	0.0473	0.008539	3.032e-08	35426	30.6837
proteins_Ferkingstad	10454_99_DNAJC16_DJC16	10454_99_DNAJC16_DJC16	Sex-combined	10	54216723	rs4935509	C	A	0.85112	-0.0607	0.011002	3.442e-08	35344	30.4393
proteins_Ferkingstad	10454_99_DNAJC16_DJC16	10454_99_DNAJC16_DJC16	Sex-combined	3	56815721	rs1354034	C	T	0.61881	0.0571	0.008085	1.637e-12	35344	49.8784
proteins_Ferkingstad	10455_196_IL31_IL_31	10455_196_IL31_IL_31	Sex-combined	17	17237532	rs78622866	T	C	0.01819	0.1607	0.028795	2.395e-08	35347	31.1457
proteins_Ferkingstad	10455_196_IL31_IL_31	10455_196_IL31_IL_31	Sex-combined	17	27762384	rs28944192	C	G	0.19301	0.0733	0.009976	2.018e-13	35346	53.9877
proteins_Ferkingstad	10455_196_IL31_IL_31	10455_196_IL31_IL_31	Sex-combined	17	28367840	rs704	A	G	0.50811	0.316	0.006998	0	35348	2039.04
proteins_Ferkingstad	10455_196_IL31_IL_31	10455_196_IL31_IL_31	Sex-combined	17	29148337	rs8079438	C	A	0.40042	0.051	0.008021	2.036e-10	35349	40.4281
proteins_Ferkingstad	10455_196_IL31_IL_31	10455_196_IL31_IL_31	Sex-combined	17	33038497	rs16967916	G	C	0.43386	-0.0475	0.007912	1.935e-09	35360	36.0425
proteins_Ferkingstad	10462_14_INSL5_INSL5	10462_14_INSL5_INSL5	Sex-combined	1	196695521	rs10922098	T	C	0.59989	-0.0714	0.008241	4.547e-18	35326	75.0648
proteins_Ferkingstad	10462_14_INSL5_INSL5	10462_14_INSL5_INSL5	Sex-combined	1	66804222	rs11809759	G	A	0.45118	0.0574	0.008099	1.365e-12	35337	50.2297
proteins_Ferkingstad	10464_6_ANTXR1_ANTR1	10464_6_ANTXR1_ANTR1	Sex-combined	1	196695521	rs10922098	T	C	0.59989	-0.0547	0.008562	1.67e-10	35326	40.8154
proteins_Ferkingstad	10464_6_ANTXR1_ANTR1	10464_6_ANTXR1_ANTR1	Sex-combined	15	58407738	rs13329672	T	C	0.26556	0.0633	0.009478	2.409e-11	35352	44.604
proteins_Ferkingstad	10464_6_ANTXR1_ANTR1	10464_6_ANTXR1_ANTR1	Sex-combined	16	56959412	rs3764261	A	C	0.32148	0.1395	0.008936	6.2e-55	35357	243.704
proteins_Ferkingstad	10464_6_ANTXR1_ANTR1	10464_6_ANTXR1_ANTR1	Sex-combined	2	69298791	rs7424376	G	A	0.59949	0.0474	0.008552	2.98e-08	35350	30.72
proteins_Ferkingstad	10464_6_ANTXR1_ANTR1	10464_6_ANTXR1_ANTR1	Sex-combined	3	165767231	rs2686395	C	T	0.6899	-0.098	0.009037	2.125e-27	35327	117.599
proteins_Ferkingstad	10464_6_ANTXR1_ANTR1	10464_6_ANTXR1_ANTR1	Sex-combined	7	73557398	rs13234157	A	C	0.119	0.0796	0.012926	7.35e-10	35342	37.9226
proteins_Ferkingstad	10464_6_ANTXR1_ANTR1	10464_6_ANTXR1_ANTR1	Sex-combined	8	19990569	rs17410962	A	G	0.09642	0.0927	0.014092	4.762e-11	35356	43.2727
proteins_Ferkingstad	10490_3_RPN1_RPN1	10490_3_RPN1_RPN1	Sex-combined	3	128653814	rs4481172	A	C	0.58033	-0.1504	0.008029	2.728e-78	35351	350.891
proteins_Ferkingstad	10490_3_RPN1_RPN1	10490_3_RPN1_RPN1	Sex-combined	3	56815721	rs1354034	C	T	0.61881	0.0481	0.008188	4.239e-09	35344	34.5092
proteins_Ferkingstad	10496_11_CLCA1_CaCC	10496_11_CLCA1_CaCC	Sex-combined	2	68407390	rs6730974	A	T	0.7232	-0.0518	0.008681	2.418e-09	35349	35.6057
proteins_Ferkingstad	10496_11_CLCA1_CaCC	10496_11_CLCA1_CaCC	Sex-combined	3	165744047	rs1619994	G	A	0.2807	0.0496	0.008672	1.07e-08	35327	32.7133
proteins_Ferkingstad	10499_1_TMEM106A_T106A	10499_1_TMEM106A_T106A	Sex-combined	10	63311455	rs10822155	A	C	0.43479	0.0635	0.008018	2.372e-15	35339	62.7213
proteins_Ferkingstad	10499_1_TMEM106A_T106A	10499_1_TMEM106A_T106A	Sex-combined	1	196695521	rs10922098	T	C	0.59989	-0.0485	0.008135	2.489e-09	35326	35.5442
proteins_Ferkingstad	10499_1_TMEM106A_T106A	10499_1_TMEM106A_T106A	Sex-combined	14	92735683	rs7157038	C	T	0.29162	0.061	0.008756	3.242e-12	35349	48.5342
proteins_Ferkingstad	10499_1_TMEM106A_T106A	10499_1_TMEM106A_T106A	Sex-combined	14	92750678	rs72701845	A	G	0.02439	-0.2481	0.025728	5.259e-22	35351	92.9911
proteins_Ferkingstad	10499_1_TMEM106A_T106A	10499_1_TMEM106A_T106A	Sex-combined	17	43320130	rs35382552	G	A	0.69895	0.059	0.008711	1.262e-11	35362	45.8741
proteins_Ferkingstad	10499_1_TMEM106A_T106A	10499_1_TMEM106A_T106A	Sex-combined	3	52830844	rs2071040	G	A	0.22348	-0.1001	0.00952	7.392e-26	35335	110.559
proteins_Ferkingstad	10499_1_TMEM106A_T106A	10499_1_TMEM106A_T106A	Sex-combined	3	58329536	rs62258069	T	A	0.3398	-0.0518	0.008385	6.512e-10	35345	38.164
proteins_Ferkingstad	10499_1_TMEM106A_T106A	10499_1_TMEM106A_T106A	Sex-combined	8	11862718	rs1293303	C	!	0.45245	-0.0556	0.008059	5.233e-12	35364	47.5978
proteins_Ferkingstad	10506_53_PGRMC2_PGRC2	10506_53_PGRMC2_PGRC2	Sex-combined	1	196695521	rs10922098	T	C	0.59989	-0.0453	0.008026	1.658e-08	35326	31.8565
proteins_Ferkingstad	10506_53_PGRMC2_PGRC2	10506_53_PGRMC2_PGRC2	Sex-combined	3	165787389	rs1355538	G	A	0.60153	-0.052	0.008013	8.603e-11	35326	42.113
proteins_Ferkingstad	10507_166_ACRV1_sperm_protein_10	10507_166_ACRV1_sperm_protein_10	Sex-combined	1	196695521	rs10922098	T	C	0.59989	-0.0898	0.008057	7.565e-29	35326	124.224
proteins_Ferkingstad	10507_166_ACRV1_sperm_protein_10	10507_166_ACRV1_sperm_protein_10	Sex-combined	14	105863243	rs2338626	C	!	0.79405	-0.155	0.009968	1.613e-54	34955	241.795
proteins_Ferkingstad	10507_166_ACRV1_sperm_protein_10	10507_166_ACRV1_sperm_protein_10	Sex-combined	14	105866369	rs2857383	G	C	0.45762	-0.0674	0.008136	1.188e-16	34954	68.6275
proteins_Ferkingstad	10507_166_ACRV1_sperm_protein_10	10507_166_ACRV1_sperm_protein_10	Sex-combined	14	105875946	rs2753516	C	G	0.34754	-0.0563	0.008506	3.621e-11	34955	43.8093
proteins_Ferkingstad	10507_166_ACRV1_sperm_protein_10	10507_166_ACRV1_sperm_protein_10	Sex-combined	3	165787389	rs1355538	G	A	0.60153	-0.0506	0.008054	3.325e-10	35326	39.471
proteins_Ferkingstad	10507_166_ACRV1_sperm_protein_10	10507_166_ACRV1_sperm_protein_10	Sex-combined	6	31976816	rs550671	T	C	0.14045	0.0705	0.011336	5e-10	35428	38.6775
proteins_Ferkingstad	10510_62_SCIMP_SCIMP	10510_62_SCIMP_SCIMP	Sex-combined	1	196695521	rs10922098	T	C	0.59989	-0.0618	0.007941	7.136e-15	35326	60.5657
proteins_Ferkingstad	10510_62_SCIMP_SCIMP	10510_62_SCIMP_SCIMP	Sex-combined	6	32833094	rs13208583	T	C	0.10406	0.0806	0.012752	2.606e-10	35423	39.9497
proteins_Ferkingstad	10511_10_COL6A3_Collagen_alpha_3_VI_	10511_10_COL6A3_Collagen_alpha_3_VI_	Sex-combined	1	196695521	rs10922098	T	C	0.59989	-0.0715	0.007922	1.797e-19	35326	81.4596
proteins_Ferkingstad	10511_10_COL6A3_Collagen_alpha_3_VI_	10511_10_COL6A3_Collagen_alpha_3_VI_	Sex-combined	2	237000173	rs139126374	A	G	0.02237	-0.1696	0.026132	8.58e-11	35367	42.1217
proteins_Ferkingstad	10511_10_COL6A3_Collagen_alpha_3_VI_	10511_10_COL6A3_Collagen_alpha_3_VI_	Sex-combined	2	237369152	rs2646260	G	A	0.31548	-0.1301	0.008372	1.872e-54	35343	241.488
proteins_Ferkingstad	10512_13_CSF2RB_IL3RB	10512_13_CSF2RB_IL3RB	Sex-combined	1	196695521	rs10922098	T	C	0.59989	-0.0613	0.008461	4.334e-13	35326	52.4901
proteins_Ferkingstad	10512_13_CSF2RB_IL3RB	10512_13_CSF2RB_IL3RB	Sex-combined	22	36263142	rs78469	T	G	0.43385	0.0501	0.008624	6.259e-09	35356	33.7488
proteins_Ferkingstad	10512_13_CSF2RB_IL3RB	10512_13_CSF2RB_IL3RB	Sex-combined	22	36916259	rs77818863	G	!	0.03052	0.2203	0.024858	7.834e-19	35355	78.541
proteins_Ferkingstad	10512_13_CSF2RB_IL3RB	10512_13_CSF2RB_IL3RB	Sex-combined	22	36925038	rs2284031	C	T	0.40547	-0.3277	0.007129	0	35356	2112.98
proteins_Ferkingstad	10512_13_CSF2RB_IL3RB	10512_13_CSF2RB_IL3RB	Sex-combined	22	36971924	rs2858236	C	A	0.61134	-0.0958	0.008724	4.705e-28	35360	120.587
proteins_Ferkingstad	10512_13_CSF2RB_IL3RB	10512_13_CSF2RB_IL3RB	Sex-combined	22	37124855	rs3218340	G	!	0.45219	-0.0646	0.008605	6.032e-14	35359	56.359
proteins_Ferkingstad	10512_13_CSF2RB_IL3RB	10512_13_CSF2RB_IL3RB	Sex-combined	22	37508521	rs145143750	A	C	0.018	-0.1731	0.031375	3.446e-08	35356	30.4387
proteins_Ferkingstad	10512_13_CSF2RB_IL3RB	10512_13_CSF2RB_IL3RB	Sex-combined	22	38291687	rs113908050	C	T	0.03576	0.1512	0.023045	5.342e-11	35348	43.0477
proteins_Ferkingstad	10513_13_KCNIP3_CSEN	10513_13_KCNIP3_CSEN	Sex-combined	1	196694942	rs7546015	CATTCTGTAGGTTGCCT	!	0.60266	-0.0729	0.007889	2.437e-20	35326	85.3908
proteins_Ferkingstad	10513_13_KCNIP3_CSEN	10513_13_KCNIP3_CSEN	Sex-combined	14	106627121	rs11628176	A	T	0.31155	0.055	0.009312	3.501e-09	34956	34.8851
proteins_Ferkingstad	10513_13_KCNIP3_CSEN	10513_13_KCNIP3_CSEN	Sex-combined	6	31962685	rs429608	A	G	0.15393	0.0697	0.010716	7.813e-11	35429	42.3058
proteins_Ferkingstad	10513_13_KCNIP3_CSEN	10513_13_KCNIP3_CSEN	Sex-combined	6	32557482	rs28455809	C	T	0.73353	0.0667	0.008419	2.334e-15	35427	62.7669
proteins_Ferkingstad	10514_5_PTGDS_PGD2_synthase	10514_5_PTGDS_PGD2_synthase	Sex-combined	11	118864767	rs10892301	A	G	0.43417	-0.0504	0.008263	1.065e-09	35369	37.2037
proteins_Ferkingstad	10514_5_PTGDS_PGD2_synthase	10514_5_PTGDS_PGD2_synthase	Sex-combined	1	179504138	rs72704449	C	T	0.04582	0.1066	0.019492	4.526e-08	35346	29.909
proteins_Ferkingstad	10514_5_PTGDS_PGD2_synthase	10514_5_PTGDS_PGD2_synthase	Sex-combined	16	20381010	rs77924615	A	G	0.19701	-0.0805	0.01035	7.382e-15	35343	60.4938
proteins_Ferkingstad	10514_5_PTGDS_PGD2_synthase	10514_5_PTGDS_PGD2_synthase	Sex-combined	17	2230277	rs28611065	C	T	0.16415	0.0649	0.011119	5.325e-09	35353	34.0689
proteins_Ferkingstad	10514_5_PTGDS_PGD2_synthase	10514_5_PTGDS_PGD2_synthase	Sex-combined	9	136964561	rs7040970	C	T	0.4943	0.141	0.008163	7.433e-67	35250	298.359
proteins_Ferkingstad	10521_10_MXRA8_MXRA8	10521_10_MXRA8_MXRA8	Sex-combined	10	17774941	rs550182667	T	G	0.13935	0.086	0.012284	2.544e-12	35341	49.0137
proteins_Ferkingstad	10521_10_MXRA8_MXRA8	10521_10_MXRA8_MXRA8	Sex-combined	10	17821038	rs2477642	C	T	0.56148	0.0783	0.008584	7.387e-20	35339	83.204
proteins_Ferkingstad	10521_10_MXRA8_MXRA8	10521_10_MXRA8_MXRA8	Sex-combined	10	17849727	rs71497224	T	C	0.79876	-0.0665	0.010611	3.676e-10	35340	39.2763
proteins_Ferkingstad	10521_10_MXRA8_MXRA8	10521_10_MXRA8_MXRA8	Sex-combined	11	116821618	rs5104	T	C	0.85946	-0.1004	0.012184	1.714e-16	35365	67.9028
proteins_Ferkingstad	10521_10_MXRA8_MXRA8	10521_10_MXRA8_MXRA8	Sex-combined	1	1355705	rs181929025	T	C	0.01519	-0.3449	0.035471	2.394e-22	35295	94.5452
proteins_Ferkingstad	10521_10_MXRA8_MXRA8	10521_10_MXRA8_MXRA8	Sex-combined	1	1379087	rs2313135	TTTTGTTGTTG	!	0.04868	-0.1317	0.020124	5.977e-11	35240	42.8295
proteins_Ferkingstad	10521_10_MXRA8_MXRA8	10521_10_MXRA8_MXRA8	Sex-combined	11	61784455	rs174536	C	A	0.39086	-0.0486	0.008676	2.12e-08	35355	31.3786
proteins_Ferkingstad	10521_10_MXRA8_MXRA8	10521_10_MXRA8_MXRA8	Sex-combined	15	58407738	rs13329672	T	C	0.26556	0.0868	0.0096	1.545e-19	35352	81.7517
proteins_Ferkingstad	10521_10_MXRA8_MXRA8	10521_10_MXRA8_MXRA8	Sex-combined	15	58431476	rs1800588	T	C	0.19095	0.0966	0.010761	2.779e-19	35353	80.584
proteins_Ferkingstad	10521_10_MXRA8_MXRA8	10521_10_MXRA8_MXRA8	Sex-combined	16	56959412	rs3764261	A	C	0.32148	0.0908	0.00907	1.367e-23	35357	100.221
proteins_Ferkingstad	10521_10_MXRA8_MXRA8	10521_10_MXRA8_MXRA8	Sex-combined	19	44909969	rs1065853	GGGGGGGTGGT	!	0.05944	0.1358	0.017922	3.534e-14	35354	57.4152
proteins_Ferkingstad	10521_10_MXRA8_MXRA8	10521_10_MXRA8_MXRA8	Sex-combined	2	171553211	rs2542941	T	C	0.69295	-0.0679	0.009214	1.716e-13	35349	54.3054
proteins_Ferkingstad	10521_10_MXRA8_MXRA8	10521_10_MXRA8_MXRA8	Sex-combined	2	27508073	rs1260326	C	T	0.65868	0.0577	0.008998	1.431e-10	35361	41.1206
proteins_Ferkingstad	10521_10_MXRA8_MXRA8	10521_10_MXRA8_MXRA8	Sex-combined	3	99711516	rs6805055	A	T	0.18109	-0.0603	0.011013	4.362e-08	35320	29.9794
proteins_Ferkingstad	10521_10_MXRA8_MXRA8	10521_10_MXRA8_MXRA8	Sex-combined	7	73588956	rs185081604	TATAATATAAATATAAACTACATTTATAATATAAATACATTTATAATATAAATATAAAATACATTTATAATA	!	0.11612	0.0725	0.013217	4.125e-08	35332	30.0892
proteins_Ferkingstad	10521_10_MXRA8_MXRA8	10521_10_MXRA8_MXRA8	Sex-combined	9	92268862	rs12353096	C	T	0.41825	-0.0526	0.008601	9.622e-10	35347	37.4002
proteins_Ferkingstad	10527_22_DHX9_DHX9	10527_22_DHX9_DHX9	Sex-combined	1	196695521	rs10922098	T	C	0.59989	-0.1735	0.008125	3.666e-101	35326	455.987
proteins_Ferkingstad	10527_22_DHX9_DHX9	10527_22_DHX9_DHX9	Sex-combined	19	6716268	rs11569415	A	G	0.24276	-0.0586	0.009267	2.559e-10	35360	39.9868
proteins_Ferkingstad	10527_22_DHX9_DHX9	10527_22_DHX9_DHX9	Sex-combined	3	165761011	rs1707652	T	C	0.3102	0.1031	0.008603	4.322e-33	35327	143.621
proteins_Ferkingstad	10527_22_DHX9_DHX9	10527_22_DHX9_DHX9	Sex-combined	6	31910331	rs6457457	T	C	0.06527	0.1556	0.016154	5.827e-22	35429	92.781
proteins_Ferkingstad	10527_22_DHX9_DHX9	10527_22_DHX9_DHX9	Sex-combined	6	31976816	rs550671	T	C	0.14045	0.1483	0.011456	2.51e-38	35428	167.578
proteins_Ferkingstad	10527_22_DHX9_DHX9	10527_22_DHX9_DHX9	Sex-combined	6	32487054	rs538958533	A	T	0.09889	0.0871	0.013021	2.247e-11	35427	44.7453
proteins_Ferkingstad	10530_8_PSMB6_PSB6	10530_8_PSMB6_PSB6	Sex-combined	1	196695521	rs10922098	T	C	0.59989	-0.105	0.00806	8.558e-39	35326	169.71
proteins_Ferkingstad	10530_8_PSMB6_PSB6	10530_8_PSMB6_PSB6	Sex-combined	22	32497933	rs5754116	T	C	0.30857	-0.0541	0.008587	2.967e-10	35359	39.6928
proteins_Ferkingstad	10530_8_PSMB6_PSB6	10530_8_PSMB6_PSB6	Sex-combined	3	165787389	rs1355538	G	A	0.60153	-0.0449	0.008068	2.622e-08	35326	30.9714
proteins_Ferkingstad	10530_8_PSMB6_PSB6	10530_8_PSMB6_PSB6	Sex-combined	6	32008772	rs28573154	A	G	0.145	0.0686	0.01101	4.645e-10	35428	38.8216
proteins_Ferkingstad	10531_18_NRAS_RASN	10531_18_NRAS_RASN	Sex-combined	3	56815721	rs1354034	C	T	0.61881	0.0452	0.008275	4.707e-08	35344	29.836
proteins_Ferkingstad	10531_18_NRAS_RASN	10531_18_NRAS_RASN	Sex-combined	8	9512313	rs80080939	A	G	0.03501	-0.1212	0.021989	3.553e-08	35372	30.3805
proteins_Ferkingstad	10534_40_PARP1_PARP	10534_40_PARP1_PARP	Sex-combined	1	196695521	rs10922098	T	C	0.59989	-0.087	0.008026	2.244e-27	35326	117.501
proteins_Ferkingstad	10534_40_PARP1_PARP	10534_40_PARP1_PARP	Sex-combined	1	226421638	rs1433574	C	A	0.18701	-0.0599	0.010065	2.661e-09	35344	35.4182
proteins_Ferkingstad	10535_25_COX6A2_CX6A2	10535_25_COX6A2_CX6A2	Sex-combined	1	196695521	rs10922098	T	C	0.59989	-0.0885	0.007979	1.372e-28	35326	123.024
proteins_Ferkingstad	10535_25_COX6A2_CX6A2	10535_25_COX6A2_CX6A2	Sex-combined	14	105909014	rs3794468	T	C	0.20698	0.0598	0.009692	6.833e-10	34955	38.0694
proteins_Ferkingstad	10535_25_COX6A2_CX6A2	10535_25_COX6A2_CX6A2	Sex-combined	14	105921449	rs11845744	A	C	0.11007	-0.102	0.012889	2.504e-15	34955	62.627
proteins_Ferkingstad	10535_25_COX6A2_CX6A2	10535_25_COX6A2_CX6A2	Sex-combined	6	31979309	rs391165	A	G	0.14144	0.0641	0.011208	1.071e-08	35428	32.7084
proteins_Ferkingstad	10535_25_COX6A2_CX6A2	10535_25_COX6A2_CX6A2	Sex-combined	6	32505240	rs77311729	C	T	0.62053	0.0595	0.007514	2.397e-15	35412	62.7035
proteins_Ferkingstad	10535_25_COX6A2_CX6A2	10535_25_COX6A2_CX6A2	Sex-combined	6	32625850	rs9271732	A	G	0.64547	0.0883	0.008143	2.136e-27	35427	117.585
proteins_Ferkingstad	10539_30_CD99L2_C99L2	10539_30_CD99L2_C99L2	Sex-combined	1	196695521	rs10922098	T	C	0.59989	-0.1412	0.008081	2.296e-68	35326	305.309
proteins_Ferkingstad	10539_30_CD99L2_C99L2	10539_30_CD99L2_C99L2	Sex-combined	17	28367840	rs704	A	G	0.50811	0.0642	0.007937	6.019e-16	35348	65.427
proteins_Ferkingstad	10539_30_CD99L2_C99L2	10539_30_CD99L2_C99L2	Sex-combined	3	165787389	rs1355538	G	A	0.60153	-0.0605	0.008091	7.572e-14	35326	55.9122
proteins_Ferkingstad	10539_30_CD99L2_C99L2	10539_30_CD99L2_C99L2	Sex-combined	6	31910331	rs6457457	T	C	0.06527	0.1063	0.016049	3.51e-11	35429	43.8703
proteins_Ferkingstad	10539_30_CD99L2_C99L2	10539_30_CD99L2_C99L2	Sex-combined	6	32008772	rs28573154	A	G	0.145	0.1129	0.011053	1.71e-24	35428	104.334
proteins_Ferkingstad	10546_2_TSPEAR_TSEAR	10546_2_TSPEAR_TSEAR	Sex-combined	1	196058002	rs1451915	A	C	0.13641	0.0661	0.011467	8.205e-09	35323	33.2279
proteins_Ferkingstad	10546_2_TSPEAR_TSEAR	10546_2_TSPEAR_TSEAR	Sex-combined	1	196695521	rs10922098	T	C	0.59989	-0.1931	0.008034	1.202e-127	35326	577.698
proteins_Ferkingstad	10546_2_TSPEAR_TSEAR	10546_2_TSPEAR_TSEAR	Sex-combined	3	165767231	rs2686395	C	T	0.6899	-0.0876	0.008523	8.849e-25	35327	105.639
proteins_Ferkingstad	10546_2_TSPEAR_TSEAR	10546_2_TSPEAR_TSEAR	Sex-combined	6	31979817	rs389512	C	G	0.14145	0.1335	0.011318	4.111e-32	35428	139.131
proteins_Ferkingstad	10546_2_TSPEAR_TSEAR	10546_2_TSPEAR_TSEAR	Sex-combined	6	32557458	rs28645249	C	T	0.73838	0.0742	0.008678	1.224e-17	35426	73.1086
proteins_Ferkingstad	10550_37_BMPR1B_BMP_RIB	10550_37_BMPR1B_BMP_RIB	Sex-combined	1	196695521	rs10922098	T	C	0.59989	-0.1715	0.008179	1.257e-97	35326	439.671
proteins_Ferkingstad	10550_37_BMPR1B_BMP_RIB	10550_37_BMPR1B_BMP_RIB	Sex-combined	3	165761011	rs1707652	T	C	0.3102	0.085	0.00867	1.083e-22	35327	96.1169
proteins_Ferkingstad	10550_37_BMPR1B_BMP_RIB	10550_37_BMPR1B_BMP_RIB	Sex-combined	6	31910331	rs6457457	T	C	0.06527	0.1326	0.016263	3.536e-16	35429	66.4792
proteins_Ferkingstad	10550_37_BMPR1B_BMP_RIB	10550_37_BMPR1B_BMP_RIB	Sex-combined	6	31976816	rs550671	T	C	0.14045	0.1333	0.011538	7.131e-31	35428	133.475
proteins_Ferkingstad	10550_37_BMPR1B_BMP_RIB	10550_37_BMPR1B_BMP_RIB	Sex-combined	6	32487054	rs538958533	A	T	0.09889	0.0724	0.013111	3.354e-08	35427	30.4934
proteins_Ferkingstad	10551_7_LAT_LAT	10551_7_LAT_LAT	Sex-combined	14	105733519	rs761972	G	C	0.9219	0.0876	0.014483	1.461e-09	35087	36.584
proteins_Ferkingstad	10551_7_LAT_LAT	10551_7_LAT_LAT	Sex-combined	14	105877986	rs2093214	G	A	0.48262	0.0449	0.007932	1.511e-08	34953	32.0426
proteins_Ferkingstad	10551_7_LAT_LAT	10551_7_LAT_LAT	Sex-combined	14	105924710	rs113556713	G	T	0.10861	0.1987	0.012788	1.926e-54	34955	241.43
proteins_Ferkingstad	10551_7_LAT_LAT	10551_7_LAT_LAT	Sex-combined	14	105952978	rs12586321	G	A	0.50866	0.0632	0.007934	1.638e-15	34955	63.4526
proteins_Ferkingstad	10551_7_LAT_LAT	10551_7_LAT_LAT	Sex-combined	6	32659679	rs9273429	A	G	0.5619	0.0677	0.007804	4.123e-18	35427	75.2563
proteins_Ferkingstad	10552_88_KLRC4_NKG2F	10552_88_KLRC4_NKG2F	Sex-combined	1	196677131	rs572515	G	A	0.6027	-0.064	0.008226	7.254e-15	35326	60.5317
proteins_Ferkingstad	10552_88_KLRC4_NKG2F	10552_88_KLRC4_NKG2F	Sex-combined	3	165761011	rs1707652	T	C	0.3102	0.0618	0.008678	1.067e-12	35327	50.7151
proteins_Ferkingstad	10552_88_KLRC4_NKG2F	10552_88_KLRC4_NKG2F	Sex-combined	8	105569300	rs6993770	T	A	0.22448	-0.0798	0.009665	1.504e-16	35353	68.1714
proteins_Ferkingstad	10553_8_TOR1AIP2_TOIP2	10553_8_TOR1AIP2_TOIP2	Sex-combined	1	196695521	rs10922098	T	C	0.59989	-0.0592	0.007966	1.072e-13	35326	55.2284
proteins_Ferkingstad	10553_8_TOR1AIP2_TOIP2	10553_8_TOR1AIP2_TOIP2	Sex-combined	14	100710432	rs1555405	A	G	0.30381	-0.0483	0.008507	1.365e-08	35368	32.236
proteins_Ferkingstad	10554_23_GLB1_BGAL	10554_23_GLB1_BGAL	Sex-combined	12	101107712	rs118033368	A	G	0.00132	0.6867	0.099867	6.149e-12	35351	47.2814
proteins_Ferkingstad	10554_23_GLB1_BGAL	10554_23_GLB1_BGAL	Sex-combined	12	101827005	rs7964859	G	C	0.27831	-0.1041	0.008595	9.171e-34	35352	146.693
proteins_Ferkingstad	10554_23_GLB1_BGAL	10554_23_GLB1_BGAL	Sex-combined	3	33109920	rs62250512	A	G	0.60083	0.0447	0.007794	9.726e-09	35340	32.8923
proteins_Ferkingstad	10557_6_TEX29_TEX29	10557_6_TEX29_TEX29	Sex-combined	1	56954954	rs41452950	G	A	0.05176	0.2613	0.018314	3.457e-46	35358	203.569
proteins_Ferkingstad	10557_6_TEX29_TEX29	10557_6_TEX29_TEX29	Sex-combined	6	31667933	rs14365	C	T	0.21283	0.0549	0.009697	1.501e-08	35427	32.0531
proteins_Ferkingstad	10557_6_TEX29_TEX29	10557_6_TEX29_TEX29	Sex-combined	6	32115523	rs8283	G	A	0.20326	0.0763	0.009927	1.517e-14	35428	59.0763
proteins_Ferkingstad	10557_6_TEX29_TEX29	10557_6_TEX29_TEX29	Sex-combined	7	93360979	rs73219929	A	G	0.03366	0.1305	0.022772	1e-08	35348	32.8412
proteins_Ferkingstad	10557_6_TEX29_TEX29	10557_6_TEX29_TEX29	Sex-combined	7	94481004	rs73216598	C	G	0.01867	0.4416	0.02951	1.25e-50	35340	223.934
proteins_Ferkingstad	10557_6_TEX29_TEX29	10557_6_TEX29_TEX29	Sex-combined	7	95304888	rs2237582	G	A	0.28548	0.4415	0.007288	0	35337	3669.82
proteins_Ferkingstad	10557_6_TEX29_TEX29	10557_6_TEX29_TEX29	Sex-combined	7	95325384	rs854572	G	C	0.42735	-0.0993	0.008181	6.667e-34	35337	147.328
proteins_Ferkingstad	10557_6_TEX29_TEX29	10557_6_TEX29_TEX29	Sex-combined	7	95868646	rs2706869	T	!	0.59461	-0.0637	0.008222	9.37e-15	35336	60.0239
proteins_Ferkingstad	10557_6_TEX29_TEX29	10557_6_TEX29_TEX29	Sex-combined	7	96601226	rs62471428	T	C	0.02164	0.1542	0.027187	1.413e-08	35337	32.1696
proteins_Ferkingstad	10557_6_TEX29_TEX29	10557_6_TEX29_TEX29	Sex-combined	7	98870722	rs75243613	G	T	0.0359	0.1285	0.022065	5.759e-09	35354	33.9155
proteins_Ferkingstad	10557_6_TEX29_TEX29	10557_6_TEX29_TEX29	Sex-combined	9	121516028	rs12376204	T	C	0.00825	0.275	0.045429	1.418e-09	35361	36.6437
proteins_Ferkingstad	10558_26_PCDH9_PCDH9	10558_26_PCDH9_PCDH9	Sex-combined	10	61985930	rs7087507	G	A	0.28935	0.0613	0.009207	2.777e-11	35339	44.3287
proteins_Ferkingstad	10558_26_PCDH9_PCDH9	10558_26_PCDH9_PCDH9	Sex-combined	12	111427245	rs7310615	G	!	0.62393	-0.0537	0.008683	6.222e-10	35358	38.248
proteins_Ferkingstad	10558_26_PCDH9_PCDH9	10558_26_PCDH9_PCDH9	Sex-combined	12	120985856	rs9738226	G	A	0.64641	0.0765	0.008783	3.048e-18	35353	75.8642
proteins_Ferkingstad	10558_26_PCDH9_PCDH9	10558_26_PCDH9_PCDH9	Sex-combined	13	100700910	rs9634450	A	C	0.33386	0.1265	0.009026	1.268e-44	35348	196.422
proteins_Ferkingstad	10558_26_PCDH9_PCDH9	10558_26_PCDH9_PCDH9	Sex-combined	13	66048556	rs118047235	T	C	0.08609	0.0896	0.015206	3.808e-09	35336	34.7205
proteins_Ferkingstad	10558_26_PCDH9_PCDH9	10558_26_PCDH9_PCDH9	Sex-combined	13	66130832	rs192652452	G	A	0.01404	0.3516	0.035408	3.087e-23	35337	98.6041
proteins_Ferkingstad	10558_26_PCDH9_PCDH9	10558_26_PCDH9_PCDH9	Sex-combined	13	66715735	rs4396423	T	C	0.35099	0.0977	0.008847	2.371e-28	35341	121.954
proteins_Ferkingstad	10558_26_PCDH9_PCDH9	10558_26_PCDH9_PCDH9	Sex-combined	13	67065009	rs9571710	T	G	0.26606	0.196	0.009574	3.893e-93	35344	419.107
proteins_Ferkingstad	10558_26_PCDH9_PCDH9	10558_26_PCDH9_PCDH9	Sex-combined	13	67234051	rs73196184	A	G	0.11425	0.2932	0.013364	1.075e-106	35347	481.343
proteins_Ferkingstad	10558_26_PCDH9_PCDH9	10558_26_PCDH9_PCDH9	Sex-combined	13	68631674	rs147278277	T	A	0.02988	0.1451	0.024699	4.238e-09	35346	34.5125
proteins_Ferkingstad	10558_26_PCDH9_PCDH9	10558_26_PCDH9_PCDH9	Sex-combined	13	69761831	rs78274284	T	C	0.00843	0.3485	0.045076	1.064e-14	35344	59.7743
proteins_Ferkingstad	10558_26_PCDH9_PCDH9	10558_26_PCDH9_PCDH9	Sex-combined	16	88468834	rs55823018	T	C	0.29597	0.0559	0.009272	1.651e-09	35308	36.3477
proteins_Ferkingstad	10558_26_PCDH9_PCDH9	10558_26_PCDH9_PCDH9	Sex-combined	17	7176274	rs111072793	A	C	0.21456	0.0788	0.010298	1.977e-14	35358	58.5527
proteins_Ferkingstad	10558_26_PCDH9_PCDH9	10558_26_PCDH9_PCDH9	Sex-combined	19	33266156	rs736289	C	T	0.3465	0.0538	0.008807	1.005e-09	35351	37.3172
proteins_Ferkingstad	10558_26_PCDH9_PCDH9	10558_26_PCDH9_PCDH9	Sex-combined	22	38879651	rs5757318	T	A	0.1297	0.0847	0.012435	9.677e-12	35351	46.3954
proteins_Ferkingstad	10558_26_PCDH9_PCDH9	10558_26_PCDH9_PCDH9	Sex-combined	3	165768357	rs11720167	G	T	0.19032	0.0587	0.01069	3.991e-08	35327	30.1523
proteins_Ferkingstad	10558_26_PCDH9_PCDH9	10558_26_PCDH9_PCDH9	Sex-combined	3	186947857	rs3887925	T	C	0.50458	0.0585	0.008451	4.451e-12	35356	47.9177
proteins_Ferkingstad	10558_26_PCDH9_PCDH9	10558_26_PCDH9_PCDH9	Sex-combined	5	158968629	rs77341267	C	T	0.0583	-0.0974	0.017835	4.73e-08	35357	29.8244
proteins_Ferkingstad	10558_26_PCDH9_PCDH9	10558_26_PCDH9_PCDH9	Sex-combined	5	88812636	rs700589	A	T	0.32648	0.0538	0.008973	2.026e-09	35332	35.9492
proteins_Ferkingstad	10558_26_PCDH9_PCDH9	10558_26_PCDH9_PCDH9	Sex-combined	8	129587001	rs7840212	T	C	0.32442	-0.0674	0.008949	5.011e-14	35360	56.7245
proteins_Ferkingstad	10558_26_PCDH9_PCDH9	10558_26_PCDH9_PCDH9	Sex-combined	9	97953107	rs10984499	A	G	0.35268	-0.0636	0.008754	3.725e-13	35333	52.7839
proteins_Ferkingstad	10560_1_ITM2C_ITM2C	10560_1_ITM2C_ITM2C	Sex-combined	1	196695521	rs10922098	T	C	0.59989	-0.0786	0.007979	6.793e-23	35326	97.0394
proteins_Ferkingstad	10560_1_ITM2C_ITM2C	10560_1_ITM2C_ITM2C	Sex-combined	3	165842830	rs893522	C	A	0.05998	0.0966	0.016868	1.023e-08	35327	32.7965
proteins_Ferkingstad	10560_1_ITM2C_ITM2C	10560_1_ITM2C_ITM2C	Sex-combined	6	32008772	rs28573154	A	G	0.145	0.0715	0.010892	5.218e-11	35428	43.092
proteins_Ferkingstad	10560_1_ITM2C_ITM2C	10560_1_ITM2C_ITM2C	Sex-combined	9	122605589	rs148919153	G	A	0.01389	0.2283	0.034183	2.41e-11	35352	44.6058
proteins_Ferkingstad	10561_5_PGLYRP3_PGRP_I_alpha	10561_5_PGLYRP3_PGRP_I_alpha	Sex-combined	1	153340595	rs141738509	C	A	0.02076	-0.1795	0.027834	1.126e-10	35351	41.5889
proteins_Ferkingstad	10561_5_PGLYRP3_PGRP_I_alpha	10561_5_PGLYRP3_PGRP_I_alpha	Sex-combined	1	196695521	rs10922098	T	C	0.59989	-0.1593	0.008121	1.126e-85	35326	384.78
proteins_Ferkingstad	10561_5_PGLYRP3_PGRP_I_alpha	10561_5_PGLYRP3_PGRP_I_alpha	Sex-combined	19	6713251	rs1047286	A	G	0.24066	-0.0535	0.009317	9.355e-09	35360	32.9728
proteins_Ferkingstad	10561_5_PGLYRP3_PGRP_I_alpha	10561_5_PGLYRP3_PGRP_I_alpha	Sex-combined	2	27588855	rs12478841	G	A	0.21569	0.0562	0.009611	4.985e-09	35361	34.1929
proteins_Ferkingstad	10561_5_PGLYRP3_PGRP_I_alpha	10561_5_PGLYRP3_PGRP_I_alpha	Sex-combined	3	165730789	rs9864801	TAGAGAG	!	0.58064	-0.0747	0.008072	2.151e-20	35327	85.6404
proteins_Ferkingstad	10561_5_PGLYRP3_PGRP_I_alpha	10561_5_PGLYRP3_PGRP_I_alpha	Sex-combined	6	31910331	rs6457457	T	C	0.06527	0.1326	0.016148	2.183e-16	35429	67.4294
proteins_Ferkingstad	10561_5_PGLYRP3_PGRP_I_alpha	10561_5_PGLYRP3_PGRP_I_alpha	Sex-combined	6	31976816	rs550671	T	C	0.14045	0.1251	0.011454	9.083e-28	35428	119.289
proteins_Ferkingstad	10562_42_NETO2_NETO2	10562_42_NETO2_NETO2	Sex-combined	1	196695521	rs10922098	T	C	0.59989	-0.0654	0.007972	2.331e-16	35326	67.3009
proteins_Ferkingstad	10562_42_NETO2_NETO2	10562_42_NETO2_NETO2	Sex-combined	19	6718376	rs2230199	C	G	0.2387	-0.1005	0.009099	2.318e-28	35359	121.996
proteins_Ferkingstad	10563_13_LYSMD3_LYSM3	10563_13_LYSMD3_LYSM3	Sex-combined	1	196695521	rs10922098	T	C	0.59989	-0.092	0.00802	1.831e-30	35326	131.591
proteins_Ferkingstad	10563_13_LYSMD3_LYSM3	10563_13_LYSMD3_LYSM3	Sex-combined	3	165787389	rs1355538	G	A	0.60153	-0.0503	0.008009	3.379e-10	35326	39.4439
proteins_Ferkingstad	10565_19_SLITRK3_SLIK3	10565_19_SLITRK3_SLIK3	Sex-combined	10	63235733	rs10761727	T	C	0.52197	-0.0569	0.008181	3.523e-12	35339	48.374
proteins_Ferkingstad	10565_19_SLITRK3_SLIK3	10565_19_SLITRK3_SLIK3	Sex-combined	11	16223042	rs1519125	C	G	0.40827	0.0459	0.008282	2.985e-08	35357	30.7153
proteins_Ferkingstad	10565_19_SLITRK3_SLIK3	10565_19_SLITRK3_SLIK3	Sex-combined	1	151825217	rs7540799	T	C	0.15738	0.0631	0.011187	1.694e-08	35349	31.815
proteins_Ferkingstad	10565_19_SLITRK3_SLIK3	10565_19_SLITRK3_SLIK3	Sex-combined	12	120997539	rs2259820	T	C	0.2883	-0.0645	0.009002	7.765e-13	35353	51.3383
proteins_Ferkingstad	10565_19_SLITRK3_SLIK3	10565_19_SLITRK3_SLIK3	Sex-combined	12	132517525	rs74397112	T	C	0.16588	0.0621	0.011039	1.849e-08	34856	31.6464
proteins_Ferkingstad	10565_19_SLITRK3_SLIK3	10565_19_SLITRK3_SLIK3	Sex-combined	1	26958422	rs79598313	T	C	0.0134	0.2346	0.034729	1.426e-11	35358	45.6322
proteins_Ferkingstad	10565_19_SLITRK3_SLIK3	10565_19_SLITRK3_SLIK3	Sex-combined	16	30635175	rs57526361	A	!	0.36365	-0.0501	0.00848	3.466e-09	35358	34.9047
proteins_Ferkingstad	10565_19_SLITRK3_SLIK3	10565_19_SLITRK3_SLIK3	Sex-combined	16	88468933	rs56292801	A	G	0.25442	0.0682	0.009478	6.234e-13	35308	51.7768
proteins_Ferkingstad	10565_19_SLITRK3_SLIK3	10565_19_SLITRK3_SLIK3	Sex-combined	17	49244902	rs12601665	G	C	0.47345	0.0685	0.0082	6.635e-17	35353	69.7836
proteins_Ferkingstad	10565_19_SLITRK3_SLIK3	10565_19_SLITRK3_SLIK3	Sex-combined	19	18127072	rs273492	A	G	0.24761	-0.0547	0.009491	8.246e-09	35342	33.2163
proteins_Ferkingstad	10565_19_SLITRK3_SLIK3	10565_19_SLITRK3_SLIK3	Sex-combined	20	63970010	rs566593771	ACGGGGAGGGGGCGGGGAGGGGGAGGGGGCGGGGGC	!	0.2003	0.0858	0.010382	1.405e-16	34854	68.2987
proteins_Ferkingstad	10565_19_SLITRK3_SLIK3	10565_19_SLITRK3_SLIK3	Sex-combined	3	136206349	rs1154988	A	T	0.77272	-0.0977	0.009922	7.049e-23	35349	96.9596
proteins_Ferkingstad	10565_19_SLITRK3_SLIK3	10565_19_SLITRK3_SLIK3	Sex-combined	3	152349004	rs2036291	G	A	0.44401	0.0456	0.008326	4.328e-08	35337	29.9956
proteins_Ferkingstad	10565_19_SLITRK3_SLIK3	10565_19_SLITRK3_SLIK3	Sex-combined	3	162431523	rs75642758	C	T	0.07233	0.123	0.01618	2.919e-14	35327	57.7901
proteins_Ferkingstad	10565_19_SLITRK3_SLIK3	10565_19_SLITRK3_SLIK3	Sex-combined	3	163259528	rs141629937	T	C	0.01245	0.2528	0.037096	9.442e-12	35328	46.4408
proteins_Ferkingstad	10565_19_SLITRK3_SLIK3	10565_19_SLITRK3_SLIK3	Sex-combined	3	164927647	rs80336735	C	A	0.09881	-0.1232	0.013889	7.278e-19	35330	78.6827
proteins_Ferkingstad	10565_19_SLITRK3_SLIK3	10565_19_SLITRK3_SLIK3	Sex-combined	3	165192568	rs62282368	AGAAAAGAAAAAGAAAAAA	!	0.11041	-0.4935	0.009356	0	35328	2782.24
proteins_Ferkingstad	10565_19_SLITRK3_SLIK3	10565_19_SLITRK3_SLIK3	Sex-combined	3	165869230	rs144650118	A	G	0.01082	-0.2703	0.040003	1.409e-11	35326	45.657
proteins_Ferkingstad	10565_19_SLITRK3_SLIK3	10565_19_SLITRK3_SLIK3	Sex-combined	4	143848746	rs142219885	A	G	0.00335	0.3818	0.069715	4.337e-08	35348	29.993
proteins_Ferkingstad	10565_19_SLITRK3_SLIK3	10565_19_SLITRK3_SLIK3	Sex-combined	6	130053316	rs7740107	A	T	0.73762	-0.0546	0.009309	4.485e-09	35355	34.4016
proteins_Ferkingstad	10565_19_SLITRK3_SLIK3	10565_19_SLITRK3_SLIK3	Sex-combined	6	42939589	rs9462852	T	C	0.05885	-0.1313	0.017678	1.109e-13	35355	55.1649
proteins_Ferkingstad	10565_19_SLITRK3_SLIK3	10565_19_SLITRK3_SLIK3	Sex-combined	6	52756635	rs2749005	G	!	0.66755	-0.058	0.008699	2.597e-11	35353	44.4547
proteins_Ferkingstad	10565_19_SLITRK3_SLIK3	10565_19_SLITRK3_SLIK3	Sex-combined	7	148867046	rs148190310	A	G	0.03692	0.1273	0.022086	8.221e-09	35362	33.2218
proteins_Ferkingstad	10565_19_SLITRK3_SLIK3	10565_19_SLITRK3_SLIK3	Sex-combined	7	259884	rs36170987	T	G	0.46293	-0.0686	0.008187	5.327e-17	35310	70.2099
proteins_Ferkingstad	10565_19_SLITRK3_SLIK3	10565_19_SLITRK3_SLIK3	Sex-combined	7	28180337	rs186735625	T	C	0.07645	0.1064	0.015477	6.209e-12	35362	47.2617
proteins_Ferkingstad	10565_19_SLITRK3_SLIK3	10565_19_SLITRK3_SLIK3	Sex-combined	8	115949755	rs722740	T	C	0.60323	-0.0486	0.008345	5.747e-09	35337	33.9172
proteins_Ferkingstad	10565_19_SLITRK3_SLIK3	10565_19_SLITRK3_SLIK3	Sex-combined	8	8432389	rs2976842	A	T	0.44317	-0.0443	0.0081	4.52e-08	35375	29.9114
proteins_Ferkingstad	10569_28_SCGB1A1_Urinary_protein_1	10569_28_SCGB1A1_Urinary_protein_1	Sex-combined	1	16363723	rs148712747	A	C	0.03206	0.1651	0.022982	6.783e-13	35374	51.6082
proteins_Ferkingstad	10569_28_SCGB1A1_Urinary_protein_1	10569_28_SCGB1A1_Urinary_protein_1	Sex-combined	1	16531387	rs539655493	T	G	0.01669	-0.2037	0.032756	5.015e-10	35370	38.6723
proteins_Ferkingstad	10569_28_SCGB1A1_Urinary_protein_1	10569_28_SCGB1A1_Urinary_protein_1	Sex-combined	1	16721982	rs576023026	T	C	0.04939	0.1186	0.019539	1.281e-09	35371	36.8438
proteins_Ferkingstad	10569_28_SCGB1A1_Urinary_protein_1	10569_28_SCGB1A1_Urinary_protein_1	Sex-combined	1	16879762	rs79150293	G	A	0.09443	-0.151	0.014308	4.896e-26	35371	111.377
proteins_Ferkingstad	10569_28_SCGB1A1_Urinary_protein_1	10569_28_SCGB1A1_Urinary_protein_1	Sex-combined	1	16988925	rs4920605	TGCCCAGCCTAT	!	0.59227	0.2915	0.008202	1.139e-276	35374	1263.1
proteins_Ferkingstad	10569_28_SCGB1A1_Urinary_protein_1	10569_28_SCGB1A1_Urinary_protein_1	Sex-combined	1	17276958	rs139378764	A	G	0.01795	-0.1687	0.030871	4.638e-08	35376	29.8627
proteins_Ferkingstad	10569_28_SCGB1A1_Urinary_protein_1	10569_28_SCGB1A1_Urinary_protein_1	Sex-combined	1	196703255	rs203688	A	G	0.60039	-0.0482	0.008396	9.437e-09	35327	32.9571
proteins_Ferkingstad	10569_28_SCGB1A1_Urinary_protein_1	10569_28_SCGB1A1_Urinary_protein_1	Sex-combined	3	165787389	rs1355538	G	A	0.60153	-0.0786	0.008312	3.208e-21	35326	89.4199
proteins_Ferkingstad	10569_28_SCGB1A1_Urinary_protein_1	10569_28_SCGB1A1_Urinary_protein_1	Sex-combined	3	186675997	rs7614709	A	G	0.23639	0.094	0.009552	7.497e-23	35356	96.8427
proteins_Ferkingstad	10569_28_SCGB1A1_Urinary_protein_1	10569_28_SCGB1A1_Urinary_protein_1	Sex-combined	7	151220805	rs143819005	C	T	0.15473	0.067	0.011253	2.614e-09	35362	35.4497
proteins_Ferkingstad	10571_14_MGAT1_MGAT1	10571_14_MGAT1_MGAT1	Sex-combined	1	196695521	rs10922098	T	C	0.59989	-0.0667	0.00801	8.314e-17	35326	69.3404
proteins_Ferkingstad	10571_14_MGAT1_MGAT1	10571_14_MGAT1_MGAT1	Sex-combined	14	106701417	rs2731171	G	T	0.14887	-0.0631	0.011271	2.163e-08	34957	31.3425
proteins_Ferkingstad	10571_14_MGAT1_MGAT1	10571_14_MGAT1_MGAT1	Sex-combined	14	106714830	rs11845244	T	C	0.41473	-0.0677	0.008101	6.432e-17	34957	69.8393
proteins_Ferkingstad	10571_14_MGAT1_MGAT1	10571_14_MGAT1_MGAT1	Sex-combined	19	51811402	rs28873836	C	G	0.27564	-0.0545	0.00877	5.145e-10	35372	38.6184
proteins_Ferkingstad	10571_14_MGAT1_MGAT1	10571_14_MGAT1_MGAT1	Sex-combined	5	180791668	rs634501	G	A	0.74201	0.0628	0.008987	2.797e-12	35309	48.8303
proteins_Ferkingstad	10571_14_MGAT1_MGAT1	10571_14_MGAT1_MGAT1	Sex-combined	6	32105923	rs55740958	T	C	0.10613	0.0769	0.012718	1.478e-09	35429	36.5607
proteins_Ferkingstad	10571_14_MGAT1_MGAT1	10571_14_MGAT1_MGAT1	Sex-combined	6	32625850	rs9271732	A	G	0.64547	0.0612	0.008196	8.192e-14	35427	55.7569
proteins_Ferkingstad	10572_65_CST8_CST8	10572_65_CST8_CST8	Sex-combined	11	71444219	rs140748737	T	C	0.0382	0.1532	0.021526	1.102e-12	35364	50.6513
proteins_Ferkingstad	10572_65_CST8_CST8	10572_65_CST8_CST8	Sex-combined	11	72158663	rs80225022	T	C	0.1109	0.1513	0.013293	5.156e-30	35361	129.548
proteins_Ferkingstad	10572_65_CST8_CST8	10572_65_CST8_CST8	Sex-combined	11	74348205	rs117199639	TCGCTG	!	0.02324	0.1579	0.027592	1.048e-08	35359	32.749
proteins_Ferkingstad	10572_65_CST8_CST8	10572_65_CST8_CST8	Sex-combined	1	196692375	rs10922094	CATTA	!	0.59845	-0.1613	0.008506	3.446e-80	35327	359.599
proteins_Ferkingstad	10572_65_CST8_CST8	10572_65_CST8_CST8	Sex-combined	14	20699417	rs3748338	T	A	0.15453	0.0874	0.011615	5.292e-14	35324	56.6219
proteins_Ferkingstad	10572_65_CST8_CST8	10572_65_CST8_CST8	Sex-combined	17	35480231	rs9905892	A	T	0.70431	-0.0603	0.009232	6.498e-11	35355	42.6622
proteins_Ferkingstad	10572_65_CST8_CST8	10572_65_CST8_CST8	Sex-combined	17	35844448	rs4251784	A	G	0.04233	-0.2631	0.02071	5.624e-37	35358	161.392
proteins_Ferkingstad	10572_65_CST8_CST8	10572_65_CST8_CST8	Sex-combined	17	35975630	rs76392070	C	G	0.01639	-0.8533	0.033833	2.354e-140	35354	636.096
proteins_Ferkingstad	10572_65_CST8_CST8	10572_65_CST8_CST8	Sex-combined	17	35976276	rs80329614	C	T	0.0619	-0.7959	0.013525	0	35354	3462.92
proteins_Ferkingstad	10572_65_CST8_CST8	10572_65_CST8_CST8	Sex-combined	17	36031666	rs58231636	T	C	0.03929	-0.1814	0.021586	4.329e-17	35358	70.6204
proteins_Ferkingstad	10572_65_CST8_CST8	10572_65_CST8_CST8	Sex-combined	17	36552200	rs8081458	C	A	0.06217	-0.1317	0.017505	5.324e-14	35367	56.604
proteins_Ferkingstad	10572_65_CST8_CST8	10572_65_CST8_CST8	Sex-combined	17	36559195	rs546761762	C	A	0.00532	-0.3295	0.058827	2.129e-08	35367	31.3731
proteins_Ferkingstad	10572_65_CST8_CST8	10572_65_CST8_CST8	Sex-combined	17	36913357	rs140379398	A	G	0.01646	-0.243	0.032965	1.689e-13	35363	54.3383
proteins_Ferkingstad	10572_65_CST8_CST8	10572_65_CST8_CST8	Sex-combined	3	165761011	rs1707652	T	C	0.3102	0.065	0.009007	5.333e-13	35327	52.0794
proteins_Ferkingstad	10572_65_CST8_CST8	10572_65_CST8_CST8	Sex-combined	6	31667933	rs14365	C	T	0.21283	0.0747	0.010193	2.324e-13	35427	53.7078
proteins_Ferkingstad	10572_65_CST8_CST8	10572_65_CST8_CST8	Sex-combined	6	31943152	rs2242572	A	G	0.09003	0.2105	0.014516	1.196e-47	35429	210.286
proteins_Ferkingstad	10572_65_CST8_CST8	10572_65_CST8_CST8	Sex-combined	6	32044342	rs200395792	G	A	0.08492	0.1522	0.015197	1.308e-23	35428	100.303
proteins_Ferkingstad	10572_65_CST8_CST8	10572_65_CST8_CST8	Sex-combined	6	32622160	rs9271529	A	G	0.72715	0.0653	0.009335	2.649e-12	35427	48.9325
proteins_Ferkingstad	10574_10_AXL_AXL	10574_10_AXL_AXL	Sex-combined	17	34373379	rs75478979	A	C	0.05246	0.1331	0.01843	5.129e-13	35360	52.1561
proteins_Ferkingstad	10574_10_AXL_AXL	10574_10_AXL_AXL	Sex-combined	17	34495013	rs213135	A	G	0.0271	-0.2407	0.025513	3.928e-21	35357	89.008
proteins_Ferkingstad	10574_10_AXL_AXL	10574_10_AXL_AXL	Sex-combined	17	35498126	rs145295470	T	C	0.01168	-0.2574	0.038749	3.079e-11	35349	44.1262
proteins_Ferkingstad	10574_10_AXL_AXL	10574_10_AXL_AXL	Sex-combined	17	35548669	rs78364481	A	T	0.03649	-0.1869	0.021869	1.272e-17	35357	73.04
proteins_Ferkingstad	10574_10_AXL_AXL	10574_10_AXL_AXL	Sex-combined	17	36082734	rs1634486	C	A	0.25887	0.1828	0.009559	1.606e-81	35356	365.702
proteins_Ferkingstad	10574_10_AXL_AXL	10574_10_AXL_AXL	Sex-combined	17	36150487	rs1986242	A	G	0.58864	0.3343	0.007018	0	35354	2269.06
proteins_Ferkingstad	10574_10_AXL_AXL	10574_10_AXL_AXL	Sex-combined	17	36643938	rs79943102	T	C	0.08581	0.1818	0.014666	2.754e-35	35363	153.661
proteins_Ferkingstad	10574_10_AXL_AXL	10574_10_AXL_AXL	Sex-combined	17	36931068	rs113016364	A	G	0.03171	0.1568	0.023397	2.059e-11	35362	44.913
proteins_Ferkingstad	10574_10_AXL_AXL	10574_10_AXL_AXL	Sex-combined	17	38923956	rs182448733	A	G	0.01672	-0.198	0.032349	9.313e-10	35368	37.4635
proteins_Ferkingstad	10574_10_AXL_AXL	10574_10_AXL_AXL	Sex-combined	3	45387850	rs61080193	G	A	0.04859	0.1088	0.019067	1.155e-08	35334	32.5606
proteins_Ferkingstad	10574_10_AXL_AXL	10574_10_AXL_AXL	Sex-combined	3	46342713	rs113341849	A	G	0.11937	0.3179	0.01234	2.348e-146	35331	663.668
proteins_Ferkingstad	10574_10_AXL_AXL	10574_10_AXL_AXL	Sex-combined	3	54820967	rs144675185	A	G	0.00739	0.2767	0.047735	6.77e-09	35336	33.6004
proteins_Ferkingstad	10575_31_PUF60_PUF60	10575_31_PUF60_PUF60	Sex-combined	1	196692375	rs10922094	CATTA	!	0.59845	-0.0596	0.008096	1.812e-13	35327	54.194
proteins_Ferkingstad	10575_31_PUF60_PUF60	10575_31_PUF60_PUF60	Sex-combined	17	33030407	rs4795734	A	G	0.76372	-0.0517	0.009316	2.865e-08	35360	30.798
proteins_Ferkingstad	10575_31_PUF60_PUF60	10575_31_PUF60_PUF60	Sex-combined	19	51811402	rs28873836	C	G	0.27564	-0.1014	0.008848	2.084e-30	35372	131.337
proteins_Ferkingstad	10575_31_PUF60_PUF60	10575_31_PUF60_PUF60	Sex-combined	19	51936045	rs4801902	T	C	0.0647	0.098	0.016013	9.353e-10	35372	37.4547
proteins_Ferkingstad	10575_31_PUF60_PUF60	10575_31_PUF60_PUF60	Sex-combined	6	32615269	rs3129754	G	A	0.4942	0.0456	0.007903	7.922e-09	35427	33.2924
proteins_Ferkingstad	10580_14_SFTA2_SFTA2	10580_14_SFTA2_SFTA2	Sex-combined	1	196695521	rs10922098	T	C	0.59989	-0.1257	0.008031	3.217e-55	35326	244.98
proteins_Ferkingstad	10580_14_SFTA2_SFTA2	10580_14_SFTA2_SFTA2	Sex-combined	3	165762312	rs6445035	A	G	0.1904	0.1032	0.010007	6.184e-25	35327	106.353
proteins_Ferkingstad	10580_14_SFTA2_SFTA2	10580_14_SFTA2_SFTA2	Sex-combined	6	32008772	rs28573154	A	G	0.145	0.1041	0.010966	2.254e-21	35428	90.1166
proteins_Ferkingstad	10582_36_POMK_SG196	10582_36_POMK_SG196	Sex-combined	1	196695521	rs10922098	T	C	0.59989	-0.1699	0.008066	1.745e-98	35326	443.68
proteins_Ferkingstad	10582_36_POMK_SG196	10582_36_POMK_SG196	Sex-combined	14	105904512	rs141575023	T	C	0.12748	0.0715	0.012099	3.425e-09	34955	34.9231
proteins_Ferkingstad	10582_36_POMK_SG196	10582_36_POMK_SG196	Sex-combined	19	6713251	rs1047286	A	G	0.24066	-0.053	0.009273	1.093e-08	35360	32.6671
proteins_Ferkingstad	10582_36_POMK_SG196	10582_36_POMK_SG196	Sex-combined	3	165767231	rs2686395	C	T	0.6899	-0.0861	0.008551	7.534e-24	35327	101.385
proteins_Ferkingstad	10582_36_POMK_SG196	10582_36_POMK_SG196	Sex-combined	6	31910331	rs6457457	T	C	0.06527	0.1338	0.016044	7.465e-17	35429	69.5484
proteins_Ferkingstad	10582_36_POMK_SG196	10582_36_POMK_SG196	Sex-combined	6	31976816	rs550671	T	C	0.14045	0.1349	0.011381	2.068e-32	35428	140.496
proteins_Ferkingstad	10582_36_POMK_SG196	10582_36_POMK_SG196	Sex-combined	6	32487054	rs538958533	A	T	0.09889	0.0753	0.01294	5.919e-09	35427	33.8627
proteins_Ferkingstad	10583_1_TMEM108_TM108	10583_1_TMEM108_TM108	Sex-combined	6	32441753	rs3129882	A	G	0.5741	0.0459	0.007863	5.29e-09	35427	34.076
proteins_Ferkingstad	10584_7_NDUFS4_NDUS4	10584_7_NDUFS4_NDUS4	Sex-combined	1	178045328	rs142721892	C	A	0.10603	0.064	0.011499	2.613e-08	35345	30.977
proteins_Ferkingstad	10584_7_NDUFS4_NDUS4	10584_7_NDUFS4_NDUS4	Sex-combined	1	180559062	rs7535761	A	C	0.50819	-0.0476	0.007067	1.629e-11	35344	45.3674
proteins_Ferkingstad	10584_7_NDUFS4_NDUS4	10584_7_NDUFS4_NDUS4	Sex-combined	1	182761873	rs6660584	G	A	0.48128	-0.0506	0.007042	6.7e-13	35350	51.6308
proteins_Ferkingstad	10584_7_NDUFS4_NDUS4	10584_7_NDUFS4_NDUS4	Sex-combined	1	185482968	rs6664577	A	G	0.15439	-0.0934	0.009794	1.482e-21	35340	90.9439
proteins_Ferkingstad	10584_7_NDUFS4_NDUS4	10584_7_NDUFS4_NDUS4	Sex-combined	1	190495964	rs139143996	C	T	0.02741	0.2224	0.02189	2.99e-24	35328	103.223
proteins_Ferkingstad	10584_7_NDUFS4_NDUS4	10584_7_NDUFS4_NDUS4	Sex-combined	1	194774457	rs1929214	T	A	0.57343	-0.0891	0.007124	6.779e-36	35331	156.426
proteins_Ferkingstad	10584_7_NDUFS4_NDUS4	10584_7_NDUFS4_NDUS4	Sex-combined	1	195873372	rs113779923	C	A	0.07357	0.2085	0.013545	1.814e-53	35327	236.949
proteins_Ferkingstad	10584_7_NDUFS4_NDUS4	10584_7_NDUFS4_NDUS4	Sex-combined	1	196217205	rs71631848	A	G	0.22656	-0.3857	0.005816	0	35323	4397.95
proteins_Ferkingstad	10584_7_NDUFS4_NDUS4	10584_7_NDUFS4_NDUS4	Sex-combined	1	196238740	rs151334895	C	T	0.0428	-0.5948	0.017314	1.259e-258	35323	1180.18
proteins_Ferkingstad	10584_7_NDUFS4_NDUS4	10584_7_NDUFS4_NDUS4	Sex-combined	1	196385772	rs12565912	AAAATATAT	!	0.27025	0.3764	0.005432	0	35324	4801.53
proteins_Ferkingstad	10584_7_NDUFS4_NDUS4	10584_7_NDUFS4_NDUS4	Sex-combined	1	197172131	rs45512792	G	A	0.02573	0.1471	0.022098	2.801e-11	35326	44.3118
proteins_Ferkingstad	10584_7_NDUFS4_NDUS4	10584_7_NDUFS4_NDUS4	Sex-combined	1	197341617	rs3790370	A	G	0.06703	0.3587	0.014222	2.355e-140	35324	636.123
proteins_Ferkingstad	10584_7_NDUFS4_NDUS4	10584_7_NDUFS4_NDUS4	Sex-combined	1	198020908	rs141323461	G	A	0.01882	0.397	0.026956	4.268e-49	35331	216.905
proteins_Ferkingstad	10584_7_NDUFS4_NDUS4	10584_7_NDUFS4_NDUS4	Sex-combined	1	198065673	rs10922361	TAAATA	!	0.14871	-0.2295	0.009834	1.885e-120	35331	544.634
proteins_Ferkingstad	10584_7_NDUFS4_NDUS4	10584_7_NDUFS4_NDUS4	Sex-combined	1	198954419	rs148048802	C	T	0.00356	0.3904	0.057326	9.75e-12	35331	46.3785
proteins_Ferkingstad	10584_7_NDUFS4_NDUS4	10584_7_NDUFS4_NDUS4	Sex-combined	1	199954667	rs141064207	C	T	0.00749	-0.4096	0.042137	2.464e-22	35346	94.4915
proteins_Ferkingstad	10584_7_NDUFS4_NDUS4	10584_7_NDUFS4_NDUS4	Sex-combined	1	202844348	rs12034374	T	C	0.0309	0.1552	0.02045	3.221e-14	35350	57.5966
proteins_Ferkingstad	10584_7_NDUFS4_NDUS4	10584_7_NDUFS4_NDUS4	Sex-combined	1	212287695	rs185873389	TATTG	!	0.01363	-0.1807	0.03	1.708e-09	35352	36.2805
proteins_Ferkingstad	10584_7_NDUFS4_NDUS4	10584_7_NDUFS4_NDUS4	Sex-combined	14	19928506	rs2635536	A	C	0.17859	0.0508	0.00827	8.113e-10	35319	37.7326
proteins_Ferkingstad	10584_7_NDUFS4_NDUS4	10584_7_NDUFS4_NDUS4	Sex-combined	2	215358531	rs7580569	TGACACAAAGTAAGACGCA	!	0.5758	0.044	0.00622	1.507e-12	35343	50.0408
proteins_Ferkingstad	10584_7_NDUFS4_NDUS4	10584_7_NDUFS4_NDUS4	Sex-combined	2	215435462	rs1250258	T	C	0.67335	0.1157	0.006507	9.944e-71	35343	316.159
proteins_Ferkingstad	10584_7_NDUFS4_NDUS4	10584_7_NDUFS4_NDUS4	Sex-combined	2	25301539	rs144743753	A	G	0.02307	0.11	0.020126	4.616e-08	35356	29.8724
proteins_Ferkingstad	10584_7_NDUFS4_NDUS4	10584_7_NDUFS4_NDUS4	Sex-combined	2	79106264	rs558971163	T	C	0.09052	-0.0604	0.01084	2.52e-08	35341	31.0467
proteins_Ferkingstad	10584_7_NDUFS4_NDUS4	10584_7_NDUFS4_NDUS4	Sex-combined	2	9040961	rs146167234	A	!	0.00632	0.2309	0.038864	2.83e-09	35355	35.2982
proteins_Ferkingstad	10584_7_NDUFS4_NDUS4	10584_7_NDUFS4_NDUS4	Sex-combined	4	133019842	rs114206881	T	C	0.00585	0.2757	0.041225	2.266e-11	35343	44.7252
proteins_Ferkingstad	10588_39_ST3GAL5_SIAT9	10588_39_ST3GAL5_SIAT9	Sex-combined	1	196695521	rs10922098	T	C	0.59989	-0.05	0.008016	4.438e-10	35326	38.9067
proteins_Ferkingstad	10588_39_ST3GAL5_SIAT9	10588_39_ST3GAL5_SIAT9	Sex-combined	6	32625850	rs9271732	A	G	0.64547	0.0474	0.008181	6.865e-09	35427	33.5694
proteins_Ferkingstad	10600_24_CLGN_CLGN	10600_24_CLGN_CLGN	Sex-combined	1	196965155	rs139128791	T	C	0.02649	-0.1496	0.026054	9.361e-09	35326	32.9697
proteins_Ferkingstad	10600_24_CLGN_CLGN	10600_24_CLGN_CLGN	Sex-combined	1	55972774	rs72673550	C	A	0.0119	0.5303	0.038582	5.466e-43	35353	188.918
proteins_Ferkingstad	10600_24_CLGN_CLGN	10600_24_CLGN_CLGN	Sex-combined	1	56800040	rs147482671	A	C	0.01779	0.2143	0.031	4.751e-12	35343	47.7882
proteins_Ferkingstad	10600_24_CLGN_CLGN	10600_24_CLGN_CLGN	Sex-combined	1	56838999	rs113272037	T	C	0.02629	-0.2333	0.025889	2.03e-19	35354	81.208
proteins_Ferkingstad	10600_24_CLGN_CLGN	10600_24_CLGN_CLGN	Sex-combined	1	56848587	rs530689501	C	T	0.02174	-0.2375	0.029898	1.964e-15	35357	63.102
proteins_Ferkingstad	10600_24_CLGN_CLGN	10600_24_CLGN_CLGN	Sex-combined	1	56910045	rs682479	A	C	0.29837	0.4255	0.007365	0	35357	3337.75
proteins_Ferkingstad	10600_24_CLGN_CLGN	10600_24_CLGN_CLGN	Sex-combined	1	56949637	rs12085435	A	G	0.05177	0.7796	0.015754	0	35359	2448.85
proteins_Ferkingstad	10600_24_CLGN_CLGN	10600_24_CLGN_CLGN	Sex-combined	1	57020969	rs116094092	C	T	0.01767	0.4697	0.031186	2.914e-51	35359	226.841
proteins_Ferkingstad	10600_24_CLGN_CLGN	10600_24_CLGN_CLGN	Sex-combined	1	57114750	rs79613927	G	A	0.00454	-0.4096	0.061028	1.924e-11	35357	45.0466
proteins_Ferkingstad	10600_24_CLGN_CLGN	10600_24_CLGN_CLGN	Sex-combined	1	57377521	rs17457811	G	A	0.03094	0.2038	0.023642	6.682e-18	35357	74.3087
proteins_Ferkingstad	10600_24_CLGN_CLGN	10600_24_CLGN_CLGN	Sex-combined	1	58076464	rs76024522	T	C	0.0283	0.1671	0.02469	1.306e-11	35354	45.8048
proteins_Ferkingstad	10600_24_CLGN_CLGN	10600_24_CLGN_CLGN	Sex-combined	19	44821494	rs28399664	CCCCCGATCCGCCCCCT	!	0.05059	-0.1115	0.018648	2.243e-09	35355	35.7508
proteins_Ferkingstad	10600_24_CLGN_CLGN	10600_24_CLGN_CLGN	Sex-combined	19	44898611	rs118170342	C	T	0.04525	-0.11	0.019731	2.476e-08	35356	31.0804
proteins_Ferkingstad	10600_24_CLGN_CLGN	10600_24_CLGN_CLGN	Sex-combined	19	44909969	rs1065853	GGGGGGGTGGT	!	0.05944	0.2865	0.017246	5.667e-62	35354	275.977
proteins_Ferkingstad	10600_24_CLGN_CLGN	10600_24_CLGN_CLGN	Sex-combined	3	165761011	rs1707652	T	C	0.3102	0.049	0.008818	2.752e-08	35327	30.8782
proteins_Ferkingstad	10600_24_CLGN_CLGN	10600_24_CLGN_CLGN	Sex-combined	9	136451014	rs138772443	A	G	0.02385	0.1482	0.026851	3.403e-08	35263	30.4632
proteins_Ferkingstad	10600_24_CLGN_CLGN	10600_24_CLGN_CLGN	Sex-combined	9	136946407	rs908830	C	T	0.94912	-0.3348	0.018503	3.522e-73	35248	327.406
proteins_Ferkingstad	10603_1_HTN3_HIS3	10603_1_HTN3_HIS3	Sex-combined	1	103662158	rs370981115	T	C	0.15609	0.0665	0.011727	1.423e-08	35335	32.1565
proteins_Ferkingstad	10603_1_HTN3_HIS3	10603_1_HTN3_HIS3	Sex-combined	11	18632410	rs10832961	G	C	0.71283	-0.0675	0.009026	7.516e-14	35371	55.9264
proteins_Ferkingstad	10603_1_HTN3_HIS3	10603_1_HTN3_HIS3	Sex-combined	1	206955921	rs10863962	T	C	0.25986	0.0738	0.009323	2.451e-15	35362	62.6616
proteins_Ferkingstad	10603_1_HTN3_HIS3	10603_1_HTN3_HIS3	Sex-combined	12	10914925	rs7398041	A	G	0.29563	-0.223	0.0089	1.519e-138	35378	627.812
proteins_Ferkingstad	10603_1_HTN3_HIS3	10603_1_HTN3_HIS3	Sex-combined	12	11214367	rs61930005	A	G	0.12195	0.0917	0.012452	1.784e-13	35363	54.2326
proteins_Ferkingstad	10603_1_HTN3_HIS3	10603_1_HTN3_HIS3	Sex-combined	14	36792277	rs848097	C	T	0.39216	0.0469	0.008388	2.251e-08	35348	31.2629
proteins_Ferkingstad	10603_1_HTN3_HIS3	10603_1_HTN3_HIS3	Sex-combined	17	56699594	rs227727	T	A	0.47762	-0.0452	0.008202	3.569e-08	35359	30.3695
proteins_Ferkingstad	10603_1_HTN3_HIS3	10603_1_HTN3_HIS3	Sex-combined	17	72412730	rs4793442	G	C	0.3331	-0.0602	0.008663	3.668e-12	35359	48.2899
proteins_Ferkingstad	10603_1_HTN3_HIS3	10603_1_HTN3_HIS3	Sex-combined	19	48703205	rs681343	T	C	0.6046	0.1264	0.008367	1.469e-51	35365	228.22
proteins_Ferkingstad	10603_1_HTN3_HIS3	10603_1_HTN3_HIS3	Sex-combined	3	155084189	rs61762319	G	A	0.02082	0.2029	0.028655	1.434e-12	35328	50.1376
proteins_Ferkingstad	10603_1_HTN3_HIS3	10603_1_HTN3_HIS3	Sex-combined	4	127900150	rs150022487	A	G	0.07224	0.1348	0.015766	1.232e-17	35351	73.1033
proteins_Ferkingstad	10603_1_HTN3_HIS3	10603_1_HTN3_HIS3	Sex-combined	4	70014802	rs115000417	T	C	0.0322	-0.442	0.02342	1.912e-79	35345	356.181
proteins_Ferkingstad	10603_1_HTN3_HIS3	10603_1_HTN3_HIS3	Sex-combined	4	70288397	rs1812922	T	C	0.95668	0.1162	0.019903	5.272e-09	35346	34.0859
proteins_Ferkingstad	10603_1_HTN3_HIS3	10603_1_HTN3_HIS3	Sex-combined	4	70856691	rs74801295	C	!	0.01437	-0.2179	0.034538	2.81e-10	35334	39.8034
proteins_Ferkingstad	10603_1_HTN3_HIS3	10603_1_HTN3_HIS3	Sex-combined	5	135173987	rs3749751	T	C	0.61133	-0.0943	0.008389	2.555e-29	35348	126.358
proteins_Ferkingstad	10603_1_HTN3_HIS3	10603_1_HTN3_HIS3	Sex-combined	5	44432783	rs13357659	G	A	0.39638	-0.0877	0.008361	9.625e-26	35348	110.023
proteins_Ferkingstad	10603_1_HTN3_HIS3	10603_1_HTN3_HIS3	Sex-combined	5	96785443	rs12517853	A	G	0.08551	-0.0913	0.014597	3.984e-10	35337	39.1214
proteins_Ferkingstad	10605_22_APMAP_APMAP	10605_22_APMAP_APMAP	Sex-combined	10	63605625	rs1896995	T	C	0.54923	0.0451	0.007988	1.643e-08	35338	31.877
proteins_Ferkingstad	10605_22_APMAP_APMAP	10605_22_APMAP_APMAP	Sex-combined	1	196695521	rs10922098	T	C	0.59989	-0.0638	0.00808	2.873e-15	35326	62.3474
proteins_Ferkingstad	10605_22_APMAP_APMAP	10605_22_APMAP_APMAP	Sex-combined	20	24702918	rs6049886	T	G	0.31953	-0.0727	0.00853	1.559e-17	35354	72.6392
proteins_Ferkingstad	10605_22_APMAP_APMAP	10605_22_APMAP_APMAP	Sex-combined	20	24921032	rs6036977	T	C	0.88079	-0.1558	0.01203	2.32e-38	35354	167.727
proteins_Ferkingstad	10605_22_APMAP_APMAP	10605_22_APMAP_APMAP	Sex-combined	3	165787389	rs1355538	G	A	0.60153	-0.0715	0.008063	7.438e-19	35326	78.6355
proteins_Ferkingstad	10606_34_TOR1AIP1_TOIP1	10606_34_TOR1AIP1_TOIP1	Sex-combined	13	46055860	rs1926446	A	C	0.75679	-0.0635	0.009228	5.939e-12	35349	47.3513
proteins_Ferkingstad	10606_34_TOR1AIP1_TOIP1	10606_34_TOR1AIP1_TOIP1	Sex-combined	2	89102928	rs2848407	G	!	0.16996	0.0808	0.010723	4.884e-14	35337	56.7793
proteins_Ferkingstad	10606_34_TOR1AIP1_TOIP1	10606_34_TOR1AIP1_TOIP1	Sex-combined	2	89915688	rs140489194	T	A	0.06673	0.2621	0.015866	2.671e-61	35338	272.897
proteins_Ferkingstad	10606_34_TOR1AIP1_TOIP1	10606_34_TOR1AIP1_TOIP1	Sex-combined	2	97514083	rs569148592	T	C	0.03725	0.1134	0.020794	4.936e-08	35350	29.7406
proteins_Ferkingstad	10606_34_TOR1AIP1_TOIP1	10606_34_TOR1AIP1_TOIP1	Sex-combined	6	32027005	rs451637	T	C	0.2547	0.107	0.00967	1.841e-28	35429	122.438
proteins_Ferkingstad	10606_34_TOR1AIP1_TOIP1	10606_34_TOR1AIP1_TOIP1	Sex-combined	6	32087709	rs137893789	A	G	0.03895	-0.2571	0.020224	5.049e-37	35429	161.611
proteins_Ferkingstad	10606_34_TOR1AIP1_TOIP1	10606_34_TOR1AIP1_TOIP1	Sex-combined	6	32129644	rs35580488	C	G	0.01346	-0.2251	0.034889	1.104e-10	35427	41.6269
proteins_Ferkingstad	10606_34_TOR1AIP1_TOIP1	10606_34_TOR1AIP1_TOIP1	Sex-combined	6	32567911	rs370779031	A	G	0.32141	0.0667	0.008659	1.325e-14	35426	59.3357
proteins_Ferkingstad	10608_9_HTN1_HIS1	10608_9_HTN1_HIS1	Sex-combined	11	73234296	rs2511241	T	C	0.91247	0.1206	0.014115	1.294e-17	35354	73.0017
proteins_Ferkingstad	10608_9_HTN1_HIS1	10608_9_HTN1_HIS1	Sex-combined	20	52721978	rs11699344	T	C	0.80566	0.0584	0.010152	8.783e-09	35371	33.092
proteins_Ferkingstad	10608_9_HTN1_HIS1	10608_9_HTN1_HIS1	Sex-combined	6	144064640	rs149110519	T	C	0.04822	0.2343	0.01863	2.852e-36	35349	158.168
proteins_Ferkingstad	10608_9_HTN1_HIS1	10608_9_HTN1_HIS1	Sex-combined	7	100197592	rs62482167	G	C	0.17038	0.0583	0.010642	4.298e-08	35356	30.0117
proteins_Ferkingstad	10608_9_HTN1_HIS1	10608_9_HTN1_HIS1	Sex-combined	7	100345657	rs11771936	TCTG	!	0.17936	0.2856	0.010414	1.363e-165	35356	752.11
proteins_Ferkingstad	10608_9_HTN1_HIS1	10608_9_HTN1_HIS1	Sex-combined	7	101531684	rs13245946	T	C	0.14573	0.065	0.011437	1.323e-08	35357	32.3
proteins_Ferkingstad	10612_18_PLOD3_PLOD3	10612_18_PLOD3_PLOD3	Sex-combined	10	17821038	rs2477642	C	T	0.56148	0.063	0.008283	2.832e-14	35339	57.8503
proteins_Ferkingstad	10612_18_PLOD3_PLOD3	10612_18_PLOD3_PLOD3	Sex-combined	10	17849736	rs71497225	C	G	0.79882	-0.0749	0.010244	2.645e-13	35340	53.4595
proteins_Ferkingstad	10612_18_PLOD3_PLOD3	10612_18_PLOD3_PLOD3	Sex-combined	12	101827005	rs7964859	G	C	0.27831	-0.0602	0.009219	6.578e-11	35352	42.6408
proteins_Ferkingstad	10612_18_PLOD3_PLOD3	10612_18_PLOD3_PLOD3	Sex-combined	3	186623236	rs149062332	C	T	0.02045	0.1583	0.028166	1.907e-08	35355	31.5872
proteins_Ferkingstad	10612_18_PLOD3_PLOD3	10612_18_PLOD3_PLOD3	Sex-combined	3	58338667	rs9862378	T	G	0.49422	-0.0451	0.008216	4.041e-08	35345	30.1323
proteins_Ferkingstad	10612_18_PLOD3_PLOD3	10612_18_PLOD3_PLOD3	Sex-combined	5	173119318	rs80028711	CTCTG	!	0.02574	-0.186	0.026568	2.542e-12	35359	49.0126
proteins_Ferkingstad	10612_18_PLOD3_PLOD3	10612_18_PLOD3_PLOD3	Sex-combined	5	173173839	rs72816176	T	C	0.01428	-0.1959	0.03442	1.26e-08	35358	32.3927
proteins_Ferkingstad	10612_18_PLOD3_PLOD3	10612_18_PLOD3_PLOD3	Sex-combined	5	174290500	rs13162614	T	C	0.00661	-0.3461	0.049319	2.258e-12	35361	49.2464
proteins_Ferkingstad	10612_18_PLOD3_PLOD3	10612_18_PLOD3_PLOD3	Sex-combined	7	101304744	rs142309161	T	C	0.017	-0.3678	0.031909	9.701e-31	35355	132.861
proteins_Ferkingstad	10612_18_PLOD3_PLOD3	10612_18_PLOD3_PLOD3	Sex-combined	7	101566450	rs73173931	T	C	0.02983	-0.1804	0.024072	6.67e-14	35353	56.1628
proteins_Ferkingstad	10612_18_PLOD3_PLOD3	10612_18_PLOD3_PLOD3	Sex-combined	7	96755033	rs143850556	G	C	0.0042	-0.6973	0.063471	4.455e-28	35337	120.695
proteins_Ferkingstad	10612_18_PLOD3_PLOD3	10612_18_PLOD3_PLOD3	Sex-combined	7	98013237	rs191464857	C	T	0.00878	-0.4968	0.044611	8.363e-29	35357	124.016
proteins_Ferkingstad	10612_18_PLOD3_PLOD3	10612_18_PLOD3_PLOD3	Sex-combined	7	98752404	rs117811651	A	C	0.01414	-0.3185	0.036165	1.286e-18	35357	77.5607
proteins_Ferkingstad	10613_33_CASC4_CASC4	10613_33_CASC4_CASC4	Sex-combined	11	114579807	rs627866	A	T	0.44909	0.0455	0.00817	2.559e-08	35359	31.0155
proteins_Ferkingstad	10613_33_CASC4_CASC4	10613_33_CASC4_CASC4	Sex-combined	11	117140042	rs2622935	G	A	0.76745	-0.1657	0.009568	3.463e-67	35366	299.918
proteins_Ferkingstad	10613_33_CASC4_CASC4	10613_33_CASC4_CASC4	Sex-combined	11	117424434	rs7115491	G	T	0.16268	0.0702	0.010925	1.311e-10	35364	41.2887
proteins_Ferkingstad	10613_33_CASC4_CASC4	10613_33_CASC4_CASC4	Sex-combined	1	196695521	rs10922098	T	C	0.59989	-0.0486	0.00828	4.362e-09	35326	34.4518
proteins_Ferkingstad	10613_33_CASC4_CASC4	10613_33_CASC4_CASC4	Sex-combined	12	132804204	rs11611651	A	G	0.0915	0.0782	0.014206	3.7e-08	34860	30.3019
proteins_Ferkingstad	10613_33_CASC4_CASC4	10613_33_CASC4_CASC4	Sex-combined	1	23810055	rs2473375	T	C	0.559	0.0454	0.008156	2.599e-08	35360	30.9854
proteins_Ferkingstad	10613_33_CASC4_CASC4	10613_33_CASC4_CASC4	Sex-combined	12	54128915	rs73112585	T	G	0.07386	0.0864	0.015808	4.616e-08	35361	29.8726
proteins_Ferkingstad	10613_33_CASC4_CASC4	10613_33_CASC4_CASC4	Sex-combined	12	89470270	rs12306790	T	C	0.7074	0.1844	0.00883	7.759e-97	35345	436.114
proteins_Ferkingstad	10613_33_CASC4_CASC4	10613_33_CASC4_CASC4	Sex-combined	12	89705620	rs2113894	A	T	0.81555	-0.0749	0.010423	6.665e-13	35345	51.639
proteins_Ferkingstad	10613_33_CASC4_CASC4	10613_33_CASC4_CASC4	Sex-combined	15	44407940	rs28497688	T	C	0.0119	0.2139	0.036323	3.889e-09	35351	34.6783
proteins_Ferkingstad	10613_33_CASC4_CASC4	10613_33_CASC4_CASC4	Sex-combined	17	69280242	rs573431210	G	T	0.02269	0.2074	0.026823	1.057e-14	35359	59.7865
proteins_Ferkingstad	10613_33_CASC4_CASC4	10613_33_CASC4_CASC4	Sex-combined	3	165761011	rs1707652	T	C	0.3102	0.0478	0.008727	4.317e-08	35327	30.0003
proteins_Ferkingstad	10613_33_CASC4_CASC4	10613_33_CASC4_CASC4	Sex-combined	3	51919856	rs114734528	T	A	0.07014	-0.0917	0.016068	1.149e-08	35322	32.5698
proteins_Ferkingstad	10613_33_CASC4_CASC4	10613_33_CASC4_CASC4	Sex-combined	4	108711775	rs62314906	G	A	0.75841	0.0543	0.009225	3.958e-09	35344	34.6471
proteins_Ferkingstad	10613_33_CASC4_CASC4	10613_33_CASC4_CASC4	Sex-combined	6	31269672	rs68037221	C	T	0.68701	0.0558	0.008683	1.304e-10	35427	41.298
proteins_Ferkingstad	10613_33_CASC4_CASC4	10613_33_CASC4_CASC4	Sex-combined	9	132657117	rs76518888	C	A	0.01702	0.2188	0.03146	3.527e-12	35361	48.3701
proteins_Ferkingstad	10613_33_CASC4_CASC4	10613_33_CASC4_CASC4	Sex-combined	9	132908038	rs146798134	AATTGTGCCACTGCG	!	0.01774	0.2447	0.031165	4.105e-15	35361	61.6501
proteins_Ferkingstad	10613_33_CASC4_CASC4	10613_33_CASC4_CASC4	Sex-combined	9	133080681	rs192129994	A	G	0.01648	0.204	0.032556	3.7e-10	35360	39.2643
proteins_Ferkingstad	10613_33_CASC4_CASC4	10613_33_CASC4_CASC4	Sex-combined	9	133268896	rs576123	T	C	0.73984	-0.4237	0.00746	0	35359	3225.81
proteins_Ferkingstad	10613_33_CASC4_CASC4	10613_33_CASC4_CASC4	Sex-combined	9	133511283	rs55710199	T	C	0.01981	0.2557	0.029546	4.958e-18	35348	74.8969
proteins_Ferkingstad	10613_33_CASC4_CASC4	10613_33_CASC4_CASC4	Sex-combined	9	133666973	rs117630211	G	A	0.02612	0.1688	0.026237	1.245e-10	35357	41.392
proteins_Ferkingstad	10613_33_CASC4_CASC4	10613_33_CASC4_CASC4	Sex-combined	9	133826702	rs11793922	C	T	0.01967	0.186	0.029575	3.193e-10	35360	39.5527
proteins_Ferkingstad	10615_18_MPZ_MYP0	10615_18_MPZ_MYP0	Sex-combined	1	203459557	rs2802788	C	T	0.18856	-0.0834	0.010706	6.707e-15	35356	60.6845
proteins_Ferkingstad	10615_18_MPZ_MYP0	10615_18_MPZ_MYP0	Sex-combined	12	100232130	rs139349382	A	G	0.02806	0.1587	0.025543	5.193e-10	35353	38.602
proteins_Ferkingstad	10615_18_MPZ_MYP0	10615_18_MPZ_MYP0	Sex-combined	12	103945386	rs75327292	C	G	0.08233	0.1467	0.01534	1.138e-21	35349	91.4554
proteins_Ferkingstad	10615_18_MPZ_MYP0	10615_18_MPZ_MYP0	Sex-combined	12	104015054	rs117801489	C	T	0.04343	0.4798	0.020222	1.926e-124	35349	562.953
proteins_Ferkingstad	10615_18_MPZ_MYP0	10615_18_MPZ_MYP0	Sex-combined	12	104452194	rs12581309	A	C	0.11297	0.1184	0.013019	9.519e-20	35348	82.7081
proteins_Ferkingstad	10615_18_MPZ_MYP0	10615_18_MPZ_MYP0	Sex-combined	12	104456762	rs11612813	A	G	0.038	0.1539	0.021773	1.567e-12	35349	49.9621
proteins_Ferkingstad	10615_18_MPZ_MYP0	10615_18_MPZ_MYP0	Sex-combined	12	104632863	rs144694871	A	G	0.00772	0.3337	0.048318	4.976e-12	35344	47.6974
proteins_Ferkingstad	10615_18_MPZ_MYP0	10615_18_MPZ_MYP0	Sex-combined	1	230002861	rs28417369	ATTGCATCTCTGGCCCAGG	!	0.05954	-0.1711	0.017569	2.062e-22	35346	94.8431
proteins_Ferkingstad	10615_18_MPZ_MYP0	10615_18_MPZ_MYP0	Sex-combined	1	230096333	rs7529009	G	A	0.43366	0.2333	0.008431	1.558e-168	35344	765.722
proteins_Ferkingstad	10615_18_MPZ_MYP0	10615_18_MPZ_MYP0	Sex-combined	1	230288384	rs6541311	C	T	0.15446	0.1892	0.01159	6.57e-60	35348	266.487
proteins_Ferkingstad	10615_18_MPZ_MYP0	10615_18_MPZ_MYP0	Sex-combined	1	230358909	rs79242340	C	T	0.0173	-0.1936	0.033244	5.757e-09	35348	33.9144
proteins_Ferkingstad	10615_18_MPZ_MYP0	10615_18_MPZ_MYP0	Sex-combined	1	230633336	rs76386452	A	G	0.00758	-0.2872	0.046761	8.155e-10	35351	37.7226
proteins_Ferkingstad	10615_18_MPZ_MYP0	10615_18_MPZ_MYP0	Sex-combined	1	231372993	rs114459700	C	T	0.0506	0.1701	0.019119	5.743e-19	35352	79.155
proteins_Ferkingstad	10615_18_MPZ_MYP0	10615_18_MPZ_MYP0	Sex-combined	14	69474112	rs59181716	G	A	0.13711	-0.0856	0.012048	1.203e-12	35347	50.4798
proteins_Ferkingstad	10615_18_MPZ_MYP0	10615_18_MPZ_MYP0	Sex-combined	15	69117654	rs8035692	C	T	0.59054	0.0507	0.008429	1.797e-09	35364	36.1796
proteins_Ferkingstad	10615_18_MPZ_MYP0	10615_18_MPZ_MYP0	Sex-combined	2	162230915	rs6746339	T	C	0.0161	-0.1889	0.034041	2.869e-08	35330	30.7935
proteins_Ferkingstad	10615_18_MPZ_MYP0	10615_18_MPZ_MYP0	Sex-combined	2	72027967	rs6759217	T	C	0.48142	0.0472	0.008341	1.525e-08	35339	32.0219
proteins_Ferkingstad	10615_18_MPZ_MYP0	10615_18_MPZ_MYP0	Sex-combined	3	186677647	rs1042445	T	C	0.23639	0.1117	0.009703	1.142e-30	35356	132.524
proteins_Ferkingstad	10615_18_MPZ_MYP0	10615_18_MPZ_MYP0	Sex-combined	4	102267552	rs13107325	T	C	0.01596	0.2901	0.033809	9.44e-18	35331	73.6259
proteins_Ferkingstad	10615_18_MPZ_MYP0	10615_18_MPZ_MYP0	Sex-combined	6	80600914	rs10755398	A	T	0.35275	0.0482	0.008724	3.3e-08	35323	30.5255
proteins_Ferkingstad	10615_18_MPZ_MYP0	10615_18_MPZ_MYP0	Sex-combined	7	43602837	rs117350387	C	G	0.02181	-0.1832	0.027394	2.268e-11	35344	44.7239
proteins_Ferkingstad	10615_18_MPZ_MYP0	10615_18_MPZ_MYP0	Sex-combined	7	44118226	rs3217964	C	T	0.25916	-0.1115	0.00958	2.605e-31	35342	135.462
proteins_Ferkingstad	10615_18_MPZ_MYP0	10615_18_MPZ_MYP0	Sex-combined	7	45330132	rs4724390	G	T	0.79029	0.0593	0.010134	4.875e-09	35335	34.2411
proteins_Ferkingstad	10615_18_MPZ_MYP0	10615_18_MPZ_MYP0	Sex-combined	8	22713095	rs13269700	G	A	0.34845	0.0513	0.008729	4.18e-09	35359	34.5387
proteins_Ferkingstad	10616_67_PODXL2_PDXL2	10616_67_PODXL2_PDXL2	Sex-combined	6	32625850	rs9271732	A	G	0.64547	0.0537	0.008093	3.236e-11	35427	44.0281
proteins_Ferkingstad	10618_190_LRP2_megalin	10618_190_LRP2_megalin	Sex-combined	1	196695521	rs10922098	T	C	0.59989	-0.1109	0.008061	4.56e-43	35326	189.272
proteins_Ferkingstad	10618_190_LRP2_megalin	10618_190_LRP2_megalin	Sex-combined	3	165743688	rs1706435	G	A	0.36981	0.0606	0.00818	1.275e-13	35327	54.8831
proteins_Ferkingstad	10618_190_LRP2_megalin	10618_190_LRP2_megalin	Sex-combined	6	32400816	rs3129957	G	A	0.67469	0.0517	0.008301	4.715e-10	35427	38.79
proteins_Ferkingstad	10620_21_MSMB_PSP_94	10620_21_MSMB_PSP_94	Sex-combined	10	13568507	rs61833942	C	T	0.01018	-0.2242	0.040993	4.52e-08	35363	29.9124
proteins_Ferkingstad	10620_21_MSMB_PSP_94	10620_21_MSMB_PSP_94	Sex-combined	10	32965070	rs1742953	T	C	0.49608	0.0542	0.008289	6.213e-11	35344	42.7557
proteins_Ferkingstad	10620_21_MSMB_PSP_94	10620_21_MSMB_PSP_94	Sex-combined	10	34847026	rs116857563	T	C	0.01433	0.2216	0.03459	1.49e-10	35332	41.0429
proteins_Ferkingstad	10620_21_MSMB_PSP_94	10620_21_MSMB_PSP_94	Sex-combined	10	35277295	rs35323313	T	C	0.33168	0.0501	0.008843	1.465e-08	35331	32.0979
proteins_Ferkingstad	10620_21_MSMB_PSP_94	10620_21_MSMB_PSP_94	Sex-combined	10	35612787	rs640827	CCACCTCCCACTGTGGACC	!	0.24843	-0.0982	0.009594	1.377e-24	35327	104.767
proteins_Ferkingstad	10620_21_MSMB_PSP_94	10620_21_MSMB_PSP_94	Sex-combined	10	35757066	rs2152541	A	G	0.55827	-0.0745	0.008372	5.663e-19	35326	79.187
