## Extended Data 1 for "A proteogenomic analysis of the adiposity colorectal cancer relationship identifies GREM1 as a probable mediator" (part 3 of 3)

### Sheet: T3 exposure data (continued)
Table 3. Exposure data. All publicly available exposure data used in Mendelian randomization analyses – this does not include colorectal cancer data. Columns: CHR = chromosome; POS = base position; SNP = rsID; eaf.exposure = effect allele frequency; beta.exposure = effect estimate; se.exposure = standard error of the beta; pval.exposure = pvalue of the effect estimate and standard error. BMI = body mass index; WHR = waist hip ratio
proteins_Ferkingstad	10620_21_MSMB_PSP_94	10620_21_MSMB_PSP_94	Sex-combined	10	36315181	rs1219579	G	T	0.68576	0.0835	0.009007	1.855e-20	35326	85.9434
proteins_Ferkingstad	10620_21_MSMB_PSP_94	10620_21_MSMB_PSP_94	Sex-combined	10	36644983	rs114117001	A	G	0.012	-0.3562	0.038624	2.912e-20	35326	85.0498
proteins_Ferkingstad	10620_21_MSMB_PSP_94	10620_21_MSMB_PSP_94	Sex-combined	10	43077696	rs188900238	A	G	0.04941	0.2344	0.019371	1.051e-33	35318	146.424
proteins_Ferkingstad	10620_21_MSMB_PSP_94	10620_21_MSMB_PSP_94	Sex-combined	10	43802485	rs10899914	TTA	!	0.10536	-0.1769	0.013494	2.916e-39	35313	171.86
proteins_Ferkingstad	10620_21_MSMB_PSP_94	10620_21_MSMB_PSP_94	Sex-combined	10	44954230	rs12774533	T	G	0.23269	-0.1311	0.009839	1.682e-40	35314	177.543
proteins_Ferkingstad	10620_21_MSMB_PSP_94	10620_21_MSMB_PSP_94	Sex-combined	10	45135957	rs10751373	G	A	0.53402	0.2068	0.008279	1.02e-137	35314	623.944
proteins_Ferkingstad	10620_21_MSMB_PSP_94	10620_21_MSMB_PSP_94	Sex-combined	10	45849470	rs79786386	GATTATTATTATTATTATTATTATTAT	!	0.09322	-0.4673	0.014414	1.469e-230	35313	1051.05
proteins_Ferkingstad	10620_21_MSMB_PSP_94	10620_21_MSMB_PSP_94	Sex-combined	10	46168784	rs7905059	C	T	0.28576	-0.5485	0.00583	0	35315	8851.49
proteins_Ferkingstad	10620_21_MSMB_PSP_94	10620_21_MSMB_PSP_94	Sex-combined	10	46284570	rs187916528	GCAGGGGGGAAA	!	0.03127	-0.5673	0.023951	5.054e-124	35310	561.02
proteins_Ferkingstad	10620_21_MSMB_PSP_94	10620_21_MSMB_PSP_94	Sex-combined	10	49121523	rs150690386	A	G	0.00816	0.2534	0.045127	1.963e-08	35341	31.5312
proteins_Ferkingstad	10620_21_MSMB_PSP_94	10620_21_MSMB_PSP_94	Sex-combined	10	49241950	rs2889807	G	A	0.96638	-0.145	0.022914	2.485e-10	35341	40.0437
proteins_Ferkingstad	10620_21_MSMB_PSP_94	10620_21_MSMB_PSP_94	Sex-combined	10	49756664	rs139587960	T	A	0.02859	-0.2167	0.024841	2.701e-18	35341	76.0991
proteins_Ferkingstad	10620_21_MSMB_PSP_94	10620_21_MSMB_PSP_94	Sex-combined	10	49806722	rs142149191	A	G	0.0423	0.1431	0.020591	3.666e-12	35340	48.2975
proteins_Ferkingstad	10620_21_MSMB_PSP_94	10620_21_MSMB_PSP_94	Sex-combined	10	53751713	rs10740554	A	T	0.79735	-0.077	0.010281	6.911e-14	35344	56.0933
proteins_Ferkingstad	10620_21_MSMB_PSP_94	10620_21_MSMB_PSP_94	Sex-combined	10	62065059	rs7912117	C	T	0.88252	-0.0706	0.012915	4.595e-08	35338	29.8828
proteins_Ferkingstad	10620_21_MSMB_PSP_94	10620_21_MSMB_PSP_94	Sex-combined	11	1151933	rs28415845	C	T	0.74494	-0.0621	0.007983	7.294e-15	35332	60.5133
proteins_Ferkingstad	10620_21_MSMB_PSP_94	10620_21_MSMB_PSP_94	Sex-combined	11	34800401	rs525202	C	A	0.73484	-0.0465	0.007905	4.043e-09	35366	34.6021
proteins_Ferkingstad	10620_21_MSMB_PSP_94	10620_21_MSMB_PSP_94	Sex-combined	19	45839627	rs7254067	A	G	0.31371	-0.0608	0.007525	6.484e-16	35357	65.2821
proteins_Ferkingstad	10620_21_MSMB_PSP_94	10620_21_MSMB_PSP_94	Sex-combined	8	23602663	rs77487490	T	C	0.17072	0.064	0.009262	4.847e-12	35357	47.7475
proteins_Ferkingstad	10621_26_PRR16_PRR16	10621_26_PRR16_PRR16	Sex-combined	4	82974073	rs13127052	A	G	0.13868	0.0736	0.011468	1.38e-10	35349	41.1889
proteins_Ferkingstad	10621_26_PRR16_PRR16	10621_26_PRR16_PRR16	Sex-combined	8	89214197	rs318261	C	T	0.3028	0.0508	0.00865	4.286e-09	35333	34.4902
proteins_Ferkingstad	10621_26_PRR16_PRR16	10621_26_PRR16_PRR16	Sex-combined	8	89671499	rs116869929	A	T	0.01972	0.1986	0.027887	1.067e-12	35335	50.7172
proteins_Ferkingstad	10621_26_PRR16_PRR16	10621_26_PRR16_PRR16	Sex-combined	8	89943396	rs3736639	A	T	0.359	-0.1052	0.008304	8.818e-37	35334	160.493
proteins_Ferkingstad	10623_19_MUC1_MUC1	10623_19_MUC1_MUC1	Sex-combined	1	196695521	rs10922098	T	C	0.59989	-0.1001	0.008145	1.021e-34	35326	151.038
proteins_Ferkingstad	10623_19_MUC1_MUC1	10623_19_MUC1_MUC1	Sex-combined	6	31937353	rs1042663	A	G	0.09002	0.0805	0.013871	6.495e-09	35429	33.6803
proteins_Ferkingstad	10624_45_SPINK13_ISK13	10624_45_SPINK13_ISK13	Sex-combined	1	196695521	rs10922098	T	C	0.59989	-0.0756	0.007963	2.228e-21	35326	90.1343
proteins_Ferkingstad	10624_45_SPINK13_ISK13	10624_45_SPINK13_ISK13	Sex-combined	3	49480866	rs71615484	G	A	0.38305	-0.0443	0.007803	1.368e-08	35331	32.2318
proteins_Ferkingstad	10624_45_SPINK13_ISK13	10624_45_SPINK13_ISK13	Sex-combined	6	32617611	rs13217434	C	G	0.32081	0.0453	0.008084	2.097e-08	35427	31.401
proteins_Ferkingstad	10627_87_APLP2_APLP2	10627_87_APLP2_APLP2	Sex-combined	10	63311455	rs10822155	A	C	0.43479	0.0596	0.008207	3.814e-13	35339	52.738
proteins_Ferkingstad	10627_87_APLP2_APLP2	10627_87_APLP2_APLP2	Sex-combined	11	130069495	rs73583419	A	C	0.06312	0.2786	0.016588	2.64e-63	35359	282.081
proteins_Ferkingstad	10627_87_APLP2_APLP2	10627_87_APLP2_APLP2	Sex-combined	11	130749336	rs143187715	A	T	0.00444	-0.4685	0.063464	1.558e-13	35355	54.496
proteins_Ferkingstad	10627_87_APLP2_APLP2	10627_87_APLP2_APLP2	Sex-combined	11	256978	rs741736	T	C	0.26382	0.0548	0.009228	2.873e-09	35340	35.2652
proteins_Ferkingstad	10627_87_APLP2_APLP2	10627_87_APLP2_APLP2	Sex-combined	1	198655170	rs1326273	TTTTTTTTT	!	0.56396	0.0501	0.008233	1.163e-09	35331	37.0305
proteins_Ferkingstad	10627_87_APLP2_APLP2	10627_87_APLP2_APLP2	Sex-combined	19	55050202	rs775824	C	T	0.83662	0.061	0.010984	2.796e-08	35369	30.8417
proteins_Ferkingstad	10627_87_APLP2_APLP2	10627_87_APLP2_APLP2	Sex-combined	22	42953626	rs1071960	C	T	0.29144	-0.0499	0.008958	2.545e-08	35362	31.0298
proteins_Ferkingstad	10627_87_APLP2_APLP2	10627_87_APLP2_APLP2	Sex-combined	5	122855431	rs367768	A	C	0.49157	-0.0511	0.008166	3.903e-10	35342	39.1582
proteins_Ferkingstad	10627_87_APLP2_APLP2	10627_87_APLP2_APLP2	Sex-combined	7	106676033	rs342200	A	!	0.42559	-0.0475	0.008198	6.873e-09	35345	33.5715
proteins_Ferkingstad	10627_87_APLP2_APLP2	10627_87_APLP2_APLP2	Sex-combined	8	105569300	rs6993770	T	A	0.22448	-0.12	0.009773	1.173e-34	35353	150.767
proteins_Ferkingstad	10630_5_HTATIP2_HTAI2	10630_5_HTATIP2_HTAI2	Sex-combined	11	20024031	rs79225249	C	G	0.05609	0.147	0.018183	6.254e-16	35367	65.3587
proteins_Ferkingstad	10630_5_HTATIP2_HTAI2	10630_5_HTATIP2_HTAI2	Sex-combined	11	20198914	rs146717348	A	G	0.03151	-0.2366	0.023613	1.248e-23	35370	100.398
proteins_Ferkingstad	10630_5_HTATIP2_HTAI2	10630_5_HTATIP2_HTAI2	Sex-combined	11	20276068	rs4757918	C	A	0.97879	0.1918	0.029111	4.44e-11	35370	43.4093
proteins_Ferkingstad	10630_5_HTATIP2_HTAI2	10630_5_HTATIP2_HTAI2	Sex-combined	11	20355929	rs56361406	T	C	0.31662	0.39	0.007148	0	35372	2976.87
proteins_Ferkingstad	10630_5_HTATIP2_HTAI2	10630_5_HTATIP2_HTAI2	Sex-combined	11	20389972	rs117952768	C	T	0.04087	-0.2947	0.020899	3.754e-45	35372	198.843
proteins_Ferkingstad	10630_5_HTATIP2_HTAI2	10630_5_HTATIP2_HTAI2	Sex-combined	11	20462104	rs34565672	C	T	0.02972	0.3107	0.024195	9.621e-38	35372	164.904
proteins_Ferkingstad	10630_5_HTATIP2_HTAI2	10630_5_HTATIP2_HTAI2	Sex-combined	11	20734966	rs137858196	G	T	0.0429	-0.2589	0.020569	2.489e-36	35369	158.43
proteins_Ferkingstad	10630_5_HTATIP2_HTAI2	10630_5_HTATIP2_HTAI2	Sex-combined	11	20914827	rs57357840	C	T	0.04901	0.1465	0.019243	2.674e-14	35366	57.9602
proteins_Ferkingstad	10630_5_HTATIP2_HTAI2	10630_5_HTATIP2_HTAI2	Sex-combined	11	22183517	rs61879337	T	C	0.02245	-0.1821	0.028035	8.275e-11	35348	42.1909
proteins_Ferkingstad	10630_5_HTATIP2_HTAI2	10630_5_HTATIP2_HTAI2	Sex-combined	1	196702851	rs368465	C	T	0.60039	-0.073	0.008259	9.671e-19	35327	78.1251
proteins_Ferkingstad	10630_5_HTATIP2_HTAI2	10630_5_HTATIP2_HTAI2	Sex-combined	17	68883786	rs34931250	T	!	0.08188	0.1385	0.014814	8.835e-21	35360	87.4087
proteins_Ferkingstad	10630_5_HTATIP2_HTAI2	10630_5_HTATIP2_HTAI2	Sex-combined	3	165730789	rs9864801	TAGAGAG	!	0.58064	-0.0575	0.008179	2.068e-12	35327	49.4237
proteins_Ferkingstad	10630_5_HTATIP2_HTAI2	10630_5_HTATIP2_HTAI2	Sex-combined	7	106732176	rs342294	C	T	0.45409	-0.0492	0.008097	1.232e-09	35342	36.9217
proteins_Ferkingstad	10637_50_KIAA1324_K1324	10637_50_KIAA1324_K1324	Sex-combined	20	62322432	rs2274933	A	G	0.16911	0.0579	0.010619	4.965e-08	35325	29.7297
proteins_Ferkingstad	10637_50_KIAA1324_K1324	10637_50_KIAA1324_K1324	Sex-combined	7	95310485	rs3917534	C	T	0.28539	-0.0695	0.008759	2.116e-15	35337	62.9594
proteins_Ferkingstad	10637_50_KIAA1324_K1324	10637_50_KIAA1324_K1324	Sex-combined	8	27703375	rs522881	CAACCCGTCA	!	0.54569	0.0438	0.007913	3.103e-08	35357	30.6384
proteins_Ferkingstad	10637_50_KIAA1324_K1324	10637_50_KIAA1324_K1324	Sex-combined	9	110759934	rs12377121	A	!	0.39798	0.0447	0.008069	3.025e-08	35358	30.6885
proteins_Ferkingstad	10638_1_TINF2_TINF2	10638_1_TINF2_TINF2	Sex-combined	1	196695521	rs10922098	T	C	0.59989	-0.056	0.008003	2.61e-12	35326	48.9633
proteins_Ferkingstad	10638_1_TINF2_TINF2	10638_1_TINF2_TINF2	Sex-combined	3	165744429	rs62294359	A	G	0.24788	0.0553	0.009084	1.145e-09	35327	37.0592
proteins_Ferkingstad	10643_16_OLFM3_NOE3	10643_16_OLFM3_NOE3	Sex-combined	1	196695521	rs10922098	T	C	0.59989	-0.1381	0.008011	1.354e-66	35326	297.176
proteins_Ferkingstad	10643_16_OLFM3_NOE3	10643_16_OLFM3_NOE3	Sex-combined	15	92525256	rs72749892	G	A	0.02117	-0.1523	0.027138	1.999e-08	35363	31.4952
proteins_Ferkingstad	10643_16_OLFM3_NOE3	10643_16_OLFM3_NOE3	Sex-combined	17	28367840	rs704	A	G	0.50811	0.0668	0.007869	2.085e-17	35348	72.0632
proteins_Ferkingstad	10643_16_OLFM3_NOE3	10643_16_OLFM3_NOE3	Sex-combined	2	27609188	rs2384656	G	A	0.21641	0.0518	0.00946	4.36e-08	35361	29.9831
proteins_Ferkingstad	10643_16_OLFM3_NOE3	10643_16_OLFM3_NOE3	Sex-combined	3	165761011	rs1707652	T	C	0.3102	0.0701	0.008484	1.424e-16	35327	68.2708
proteins_Ferkingstad	10643_16_OLFM3_NOE3	10643_16_OLFM3_NOE3	Sex-combined	6	31910331	rs6457457	T	C	0.06527	0.1028	0.015914	1.049e-10	35429	41.728
proteins_Ferkingstad	10643_16_OLFM3_NOE3	10643_16_OLFM3_NOE3	Sex-combined	6	32006196	rs3891366	A	G	0.15319	0.094	0.010578	6.303e-19	35428	78.9675
proteins_Ferkingstad	10647_18_ASCC1_ASCC1	10647_18_ASCC1_ASCC1	Sex-combined	19	484531	rs74746093	C	T	0.02972	0.138	0.023365	3.502e-09	35301	34.884
proteins_Ferkingstad	10647_18_ASCC1_ASCC1	10647_18_ASCC1_ASCC1	Sex-combined	19	990657	rs118137024	T	C	0.01973	0.2823	0.028897	1.527e-22	35308	95.4369
proteins_Ferkingstad	10647_18_ASCC1_ASCC1	10647_18_ASCC1_ASCC1	Sex-combined	3	165744047	rs1619994	G	A	0.2807	0.0634	0.00896	1.487e-12	35327	50.0683
proteins_Ferkingstad	10647_18_ASCC1_ASCC1	10647_18_ASCC1_ASCC1	Sex-combined	3	74348841	rs62269916	A	G	0.03471	0.1254	0.022057	1.307e-08	35331	32.3223
proteins_Ferkingstad	10647_18_ASCC1_ASCC1	10647_18_ASCC1_ASCC1	Sex-combined	5	177415473	rs2731672	C	T	0.74564	0.0507	0.009289	4.819e-08	35350	29.7905
proteins_Ferkingstad	10663_42_INSIG1_INSI1	10663_42_INSIG1_INSI1	Sex-combined	6	32371209	rs2073044	T	C	0.26489	0.0514	0.008872	6.88e-09	35426	33.5647
proteins_Ferkingstad	10666_7_GNPTG_GNPTG	10666_7_GNPTG_GNPTG	Sex-combined	1	109275216	rs660240	C	T	0.795	0.0617	0.010114	1.059e-09	35333	37.2155
proteins_Ferkingstad	10666_7_GNPTG_GNPTG	10666_7_GNPTG_GNPTG	Sex-combined	1	11952976	rs72641004	G	C	0.17036	-0.0882	0.010886	5.415e-16	35375	65.6448
proteins_Ferkingstad	10666_7_GNPTG_GNPTG	10666_7_GNPTG_GNPTG	Sex-combined	12	101825988	rs4764823	A	G	0.27829	-0.0622	0.009167	1.162e-11	35352	46.039
proteins_Ferkingstad	10666_7_GNPTG_GNPTG	10666_7_GNPTG_GNPTG	Sex-combined	12	89493872	rs1008764	C	T	0.25345	0.0529	0.009343	1.497e-08	35345	32.0582
proteins_Ferkingstad	10666_7_GNPTG_GNPTG	10666_7_GNPTG_GNPTG	Sex-combined	16	1048778	rs58894215	T	C	0.02552	0.1725	0.026133	4.09e-11	35301	43.5712
proteins_Ferkingstad	10666_7_GNPTG_GNPTG	10666_7_GNPTG_GNPTG	Sex-combined	16	1390384	rs9923746	G	C	0.92056	-0.5184	0.014942	9.457e-264	35305	1203.68
proteins_Ferkingstad	10666_7_GNPTG_GNPTG	10666_7_GNPTG_GNPTG	Sex-combined	16	1436397	rs6600145	G	A	0.07929	-0.1272	0.015258	7.632e-17	35305	69.4991
proteins_Ferkingstad	10666_7_GNPTG_GNPTG	10666_7_GNPTG_GNPTG	Sex-combined	16	1948000	rs560262828	C	T	0.03058	0.183	0.024357	5.774e-14	35307	56.4488
proteins_Ferkingstad	10666_7_GNPTG_GNPTG	10666_7_GNPTG_GNPTG	Sex-combined	16	71967211	rs9928413	A	G	0.18655	0.0608	0.010578	9.041e-09	35364	33.037
proteins_Ferkingstad	10666_7_GNPTG_GNPTG	10666_7_GNPTG_GNPTG	Sex-combined	16	976640	rs147467891	TG	!	0.00668	0.3012	0.051526	5.048e-09	35302	34.171
proteins_Ferkingstad	10666_7_GNPTG_GNPTG	10666_7_GNPTG_GNPTG	Sex-combined	17	7176748	rs12945299	ACGCT	!	0.21475	0.0918	0.00996	3.052e-20	35358	84.9506
proteins_Ferkingstad	10666_7_GNPTG_GNPTG	10666_7_GNPTG_GNPTG	Sex-combined	17	7897001	rs143501783	C	T	0.01116	0.2136	0.037064	8.262e-09	35361	33.2122
proteins_Ferkingstad	10666_7_GNPTG_GNPTG	10666_7_GNPTG_GNPTG	Sex-combined	3	186254922	rs1861877	C	G	0.10777	-0.0757	0.013059	6.753e-09	35345	33.6025
proteins_Ferkingstad	10666_7_GNPTG_GNPTG	10666_7_GNPTG_GNPTG	Sex-combined	6	32631294	rs9272050	A	G	0.53476	0.0502	0.008149	7.279e-10	35427	37.9489
proteins_Ferkingstad	10667_78_C1orf185_CA185	10667_78_C1orf185_CA185	Sex-combined	1	196695521	rs10922098	T	C	0.59989	-0.0728	0.008011	1.016e-19	35326	82.5827
proteins_Ferkingstad	10667_78_C1orf185_CA185	10667_78_C1orf185_CA185	Sex-combined	19	5170996	rs182887054	T	C	0.00654	-0.2787	0.050141	2.723e-08	35350	30.895
proteins_Ferkingstad	10667_78_C1orf185_CA185	10667_78_C1orf185_CA185	Sex-combined	9	21673751	rs11794541	A	T	0.05959	-0.0913	0.016235	1.871e-08	35339	31.6255
proteins_Ferkingstad	10668_5_STX4_STX4	10668_5_STX4_STX4	Sex-combined	11	65159251	rs7113761	A	G	0.24918	-0.0928	0.009145	3.393e-24	35351	102.974
proteins_Ferkingstad	10668_5_STX4_STX4	10668_5_STX4_STX4	Sex-combined	3	56815721	rs1354034	C	T	0.61881	0.0463	0.00814	1.285e-08	35344	32.3529
proteins_Ferkingstad	10672_75_SFTPB_SP_B	10672_75_SFTPB_SP_B	Sex-combined	11	1219991	rs35705950	T	!	0.12583	0.0877	0.012565	2.955e-12	35340	48.7163
proteins_Ferkingstad	10672_75_SFTPB_SP_B	10672_75_SFTPB_SP_B	Sex-combined	1	196692375	rs10922094	CATTA	!	0.59845	-0.0516	0.008497	1.255e-09	35327	36.8781
proteins_Ferkingstad	10672_75_SFTPB_SP_B	10672_75_SFTPB_SP_B	Sex-combined	19	6716268	rs11569415	A	G	0.24276	-0.1286	0.009647	1.541e-40	35360	177.704
proteins_Ferkingstad	10672_75_SFTPB_SP_B	10672_75_SFTPB_SP_B	Sex-combined	2	82838414	rs79020712	C	T	0.02624	0.1753	0.026262	2.47e-11	35341	44.5562
proteins_Ferkingstad	10672_75_SFTPB_SP_B	10672_75_SFTPB_SP_B	Sex-combined	2	83518399	rs10186745	A	G	0.02199	-0.1666	0.028661	6.141e-09	35337	33.7884
proteins_Ferkingstad	10672_75_SFTPB_SP_B	10672_75_SFTPB_SP_B	Sex-combined	2	85250716	rs145805984	T	G	0.02507	0.2061	0.026772	1.377e-14	35332	59.2645
proteins_Ferkingstad	10672_75_SFTPB_SP_B	10672_75_SFTPB_SP_B	Sex-combined	2	85320634	rs114068223	C	T	0.02417	-0.2676	0.027861	7.63e-22	35332	92.2526
proteins_Ferkingstad	10672_75_SFTPB_SP_B	10672_75_SFTPB_SP_B	Sex-combined	2	85392300	rs145297992	G	A	0.04591	-0.1688	0.019964	2.784e-17	35332	71.4907
proteins_Ferkingstad	10672_75_SFTPB_SP_B	10672_75_SFTPB_SP_B	Sex-combined	2	85666618	rs1130866	A	G	0.47918	-0.3953	0.006683	0	35332	3498.73
proteins_Ferkingstad	10672_75_SFTPB_SP_B	10672_75_SFTPB_SP_B	Sex-combined	2	85687420	rs72925063	CAGA	!	0.0264	0.3322	0.02603	2.671e-37	35332	162.874
proteins_Ferkingstad	10672_75_SFTPB_SP_B	10672_75_SFTPB_SP_B	Sex-combined	2	87634149	rs558586397	G	A	0.12401	-0.0711	0.013042	4.986e-08	35314	29.7201
proteins_Ferkingstad	10672_75_SFTPB_SP_B	10672_75_SFTPB_SP_B	Sex-combined	2	87725747	rs557923000	T	C	0.03927	-0.1414	0.021835	9.423e-11	35314	41.9365
proteins_Ferkingstad	10672_75_SFTPB_SP_B	10672_75_SFTPB_SP_B	Sex-combined	2	95897291	rs199969223	A	G	0.02996	-0.1549	0.025329	9.627e-10	35350	37.3996
proteins_Ferkingstad	10672_75_SFTPB_SP_B	10672_75_SFTPB_SP_B	Sex-combined	2	98359917	rs11678909	C	G	0.02179	-0.1686	0.029074	6.669e-09	35345	33.6284
proteins_Ferkingstad	10675_223_TMX2_TMX2	10675_223_TMX2_TMX2	Sex-combined	1	196158413	rs114009540	A	G	0.03606	-0.1279	0.021506	2.727e-09	35325	35.3689
proteins_Ferkingstad	10675_223_TMX2_TMX2	10675_223_TMX2_TMX2	Sex-combined	1	196695521	rs10922098	T	C	0.59989	-0.2112	0.008061	2.688e-151	35326	686.452
proteins_Ferkingstad	10675_223_TMX2_TMX2	10675_223_TMX2_TMX2	Sex-combined	1	197992799	rs35351085	T	C	0.04877	0.101	0.018344	3.675e-08	35331	30.3148
proteins_Ferkingstad	10675_223_TMX2_TMX2	10675_223_TMX2_TMX2	Sex-combined	19	6713251	rs1047286	A	G	0.24066	-0.064	0.009279	5.289e-12	35360	47.5727
proteins_Ferkingstad	10675_223_TMX2_TMX2	10675_223_TMX2_TMX2	Sex-combined	3	165767231	rs2686395	C	T	0.6899	-0.1094	0.008549	1.709e-37	35327	163.759
proteins_Ferkingstad	10675_223_TMX2_TMX2	10675_223_TMX2_TMX2	Sex-combined	6	31910331	rs6457457	T	C	0.06527	0.1641	0.016052	1.565e-24	35429	104.51
proteins_Ferkingstad	10675_223_TMX2_TMX2	10675_223_TMX2_TMX2	Sex-combined	6	31976816	rs550671	T	C	0.14045	0.1605	0.011384	3.884e-45	35428	198.774
proteins_Ferkingstad	10675_223_TMX2_TMX2	10675_223_TMX2_TMX2	Sex-combined	6	32487054	rs538958533	A	T	0.09889	0.0842	0.012943	7.756e-11	35427	42.3208
proteins_Ferkingstad	10677_9_NDUFB4_NDUB4	10677_9_NDUFB4_NDUB4	Sex-combined	1	196122755	rs72748418	A	G	0.07164	0.1071	0.015612	6.889e-12	35325	47.0611
proteins_Ferkingstad	10677_9_NDUFB4_NDUB4	10677_9_NDUFB4_NDUB4	Sex-combined	1	196560692	rs10801548	TGTTTTTTTTT	!	0.40817	-0.0531	0.008208	9.846e-11	35326	41.8518
proteins_Ferkingstad	10677_9_NDUFB4_NDUB4	10677_9_NDUFB4_NDUB4	Sex-combined	1	196695521	rs10922098	T	C	0.59989	-0.2983	0.008149	2.466e-293	35326	1339.98
proteins_Ferkingstad	10677_9_NDUFB4_NDUB4	10677_9_NDUFB4_NDUB4	Sex-combined	1	197629003	rs529536293	C	A	0.24422	0.0527	0.009473	2.649e-08	35329	30.949
proteins_Ferkingstad	10677_9_NDUFB4_NDUB4	10677_9_NDUFB4_NDUB4	Sex-combined	1	198065935	rs7513100	C	T	0.14871	0.0829	0.01134	2.667e-13	35331	53.442
proteins_Ferkingstad	10677_9_NDUFB4_NDUB4	10677_9_NDUFB4_NDUB4	Sex-combined	17	27762384	rs28944192	C	G	0.19301	0.083	0.010294	7.461e-16	35346	65.0112
proteins_Ferkingstad	10677_9_NDUFB4_NDUB4	10677_9_NDUFB4_NDUB4	Sex-combined	17	28367840	rs704	A	G	0.50811	0.3297	0.006421	0	35348	2636.53
proteins_Ferkingstad	10677_9_NDUFB4_NDUB4	10677_9_NDUFB4_NDUB4	Sex-combined	17	33042966	rs886273	A	G	0.41838	-0.0481	0.008232	5.125e-09	35360	34.1413
proteins_Ferkingstad	10677_9_NDUFB4_NDUB4	10677_9_NDUFB4_NDUB4	Sex-combined	17	34662970	rs11080290	A	T	0.20554	0.0552	0.010073	4.257e-08	35357	30.0304
proteins_Ferkingstad	10677_9_NDUFB4_NDUB4	10677_9_NDUFB4_NDUB4	Sex-combined	19	6713251	rs1047286	A	G	0.24066	-0.0613	0.009393	6.76e-11	35360	42.5905
proteins_Ferkingstad	10677_9_NDUFB4_NDUB4	10677_9_NDUFB4_NDUB4	Sex-combined	3	165761011	rs1707652	T	C	0.3102	0.1232	0.008667	7.449e-46	35327	202.062
proteins_Ferkingstad	10677_9_NDUFB4_NDUB4	10677_9_NDUFB4_NDUB4	Sex-combined	3	166025290	rs9683167	G	!	0.03454	0.1427	0.022576	2.6e-10	35328	39.9534
proteins_Ferkingstad	10677_9_NDUFB4_NDUB4	10677_9_NDUFB4_NDUB4	Sex-combined	6	31910331	rs6457457	T	C	0.06527	0.2162	0.016286	3.231e-40	35429	176.231
proteins_Ferkingstad	10677_9_NDUFB4_NDUB4	10677_9_NDUFB4_NDUB4	Sex-combined	6	31976816	rs550671	T	C	0.14045	0.2223	0.011536	9.631e-83	35428	371.337
proteins_Ferkingstad	10677_9_NDUFB4_NDUB4	10677_9_NDUFB4_NDUB4	Sex-combined	6	31995309	rs551939957	T	C	0.09454	-0.087	0.013988	4.985e-10	35429	38.6836
proteins_Ferkingstad	10677_9_NDUFB4_NDUB4	10677_9_NDUFB4_NDUB4	Sex-combined	6	32487054	rs538958533	A	T	0.09889	0.1146	0.013141	2.759e-18	35427	76.0523
proteins_Ferkingstad	10677_9_NDUFB4_NDUB4	10677_9_NDUFB4_NDUB4	Sex-combined	6	32521570	rs561446219	A	G	0.71098	0.0522	0.008583	1.19e-09	35425	36.9882
proteins_Ferkingstad	10693_43_KLRG2_KLRG2	10693_43_KLRG2_KLRG2	Sex-combined	14	105360836	rs111360378	T	C	0.05878	0.1323	0.016975	6.509e-15	35094	60.7435
proteins_Ferkingstad	10693_43_KLRG2_KLRG2	10693_43_KLRG2_KLRG2	Sex-combined	14	105774396	rs142678764	G	A	0.11056	0.0786	0.012739	6.838e-10	34957	38.0693
proteins_Ferkingstad	10693_43_KLRG2_KLRG2	10693_43_KLRG2_KLRG2	Sex-combined	14	105849369	rs10138174	G	T	0.82483	0.0604	0.010481	8.273e-09	34955	33.21
proteins_Ferkingstad	10693_43_KLRG2_KLRG2	10693_43_KLRG2_KLRG2	Sex-combined	14	105977795	rs35779771	G	T	0.40373	0.3001	0.008	6.044e-308	34954	1407.19
proteins_Ferkingstad	10693_43_KLRG2_KLRG2	10693_43_KLRG2_KLRG2	Sex-combined	14	106060155	rs34204778	T	C	0.0366	-0.1727	0.021464	8.564e-16	34955	64.7386
proteins_Ferkingstad	10693_43_KLRG2_KLRG2	10693_43_KLRG2_KLRG2	Sex-combined	14	106245002	rs138720668	T	G	0.07536	-0.1024	0.01494	7.178e-12	34955	46.9785
proteins_Ferkingstad	10693_43_KLRG2_KLRG2	10693_43_KLRG2_KLRG2	Sex-combined	6	32421735	rs9268560	G	C	0.43602	0.0559	0.007902	1.506e-12	35427	50.0437
proteins_Ferkingstad	10695_12_WFDC10B_WF10B	10695_12_WFDC10B_WF10B	Sex-combined	1	196695521	rs10922098	T	C	0.59989	-0.0527	0.007996	4.374e-11	35326	43.4386
proteins_Ferkingstad	10695_12_WFDC10B_WF10B	10695_12_WFDC10B_WF10B	Sex-combined	19	6713164	rs11085197	C	G	0.24055	0.0619	0.00916	1.401e-11	35360	45.6657
proteins_Ferkingstad	10699_52_LRP1_LRP1	10699_52_LRP1_LRP1	Sex-combined	1	203461532	rs2794457	T	C	0.04695	-0.1314	0.018621	1.708e-12	35356	49.7949
proteins_Ferkingstad	10700_10_IGSF11_IGS11	10700_10_IGSF11_IGS11	Sex-combined	1	157699488	rs3761959	T	C	0.41639	0.0538	0.007898	9.642e-12	35353	46.4013
proteins_Ferkingstad	10700_10_IGSF11_IGS11	10700_10_IGSF11_IGS11	Sex-combined	1	161655503	rs575211862	T	C	0.1541	-0.0848	0.011305	6.333e-14	35337	56.2666
proteins_Ferkingstad	10700_10_IGSF11_IGS11	10700_10_IGSF11_IGS11	Sex-combined	14	105904007	rs77333309	A	G	0.10776	-0.0914	0.013013	2.163e-12	34955	49.333
proteins_Ferkingstad	10700_10_IGSF11_IGS11	10700_10_IGSF11_IGS11	Sex-combined	6	32659679	rs9273429	A	G	0.5619	0.0575	0.007896	3.295e-13	35427	53.03
proteins_Ferkingstad	10702_1_COL28A1_COSA1	10702_1_COL28A1_COSA1	Sex-combined	1	106947932	rs12126578	C	A	0.48174	-0.0449	0.008231	4.9e-08	35337	29.7569
proteins_Ferkingstad	10702_1_COL28A1_COSA1	10702_1_COL28A1_COSA1	Sex-combined	15	53570496	rs2129775	TACTAATCATCA	!	0.74176	0.052	0.00934	2.587e-08	35350	30.9965
proteins_Ferkingstad	10702_1_COL28A1_COSA1	10702_1_COL28A1_COSA1	Sex-combined	17	7176748	rs12945299	ACGCT	!	0.21475	0.0643	0.010027	1.427e-10	35358	41.1225
proteins_Ferkingstad	10702_1_COL28A1_COSA1	10702_1_COL28A1_COSA1	Sex-combined	21	44821531	rs611462	A	G	0.02813	-0.1357	0.024663	3.752e-08	35248	30.2739
proteins_Ferkingstad	10702_1_COL28A1_COSA1	10702_1_COL28A1_COSA1	Sex-combined	21	46129699	rs3088026	T	C	0.09272	-0.0945	0.01416	2.492e-11	34723	44.5387
proteins_Ferkingstad	10702_1_COL28A1_COSA1	10702_1_COL28A1_COSA1	Sex-combined	2	237315312	rs11677932	A	G	0.29364	-0.0692	0.008977	1.27e-14	35362	59.4223
proteins_Ferkingstad	10702_1_COL28A1_COSA1	10702_1_COL28A1_COSA1	Sex-combined	2	237398037	rs11678707	G	C	0.19842	0.063	0.010297	9.447e-10	35341	37.4334
proteins_Ferkingstad	10702_1_COL28A1_COSA1	10702_1_COL28A1_COSA1	Sex-combined	7	151718450	rs10254101	T	C	0.26853	0.052	0.009193	1.546e-08	35360	31.9957
proteins_Ferkingstad	10702_1_COL28A1_COSA1	10702_1_COL28A1_COSA1	Sex-combined	7	7234953	rs767298	TAACTAAT	!	0.58033	0.0473	0.008265	1.048e-08	35350	32.7519
proteins_Ferkingstad	10703_203_SUDS3_SDS3	10703_203_SUDS3_SDS3	Sex-combined	1	196695521	rs10922098	T	C	0.59989	-0.1213	0.008089	7.859e-51	35326	224.87
proteins_Ferkingstad	10703_203_SUDS3_SDS3	10703_203_SUDS3_SDS3	Sex-combined	19	6716268	rs11569415	A	G	0.24276	-0.0556	0.00921	1.573e-09	35360	36.4444
proteins_Ferkingstad	10703_203_SUDS3_SDS3	10703_203_SUDS3_SDS3	Sex-combined	3	165730789	rs9864801	TAGAGAG	!	0.58064	-0.0585	0.008025	3.098e-13	35327	53.14
proteins_Ferkingstad	10703_203_SUDS3_SDS3	10703_203_SUDS3_SDS3	Sex-combined	4	55666449	rs2634465	G	A	0.1413	-0.0628	0.011447	4.111e-08	35346	30.0979
proteins_Ferkingstad	10703_203_SUDS3_SDS3	10703_203_SUDS3_SDS3	Sex-combined	6	31937353	rs1042663	A	G	0.09002	0.1158	0.013787	4.498e-17	35429	70.5468
proteins_Ferkingstad	10703_203_SUDS3_SDS3	10703_203_SUDS3_SDS3	Sex-combined	6	32044342	rs200395792	G	A	0.08492	0.0825	0.014416	1.047e-08	35428	32.7505
proteins_Ferkingstad	10704_91_LRMP_LRMP	10704_91_LRMP_LRMP	Sex-combined	1	196677046	rs1329424	G	T	0.60265	-0.0714	0.007846	9.056e-20	35326	82.8132
proteins_Ferkingstad	10704_91_LRMP_LRMP	10704_91_LRMP_LRMP	Sex-combined	3	165912184	rs1370895	G	A	0.29128	0.0468	0.008465	3.227e-08	35328	30.5659
proteins_Ferkingstad	10705_14_ST6GALNAC3_SIA7C	10705_14_ST6GALNAC3_SIA7C	Sex-combined	14	106028744	rs17095637	G	A	0.01054	0.2337	0.041155	1.359e-08	34955	32.2457
proteins_Ferkingstad	10705_14_ST6GALNAC3_SIA7C	10705_14_ST6GALNAC3_SIA7C	Sex-combined	6	32617278	rs686250	G	A	0.62116	0.0452	0.00809	2.312e-08	35427	31.2162
proteins_Ferkingstad	10708_3_GNRH2_GON2	10708_3_GNRH2_GON2	Sex-combined	1	196695521	rs10922098	T	C	0.59989	-0.0704	0.008036	1.941e-18	35326	76.7477
proteins_Ferkingstad	10708_3_GNRH2_GON2	10708_3_GNRH2_GON2	Sex-combined	14	106127116	rs11845659	T	C	0.57977	-0.05	0.008079	6.051e-10	34955	38.3023
proteins_Ferkingstad	10708_3_GNRH2_GON2	10708_3_GNRH2_GON2	Sex-combined	20	3039444	rs2296236	T	C	0.16991	-0.2021	0.010378	1.844e-84	35366	379.232
proteins_Ferkingstad	10708_3_GNRH2_GON2	10708_3_GNRH2_GON2	Sex-combined	20	3067673	rs6115777	G	T	0.40236	-0.0574	0.008023	8.414e-13	35362	51.1859
proteins_Ferkingstad	10708_3_GNRH2_GON2	10708_3_GNRH2_GON2	Sex-combined	3	166042910	rs6445180	CATTATTTG	!	0.41731	0.0463	0.007949	5.73e-09	35329	33.9263
proteins_Ferkingstad	10710_23_ZPBP2_ZPBP2	10710_23_ZPBP2_ZPBP2	Sex-combined	1	196695521	rs10922098	T	C	0.59989	-0.0504	0.007911	1.875e-10	35326	40.5881
proteins_Ferkingstad	10710_23_ZPBP2_ZPBP2	10710_23_ZPBP2_ZPBP2	Sex-combined	6	32619236	rs557011	T	C	0.40141	0.0536	0.007886	1.068e-11	35427	46.1972
proteins_Ferkingstad	10710_23_ZPBP2_ZPBP2	10710_23_ZPBP2_ZPBP2	Sex-combined	9	75152655	rs10869516	C	T	0.3724	0.0473	0.007973	2.987e-09	35342	35.1948
proteins_Ferkingstad	10713_151_CD300LB_CLM7	10713_151_CD300LB_CLM7	Sex-combined	1	196695521	rs10922098	T	C	0.59989	-0.0648	0.007952	3.669e-16	35326	66.4045
proteins_Ferkingstad	10713_151_CD300LB_CLM7	10713_151_CD300LB_CLM7	Sex-combined	17	66190870	rs9902706	T	C	0.05353	-0.1464	0.017577	8.152e-17	35358	69.3733
proteins_Ferkingstad	10714_7_ACE_ACE	10714_7_ACE_ACE	Sex-combined	11	126318484	rs611593	T	G	0.17524	-0.0745	0.010494	1.251e-12	35364	50.4
proteins_Ferkingstad	10714_7_ACE_ACE	10714_7_ACE_ACE	Sex-combined	11	126431861	rs35166255	A	G	0.0367	0.2641	0.020251	7.107e-39	35359	170.076
proteins_Ferkingstad	10714_7_ACE_ACE	10714_7_ACE_ACE	Sex-combined	17	61941514	rs17614694	C	T	0.0177	-0.2167	0.030919	2.408e-12	35356	49.121
proteins_Ferkingstad	10714_7_ACE_ACE	10714_7_ACE_ACE	Sex-combined	17	62699438	rs2429385	A	G	0.95528	-0.2106	0.019842	2.568e-26	35356	112.654
proteins_Ferkingstad	10714_7_ACE_ACE	10714_7_ACE_ACE	Sex-combined	17	62743906	rs11079482	T	C	0.96107	-0.1889	0.021179	4.697e-19	35356	79.5524
proteins_Ferkingstad	10714_7_ACE_ACE	10714_7_ACE_ACE	Sex-combined	17	62863605	rs183714208	A	G	0.01812	-0.3081	0.031841	3.801e-22	35356	93.6289
proteins_Ferkingstad	10714_7_ACE_ACE	10714_7_ACE_ACE	Sex-combined	17	63352312	rs151259230	T	C	0.00896	-0.3415	0.045418	5.52e-14	35357	56.536
proteins_Ferkingstad	10714_7_ACE_ACE	10714_7_ACE_ACE	Sex-combined	17	63444583	rs111241132	T	C	0.00691	0.386	0.050051	1.237e-14	35357	59.477
proteins_Ferkingstad	10714_7_ACE_ACE	10714_7_ACE_ACE	Sex-combined	17	63451476	rs141740390	C	T	0.01723	-1.0424	0.031326	8.77e-243	35357	1107.28
proteins_Ferkingstad	10714_7_ACE_ACE	10714_7_ACE_ACE	Sex-combined	17	63468418	rs6504163	T	C	0.57756	-0.4822	0.00614	0	35354	6167.62
proteins_Ferkingstad	10714_7_ACE_ACE	10714_7_ACE_ACE	Sex-combined	17	63589765	rs116901530	A	G	0.01204	0.4066	0.038069	1.253e-26	35356	114.075
proteins_Ferkingstad	10714_7_ACE_ACE	10714_7_ACE_ACE	Sex-combined	17	63720642	rs111725844	T	C	0.06264	0.3298	0.01681	1.068e-85	35356	384.916
proteins_Ferkingstad	10714_7_ACE_ACE	10714_7_ACE_ACE	Sex-combined	17	63917738	rs41295245	A	!	0.02794	-0.2466	0.024725	1.985e-23	35354	99.4749
proteins_Ferkingstad	10714_7_ACE_ACE	10714_7_ACE_ACE	Sex-combined	17	7176274	rs111072793	A	C	0.21456	0.057	0.010154	1.983e-08	35358	31.512
proteins_Ferkingstad	10714_7_ACE_ACE	10714_7_ACE_ACE	Sex-combined	17	7897001	rs143501783	C	T	0.01116	0.2169	0.037632	8.225e-09	35361	33.2204
proteins_Ferkingstad	10714_7_ACE_ACE	10714_7_ACE_ACE	Sex-combined	19	41386069	rs8103531	T	C	0.56193	0.0439	0.007934	3.147e-08	35360	30.6157
proteins_Ferkingstad	10714_7_ACE_ACE	10714_7_ACE_ACE	Sex-combined	9	132908038	rs146798134	AATTGTGCCACTGCG	!	0.01774	-0.1718	0.030257	1.362e-08	35361	32.24
proteins_Ferkingstad	10714_7_ACE_ACE	10714_7_ACE_ACE	Sex-combined	9	133279427	rs635634	C	T	0.87005	0.3829	0.011688	2.201e-235	35359	1073.22
proteins_Ferkingstad	10714_7_ACE_ACE	10714_7_ACE_ACE	Sex-combined	9	133471682	rs41307428	T	C	0.01987	0.361	0.028311	3.074e-37	35357	162.594
proteins_Ferkingstad	10716_35_PSMD5_PSMD5	10716_35_PSMD5_PSMD5	Sex-combined	1	196695521	rs10922098	T	C	0.59989	-0.058	0.007986	3.787e-13	35326	52.747
proteins_Ferkingstad	10716_35_PSMD5_PSMD5	10716_35_PSMD5_PSMD5	Sex-combined	14	105987878	rs34160075	G	A	0.4079	0.1195	0.00809	2.272e-49	34954	218.192
proteins_Ferkingstad	10716_35_PSMD5_PSMD5	10716_35_PSMD5_PSMD5	Sex-combined	3	52788840	rs2284350	C	T	0.39076	-0.0521	0.007994	7.166e-11	35342	42.4763
proteins_Ferkingstad	10716_35_PSMD5_PSMD5	10716_35_PSMD5_PSMD5	Sex-combined	7	95305261	rs3917550	A	G	0.15554	0.0677	0.010806	3.727e-10	35337	39.2507
proteins_Ferkingstad	10722_13_SYK_KSYK	10722_13_SYK_KSYK	Sex-combined	3	56815721	rs1354034	C	T	0.61881	0.0691	0.008256	5.761e-17	35344	70.0514
proteins_Ferkingstad	10722_13_SYK_KSYK	10722_13_SYK_KSYK	Sex-combined	9	90819332	rs75505307	T	C	0.13282	-0.1269	0.011844	8.728e-27	35346	114.796
proteins_Ferkingstad	10731_10_HS3ST5_HS3S5	10731_10_HS3ST5_HS3S5	Sex-combined	1	169537003	rs7535409	G	A	0.33792	-0.0584	0.008418	3.99e-12	35352	48.1291
proteins_Ferkingstad	10731_10_HS3ST5_HS3S5	10731_10_HS3ST5_HS3S5	Sex-combined	1	169600680	rs2420378	T	A	0.34773	-0.0509	0.008379	1.242e-09	35348	36.9021
proteins_Ferkingstad	10731_10_HS3ST5_HS3S5	10731_10_HS3ST5_HS3S5	Sex-combined	1	21493549	rs12132412	G	A	0.34943	-0.0487	0.008399	6.708e-09	35362	33.6204
proteins_Ferkingstad	10731_10_HS3ST5_HS3S5	10731_10_HS3ST5_HS3S5	Sex-combined	17	21393104	rs1914886	A	G	0.42279	-0.0528	0.008165	1e-10	35340	41.8172
proteins_Ferkingstad	10731_10_HS3ST5_HS3S5	10731_10_HS3ST5_HS3S5	Sex-combined	17	28367840	rs704	A	G	0.50811	0.255	0.007922	2.422e-227	35348	1036.12
proteins_Ferkingstad	10731_10_HS3ST5_HS3S5	10731_10_HS3ST5_HS3S5	Sex-combined	17	29207561	rs9906574	T	C	0.03463	0.1448	0.022167	6.476e-11	35349	42.6701
proteins_Ferkingstad	10731_10_HS3ST5_HS3S5	10731_10_HS3ST5_HS3S5	Sex-combined	19	44908684	rs429358	C	T	0.17407	-0.0997	0.010634	6.873e-21	35356	87.9016
proteins_Ferkingstad	10731_10_HS3ST5_HS3S5	10731_10_HS3ST5_HS3S5	Sex-combined	19	44935906	rs35136575	G	C	0.28501	-0.0624	0.008844	1.72e-12	35356	49.7819
proteins_Ferkingstad	10734_339_GAL3ST2_G3ST2	10734_339_GAL3ST2_G3ST2	Sex-combined	1	196058002	rs1451915	A	C	0.13641	0.0773	0.011721	4.251e-11	35323	43.494
proteins_Ferkingstad	10734_339_GAL3ST2_G3ST2	10734_339_GAL3ST2_G3ST2	Sex-combined	1	196695521	rs10922098	T	C	0.59989	-0.2716	0.008163	9.497e-243	35326	1107.03
proteins_Ferkingstad	10734_339_GAL3ST2_G3ST2	10734_339_GAL3ST2_G3ST2	Sex-combined	1	198065935	rs7513100	C	T	0.14871	0.0765	0.01133	1.46e-11	35331	45.5893
proteins_Ferkingstad	10734_339_GAL3ST2_G3ST2	10734_339_GAL3ST2_G3ST2	Sex-combined	1	201975086	rs10127894	A	G	0.68702	-0.0497	0.008784	1.534e-08	35345	32.0131
proteins_Ferkingstad	10734_339_GAL3ST2_G3ST2	10734_339_GAL3ST2_G3ST2	Sex-combined	19	44935906	rs35136575	G	C	0.28501	-0.0659	0.008933	1.621e-13	35356	54.4222
proteins_Ferkingstad	10734_339_GAL3ST2_G3ST2	10734_339_GAL3ST2_G3ST2	Sex-combined	2	216622986	rs111696008	A	G	0.02443	-0.1615	0.026773	1.618e-09	35347	36.3874
proteins_Ferkingstad	10734_339_GAL3ST2_G3ST2	10734_339_GAL3ST2_G3ST2	Sex-combined	2	216625740	rs144202860	A	G	0.01274	-0.1954	0.035836	4.962e-08	35347	29.731
proteins_Ferkingstad	10734_339_GAL3ST2_G3ST2	10734_339_GAL3ST2_G3ST2	Sex-combined	3	165767231	rs2686395	C	T	0.6899	-0.1455	0.008674	3.765e-63	35327	281.376
proteins_Ferkingstad	10734_339_GAL3ST2_G3ST2	10734_339_GAL3ST2_G3ST2	Sex-combined	3	166025290	rs9683167	G	!	0.03454	0.1601	0.022611	1.435e-12	35328	50.1352
proteins_Ferkingstad	10734_339_GAL3ST2_G3ST2	10734_339_GAL3ST2_G3ST2	Sex-combined	6	31741572	rs1144709	T	C	0.22926	0.0558	0.009593	6.004e-09	35427	33.8345
proteins_Ferkingstad	10734_339_GAL3ST2_G3ST2	10734_339_GAL3ST2_G3ST2	Sex-combined	6	31910331	rs6457457	T	C	0.06527	0.2008	0.016299	7.084e-35	35429	151.777
proteins_Ferkingstad	10734_339_GAL3ST2_G3ST2	10734_339_GAL3ST2_G3ST2	Sex-combined	6	31976816	rs550671	T	C	0.14045	0.1891	0.011555	3.413e-60	35428	267.82
proteins_Ferkingstad	10734_339_GAL3ST2_G3ST2	10734_339_GAL3ST2_G3ST2	Sex-combined	6	32542464	rs563096139	T	C	0.06657	0.124	0.016248	2.316e-14	35427	58.243
proteins_Ferkingstad	10737_96_SERPINB1_Serpin_B1	10737_96_SERPINB1_Serpin_B1	Sex-combined	11	65130754	rs9971407	T	C	0.24858	-0.0691	0.009334	1.329e-13	35351	54.805
proteins_Ferkingstad	10737_96_SERPINB1_Serpin_B1	10737_96_SERPINB1_Serpin_B1	Sex-combined	1	196692375	rs10922094	CATTA	!	0.59845	-0.09	0.008222	6.964e-28	35327	119.82
proteins_Ferkingstad	10737_96_SERPINB1_Serpin_B1	10737_96_SERPINB1_Serpin_B1	Sex-combined	3	166042910	rs6445180	CATTATTTG	!	0.41731	0.0488	0.008139	2.023e-09	35329	35.9499
proteins_Ferkingstad	10737_96_SERPINB1_Serpin_B1	10737_96_SERPINB1_Serpin_B1	Sex-combined	6	2835597	rs2293772	G	A	0.59603	0.0792	0.008228	6.234e-22	35348	92.6535
proteins_Ferkingstad	10748_216_PCDHB2_PCDB2	10748_216_PCDHB2_PCDB2	Sex-combined	10	7732395	rs7084817	G	C	0.03465	-0.1708	0.021784	4.483e-15	35351	61.4753
proteins_Ferkingstad	10748_216_PCDHB2_PCDB2	10748_216_PCDHB2_PCDB2	Sex-combined	1	196695521	rs10922098	T	C	0.59989	-0.1919	0.007991	1.952e-127	35326	576.697
proteins_Ferkingstad	10748_216_PCDHB2_PCDB2	10748_216_PCDHB2_PCDB2	Sex-combined	20	37489853	rs56317765	T	C	0.15401	0.0617	0.0109	1.511e-08	35357	32.0418
proteins_Ferkingstad	10748_216_PCDHB2_PCDB2	10748_216_PCDHB2_PCDB2	Sex-combined	3	165768357	rs11720167	G	T	0.19032	0.0997	0.009998	2.025e-23	35327	99.4407
proteins_Ferkingstad	10748_216_PCDHB2_PCDB2	10748_216_PCDHB2_PCDB2	Sex-combined	6	31910331	rs6457457	T	C	0.06527	0.1368	0.015917	8.338e-18	35429	73.8669
proteins_Ferkingstad	10748_216_PCDHB2_PCDB2	10748_216_PCDHB2_PCDB2	Sex-combined	6	31976816	rs550671	T	C	0.14045	0.1495	0.011286	4.72e-40	35428	175.47
proteins_Ferkingstad	10748_216_PCDHB2_PCDB2	10748_216_PCDHB2_PCDB2	Sex-combined	6	32487054	rs538958533	A	T	0.09889	0.081	0.01283	2.727e-10	35427	39.8581
proteins_Ferkingstad	10748_216_PCDHB2_PCDB2	10748_216_PCDHB2_PCDB2	Sex-combined	6	32521570	rs561446219	A	G	0.71098	0.0476	0.008373	1.306e-08	35425	32.3185
proteins_Ferkingstad	10752_8_CDYL2_CDYL2	10752_8_CDYL2_CDYL2	Sex-combined	1	196695521	rs10922098	T	C	0.59989	-0.0634	0.008247	1.5e-14	35326	59.0999
proteins_Ferkingstad	10752_8_CDYL2_CDYL2	10752_8_CDYL2_CDYL2	Sex-combined	17	21391421	rs4452009	A	C	0.50197	-0.0459	0.008131	1.651e-08	35340	31.8667
proteins_Ferkingstad	10752_8_CDYL2_CDYL2	10752_8_CDYL2_CDYL2	Sex-combined	17	28367840	rs704	A	G	0.50811	0.177	0.008055	5.196e-107	35348	482.854
proteins_Ferkingstad	10752_8_CDYL2_CDYL2	10752_8_CDYL2_CDYL2	Sex-combined	17	58290785	rs62083752	T	C	0.12173	-0.0946	0.012337	1.744e-14	35357	58.7981
proteins_Ferkingstad	10752_8_CDYL2_CDYL2	10752_8_CDYL2_CDYL2	Sex-combined	6	32006196	rs3891366	A	G	0.15319	0.0614	0.010874	1.638e-08	35428	31.8829
proteins_Ferkingstad	10752_8_CDYL2_CDYL2	10752_8_CDYL2_CDYL2	Sex-combined	7	95313453	rs2299257	C	A	0.37897	0.0467	0.008352	2.252e-08	35337	31.2646
proteins_Ferkingstad	10753_31_ADAM7_ADAM7	10753_31_ADAM7_ADAM7	Sex-combined	14	106544067	rs71427346	G	A	0.74084	0.0704	0.009218	2.224e-14	34955	58.3273
proteins_Ferkingstad	10753_31_ADAM7_ADAM7	10753_31_ADAM7_ADAM7	Sex-combined	17	27762384	rs28944192	C	G	0.19301	0.061	0.009978	9.765e-10	35346	37.3743
proteins_Ferkingstad	10753_31_ADAM7_ADAM7	10753_31_ADAM7_ADAM7	Sex-combined	17	28367840	rs704	A	G	0.50811	0.2619	0.007771	5.485e-249	35348	1135.84
proteins_Ferkingstad	10753_31_ADAM7_ADAM7	10753_31_ADAM7_ADAM7	Sex-combined	17	29282251	rs77119775	A	T	0.16049	0.0698	0.010746	8.278e-11	35349	42.1907
proteins_Ferkingstad	10754_113_PROK2_Prokineticin_2	10754_113_PROK2_Prokineticin_2	Sex-combined	10	909566	rs56318703	T	C	0.24229	0.081	0.009696	6.591e-17	35167	69.7887
proteins_Ferkingstad	10754_113_PROK2_Prokineticin_2	10754_113_PROK2_Prokineticin_2	Sex-combined	11	69071866	rs10896415	A	G	0.37201	-0.0577	0.008611	2.075e-11	35354	44.8998
proteins_Ferkingstad	10754_113_PROK2_Prokineticin_2	10754_113_PROK2_Prokineticin_2	Sex-combined	11	73234296	rs2511241	T	C	0.91247	0.2998	0.014634	2.841e-93	35354	419.698
proteins_Ferkingstad	10754_113_PROK2_Prokineticin_2	10754_113_PROK2_Prokineticin_2	Sex-combined	16	30091839	rs3809627	A	C	0.42241	0.0479	0.008451	1.444e-08	35360	32.1259
proteins_Ferkingstad	10754_113_PROK2_Prokineticin_2	10754_113_PROK2_Prokineticin_2	Sex-combined	17	39979773	rs9898547	T	G	0.44771	-0.1002	0.008386	6.661e-33	35367	142.766
proteins_Ferkingstad	10754_113_PROK2_Prokineticin_2	10754_113_PROK2_Prokineticin_2	Sex-combined	2	43116519	rs62135367	G	C	0.2726	0.0551	0.009385	4.337e-09	35348	34.4695
proteins_Ferkingstad	10754_113_PROK2_Prokineticin_2	10754_113_PROK2_Prokineticin_2	Sex-combined	3	69474148	rs116198731	C	T	0.01599	0.1893	0.034111	2.864e-08	35340	30.7973
proteins_Ferkingstad	10754_113_PROK2_Prokineticin_2	10754_113_PROK2_Prokineticin_2	Sex-combined	3	70273106	rs138866676	T	C	0.02635	0.1832	0.026856	9.001e-12	35342	46.5338
proteins_Ferkingstad	10754_113_PROK2_Prokineticin_2	10754_113_PROK2_Prokineticin_2	Sex-combined	3	71213588	rs10865658	CAGGTGGA	!	0.45422	-0.0872	0.00869	1.078e-23	35340	100.692
proteins_Ferkingstad	10754_113_PROK2_Prokineticin_2	10754_113_PROK2_Prokineticin_2	Sex-combined	3	71715045	rs6549404	A	T	0.27595	-0.1543	0.009687	3.976e-57	35333	253.719
proteins_Ferkingstad	10754_113_PROK2_Prokineticin_2	10754_113_PROK2_Prokineticin_2	Sex-combined	3	71732550	rs4677042	G	C	0.1278	0.6182	0.009301	0	35333	4417.73
proteins_Ferkingstad	10754_113_PROK2_Prokineticin_2	10754_113_PROK2_Prokineticin_2	Sex-combined	3	71892003	rs17009077	G	A	0.28852	-0.1229	0.00955	6.729e-38	35335	165.614
proteins_Ferkingstad	10754_113_PROK2_Prokineticin_2	10754_113_PROK2_Prokineticin_2	Sex-combined	3	72628421	rs9809964	A	C	0.04747	0.1303	0.019962	6.689e-11	35335	42.607
proteins_Ferkingstad	10754_113_PROK2_Prokineticin_2	10754_113_PROK2_Prokineticin_2	Sex-combined	4	152743702	rs62318811	C	T	0.41258	-0.0528	0.008509	5.475e-10	35363	38.5044
proteins_Ferkingstad	10754_113_PROK2_Prokineticin_2	10754_113_PROK2_Prokineticin_2	Sex-combined	6	31271337	rs1071649	T	!	0.22009	-0.0753	0.010055	6.959e-14	35427	56.0823
proteins_Ferkingstad	10754_113_PROK2_Prokineticin_2	10754_113_PROK2_Prokineticin_2	Sex-combined	6	31357543	rs9266228	C	G	0.50904	-0.0788	0.008382	5.388e-21	35428	88.3806
proteins_Ferkingstad	10756_34_UCN3_UCN3	10756_34_UCN3_UCN3	Sex-combined	11	65169248	rs12292693	C	A	0.26371	-0.0666	0.008791	3.557e-14	35351	57.3947
proteins_Ferkingstad	10756_34_UCN3_UCN3	10756_34_UCN3_UCN3	Sex-combined	12	14503834	rs1600	C	G	0.52401	-0.0609	0.007727	3.249e-15	35356	62.1173
proteins_Ferkingstad	10758_2_KERA_KERA	10758_2_KERA_KERA	Sex-combined	10	54963317	rs117861214	A	T	0.04192	-0.1154	0.020789	2.839e-08	35341	30.8137
proteins_Ferkingstad	10758_2_KERA_KERA	10758_2_KERA_KERA	Sex-combined	1	196692375	rs10922094	CATTA	!	0.59845	-0.1171	0.008478	2.157e-43	35327	190.777
proteins_Ferkingstad	10758_2_KERA_KERA	10758_2_KERA_KERA	Sex-combined	1	203383377	rs142901388	T	C	0.00993	-0.2942	0.040757	5.261e-13	35355	52.1052
proteins_Ferkingstad	10758_2_KERA_KERA	10758_2_KERA_KERA	Sex-combined	1	203402861	rs10920636	A	G	0.5082	0.2496	0.008231	5.274e-202	35357	919.568
proteins_Ferkingstad	10758_2_KERA_KERA	10758_2_KERA_KERA	Sex-combined	12	104377858	rs186033146	T	C	0.0428	-0.1666	0.020307	2.324e-16	35348	67.3067
proteins_Ferkingstad	10758_2_KERA_KERA	10758_2_KERA_KERA	Sex-combined	2	229265954	rs1362245	A	G	0.28531	0.0523	0.009181	1.224e-08	35347	32.4507
proteins_Ferkingstad	10758_2_KERA_KERA	10758_2_KERA_KERA	Sex-combined	3	165767231	rs2686395	C	T	0.6899	-0.0662	0.008929	1.226e-13	35327	54.9681
proteins_Ferkingstad	10758_2_KERA_KERA	10758_2_KERA_KERA	Sex-combined	6	31910331	rs6457457	T	C	0.06527	0.1238	0.016738	1.399e-13	35429	54.7059
proteins_Ferkingstad	10758_2_KERA_KERA	10758_2_KERA_KERA	Sex-combined	6	31976816	rs550671	T	C	0.14045	0.1035	0.011873	2.844e-18	35428	75.9906
proteins_Ferkingstad	10760_107_GRIA4_GRIA4	10760_107_GRIA4_GRIA4	Sex-combined	6	29940532	rs111696429	A	G	0.04369	0.1142	0.020427	2.264e-08	35433	31.2553
proteins_Ferkingstad	10760_107_GRIA4_GRIA4	10760_107_GRIA4_GRIA4	Sex-combined	6	31933008	rs181063261	T	C	0.05001	-0.4383	0.018695	1.516e-121	35429	549.657
proteins_Ferkingstad	10760_107_GRIA4_GRIA4	10760_107_GRIA4_GRIA4	Sex-combined	6	31974114	rs2284179	G	T	0.03718	0.3241	0.021459	1.539e-51	35429	228.107
proteins_Ferkingstad	10760_107_GRIA4_GRIA4	10760_107_GRIA4_GRIA4	Sex-combined	6	32051605	rs115521560	C	A	0.07256	-0.2167	0.01584	1.334e-42	35429	187.158
proteins_Ferkingstad	10760_107_GRIA4_GRIA4	10760_107_GRIA4_GRIA4	Sex-combined	6	32211542	rs71565312	A	G	0.0162	0.1919	0.032604	3.961e-09	35427	34.6424
proteins_Ferkingstad	10760_107_GRIA4_GRIA4	10760_107_GRIA4_GRIA4	Sex-combined	6	32417806	rs116535033	T	G	0.01258	0.2485	0.036716	1.304e-11	35427	45.8081
proteins_Ferkingstad	10760_107_GRIA4_GRIA4	10760_107_GRIA4_GRIA4	Sex-combined	6	32752652	rs9276521	TTT	!	0.36864	-0.0859	0.008509	5.787e-24	35426	101.913
proteins_Ferkingstad	10760_107_GRIA4_GRIA4	10760_107_GRIA4_GRIA4	Sex-combined	6	32981452	rs73409643	TCAGT	!	0.07501	-0.1157	0.015684	1.617e-13	35424	54.4193
proteins_Ferkingstad	10761_5_TMED2_TMED2	10761_5_TMED2_TMED2	Sex-combined	1	196692375	rs10922094	CATTA	!	0.59845	-0.118	0.008038	8.611e-49	35327	215.51
proteins_Ferkingstad	10761_5_TMED2_TMED2	10761_5_TMED2_TMED2	Sex-combined	3	165787389	rs1355538	G	A	0.60153	-0.0689	0.008042	1.06e-17	35326	73.4024
proteins_Ferkingstad	10761_5_TMED2_TMED2	10761_5_TMED2_TMED2	Sex-combined	6	31966595	rs454212	T	C	0.13896	0.0881	0.011361	8.873e-15	35428	60.1338
proteins_Ferkingstad	10761_5_TMED2_TMED2	10761_5_TMED2_TMED2	Sex-combined	6	32630514	rs11970000	G	A	0.29339	0.0526	0.008584	8.93e-10	35427	37.5485
proteins_Ferkingstad	10762_2_KLRG2_KLRG2	10762_2_KLRG2_KLRG2	Sex-combined	1	196695521	rs10922098	T	C	0.59989	-0.0741	0.008177	1.282e-19	35326	82.1199
proteins_Ferkingstad	10762_2_KLRG2_KLRG2	10762_2_KLRG2_KLRG2	Sex-combined	1	206823039	rs142860569	T	C	0.05869	0.103	0.017074	1.614e-09	35362	36.3918
proteins_Ferkingstad	10762_2_KLRG2_KLRG2	10762_2_KLRG2_KLRG2	Sex-combined	1	207100406	rs2808466	C	T	0.11154	0.2891	0.012694	8.178e-115	35357	518.68
proteins_Ferkingstad	10762_2_KLRG2_KLRG2	10762_2_KLRG2_KLRG2	Sex-combined	1	207126914	rs2491393	G	A	0.32234	0.0786	0.008568	4.56e-20	35357	84.1562
proteins_Ferkingstad	10762_2_KLRG2_KLRG2	10762_2_KLRG2_KLRG2	Sex-combined	9	114322906	rs550478926	G	C	0.10975	-0.0804	0.013052	7.275e-10	35349	37.9453
proteins_Ferkingstad	10767_52_GPR64_GPR64	10767_52_GPR64_GPR64	Sex-combined	1	196695521	rs10922098	T	C	0.59989	-0.0775	0.007973	2.467e-22	35326	94.4843
proteins_Ferkingstad	10767_52_GPR64_GPR64	10767_52_GPR64_GPR64	Sex-combined	3	165744047	rs1619994	G	A	0.2807	0.0813	0.00869	8.296e-21	35327	87.5269
proteins_Ferkingstad	10767_52_GPR64_GPR64	10767_52_GPR64_GPR64	Sex-combined	6	31471721	rs9267139	A	G	0.10872	0.0681	0.012452	4.524e-08	35427	29.91
proteins_Ferkingstad	10767_52_GPR64_GPR64	10767_52_GPR64_GPR64	Sex-combined	6	32006196	rs3891366	A	G	0.15319	0.0769	0.010495	2.353e-13	35428	53.6893
proteins_Ferkingstad	10767_52_GPR64_GPR64	10767_52_GPR64_GPR64	Sex-combined	6	32627652	rs6926251	C	T	0.72301	0.0523	0.008642	1.432e-09	35427	36.6248
proteins_Ferkingstad	10772_21_CSGALNACT2_CGAT2	10772_21_CSGALNACT2_CGAT2	Sex-combined	10	43181651	rs2435382	T	A	0.33153	-0.1148	0.008361	6.609e-43	35316	188.524
proteins_Ferkingstad	10772_21_CSGALNACT2_CGAT2	10772_21_CSGALNACT2_CGAT2	Sex-combined	1	196695521	rs10922098	T	C	0.59989	-0.15	0.008042	1.204e-77	35326	347.9
proteins_Ferkingstad	10772_21_CSGALNACT2_CGAT2	10772_21_CSGALNACT2_CGAT2	Sex-combined	2	3592552	rs6542680	T	C	0.81638	-0.124	0.010201	5.317e-34	35320	147.76
proteins_Ferkingstad	10772_21_CSGALNACT2_CGAT2	10772_21_CSGALNACT2_CGAT2	Sex-combined	3	165787389	rs1355538	G	A	0.60153	-0.0693	0.008048	7.265e-18	35326	74.1465
proteins_Ferkingstad	10772_21_CSGALNACT2_CGAT2	10772_21_CSGALNACT2_CGAT2	Sex-combined	6	31910331	rs6457457	T	C	0.06527	0.1142	0.015972	8.665e-13	35429	51.1227
proteins_Ferkingstad	10772_21_CSGALNACT2_CGAT2	10772_21_CSGALNACT2_CGAT2	Sex-combined	6	31976816	rs550671	T	C	0.14045	0.1092	0.011329	5.488e-22	35428	92.9099
proteins_Ferkingstad	10781_19_CLEC4G_CLC4G	10781_19_CLEC4G_CLC4G	Sex-combined	19	7736670	rs117133715	CCTTT	!	0.0746	0.2029	0.015715	3.879e-38	35357	166.7
proteins_Ferkingstad	10781_19_CLEC4G_CLC4G	10781_19_CLEC4G_CLC4G	Sex-combined	2	20522215	rs62122042	A	T	0.10816	-0.074	0.013171	1.928e-08	35358	31.5665
proteins_Ferkingstad	10781_19_CLEC4G_CLC4G	10781_19_CLEC4G_CLC4G	Sex-combined	2	21005955	rs1801701	T	C	0.12795	-0.3709	0.012024	6.022e-209	35361	951.515
proteins_Ferkingstad	10781_19_CLEC4G_CLC4G	10781_19_CLEC4G_CLC4G	Sex-combined	2	22085884	rs115256181	TAAAAT	!	0.10276	-0.078	0.013573	9.092e-09	35355	33.0246
proteins_Ferkingstad	10781_19_CLEC4G_CLC4G	10781_19_CLEC4G_CLC4G	Sex-combined	3	165762312	rs6445035	A	G	0.1904	0.1356	0.010388	6.07e-39	35327	170.394
proteins_Ferkingstad	10781_19_CLEC4G_CLC4G	10781_19_CLEC4G_CLC4G	Sex-combined	6	32634257	rs79428469	C	T	0.2926	0.054	0.008913	1.374e-09	35427	36.7062
proteins_Ferkingstad	10781_19_CLEC4G_CLC4G	10781_19_CLEC4G_CLC4G	Sex-combined	8	20013602	rs78810414	T	C	0.08751	-0.0908	0.01439	2.794e-10	35356	39.8153
proteins_Ferkingstad	10785_8_LRRC52_LRC52	10785_8_LRRC52_LRC52	Sex-combined	1	161599096	rs61801825	G	A	0.09435	-0.0769	0.013118	4.572e-09	35339	34.3651
proteins_Ferkingstad	10785_8_LRRC52_LRC52	10785_8_LRRC52_LRC52	Sex-combined	14	105673116	rs111653192	A	G	0.06881	-0.0887	0.015877	2.316e-08	35088	31.2112
proteins_Ferkingstad	10785_8_LRRC52_LRC52	10785_8_LRRC52_LRC52	Sex-combined	14	106782999	rs12589177	G	A	0.41862	-0.1986	0.007978	8.53e-137	34954	619.684
proteins_Ferkingstad	10785_8_LRRC52_LRC52	10785_8_LRRC52_LRC52	Sex-combined	14	106821535	rs61997798	T	C	0.05376	0.1346	0.017527	1.596e-14	34914	58.976
proteins_Ferkingstad	10785_8_LRRC52_LRC52	10785_8_LRRC52_LRC52	Sex-combined	6	32625850	rs9271732	A	G	0.64547	0.0455	0.008098	1.921e-08	35427	31.5695
proteins_Ferkingstad	10798_4_CD300E_CLM2	10798_4_CD300E_CLM2	Sex-combined	1	196692375	rs10922094	CATTA	!	0.59845	-0.114	0.00803	9.574e-46	35327	201.548
proteins_Ferkingstad	10798_4_CD300E_CLM2	10798_4_CD300E_CLM2	Sex-combined	14	100710432	rs1555405	A	G	0.30381	-0.0511	0.00861	2.934e-09	35368	35.2237
proteins_Ferkingstad	10798_4_CD300E_CLM2	10798_4_CD300E_CLM2	Sex-combined	3	165743688	rs1706435	G	A	0.36981	0.0697	0.00815	1.21e-17	35327	73.1392
proteins_Ferkingstad	10798_4_CD300E_CLM2	10798_4_CD300E_CLM2	Sex-combined	6	32008772	rs28573154	A	G	0.145	0.0903	0.010979	1.953e-16	35428	67.6472
proteins_Ferkingstad	10798_4_CD300E_CLM2	10798_4_CD300E_CLM2	Sex-combined	6	32647680	rs28479464	C	T	0.21088	0.0576	0.00961	2.053e-09	35427	35.9251
proteins_Ferkingstad	10800_15_SERPINH1_Collagen_binding_protein	10800_15_SERPINH1_Collagen_binding_protein	Sex-combined	11	75566583	rs584961	G	A	0.88706	-0.1004	0.01257	1.381e-15	35360	63.7965
proteins_Ferkingstad	10800_15_SERPINH1_Collagen_binding_protein	10800_15_SERPINH1_Collagen_binding_protein	Sex-combined	11	75581004	rs514887	A	G	0.55914	0.1232	0.008064	1.072e-52	35360	233.41
proteins_Ferkingstad	10800_15_SERPINH1_Collagen_binding_protein	10800_15_SERPINH1_Collagen_binding_protein	Sex-combined	11	75690770	rs594708	ACAG	!	0.70606	0.0812	0.008797	2.707e-20	35363	85.2006
proteins_Ferkingstad	10800_15_SERPINH1_Collagen_binding_protein	10800_15_SERPINH1_Collagen_binding_protein	Sex-combined	2	54964946	rs2588512	G	A	0.19505	-0.0743	0.010125	2.168e-13	35334	53.8502
proteins_Ferkingstad	10800_15_SERPINH1_Collagen_binding_protein	10800_15_SERPINH1_Collagen_binding_protein	Sex-combined	3	12720958	rs9865425	C	T	0.52371	0.0632	0.008029	3.497e-15	35357	61.96
proteins_Ferkingstad	10800_15_SERPINH1_Collagen_binding_protein	10800_15_SERPINH1_Collagen_binding_protein	Sex-combined	3	56815721	rs1354034	C	T	0.61881	0.0488	0.008232	3.071e-09	35344	35.1422
proteins_Ferkingstad	10800_15_SERPINH1_Collagen_binding_protein	10800_15_SERPINH1_Collagen_binding_protein	Sex-combined	7	50267184	rs9656588	C	T	0.65877	-0.0659	0.008453	6.409e-15	35325	60.7784
proteins_Ferkingstad	10800_15_SERPINH1_Collagen_binding_protein	10800_15_SERPINH1_Collagen_binding_protein	Sex-combined	7	50309149	rs7782210	G	A	0.37368	0.0495	0.008283	2.286e-09	35323	35.7137
proteins_Ferkingstad	10800_15_SERPINH1_Collagen_binding_protein	10800_15_SERPINH1_Collagen_binding_protein	Sex-combined	8	105534496	rs28539851	G	C	0.19656	0.0657	0.010124	8.612e-11	35353	42.114
proteins_Ferkingstad	10809_14_KLRB1_KLRB1	10809_14_KLRB1_KLRB1	Sex-combined	1	196692375	rs10922094	CATTA	!	0.59845	-0.0982	0.008031	2.195e-34	35327	149.515
proteins_Ferkingstad	10809_14_KLRB1_KLRB1	10809_14_KLRB1_KLRB1	Sex-combined	12	10192558	rs144270109	G	A	0.03622	-0.1471	0.021162	3.622e-12	35376	48.3183
proteins_Ferkingstad	10809_14_KLRB1_KLRB1	10809_14_KLRB1_KLRB1	Sex-combined	12	111427245	rs7310615	G	!	0.62393	-0.0493	0.008152	1.469e-09	35358	36.5734
proteins_Ferkingstad	10809_14_KLRB1_KLRB1	10809_14_KLRB1_KLRB1	Sex-combined	12	9889577	rs118021813	C	T	0.06111	-0.0966	0.016561	5.447e-09	35373	34.0237
proteins_Ferkingstad	10809_14_KLRB1_KLRB1	10809_14_KLRB1_KLRB1	Sex-combined	1	56920602	rs713452	C	T	0.29838	0.0695	0.008553	4.448e-16	35357	66.0287
proteins_Ferkingstad	10809_14_KLRB1_KLRB1	10809_14_KLRB1_KLRB1	Sex-combined	3	165718150	rs697356	C	G	0.36502	0.0448	0.008174	4.238e-08	35326	30.0391
proteins_Ferkingstad	10809_14_KLRB1_KLRB1	10809_14_KLRB1_KLRB1	Sex-combined	6	32557482	rs28455809	C	T	0.73353	0.0534	0.008582	4.892e-10	35427	38.7173
proteins_Ferkingstad	10809_14_KLRB1_KLRB1	10809_14_KLRB1_KLRB1	Sex-combined	9	136946019	rs7862602	T	G	0.56346	0.1026	0.007935	3.067e-38	35248	167.186
proteins_Ferkingstad	10814_7_CD1A_CD1A	10814_7_CD1A_CD1A	Sex-combined	1	196158413	rs114009540	A	G	0.03606	-0.1209	0.021621	2.248e-08	35325	31.2681
proteins_Ferkingstad	10814_7_CD1A_CD1A	10814_7_CD1A_CD1A	Sex-combined	1	196695521	rs10922098	T	C	0.59989	-0.2251	0.008098	4.8e-170	35326	772.672
proteins_Ferkingstad	10814_7_CD1A_CD1A	10814_7_CD1A_CD1A	Sex-combined	1	197992799	rs35351085	T	C	0.04877	0.117	0.01844	2.225e-10	35331	40.2578
proteins_Ferkingstad	10814_7_CD1A_CD1A	10814_7_CD1A_CD1A	Sex-combined	19	6713251	rs1047286	A	G	0.24066	-0.0524	0.009325	1.919e-08	35360	31.5766
proteins_Ferkingstad	10814_7_CD1A_CD1A	10814_7_CD1A_CD1A	Sex-combined	2	216622986	rs111696008	A	G	0.02443	-0.1487	0.026512	2.037e-08	35347	31.4584
proteins_Ferkingstad	10814_7_CD1A_CD1A	10814_7_CD1A_CD1A	Sex-combined	2	88948138	rs72848922	C	G	0.08931	-0.1005	0.01401	7.319e-13	35337	51.4583
proteins_Ferkingstad	10814_7_CD1A_CD1A	10814_7_CD1A_CD1A	Sex-combined	3	165761011	rs1707652	T	C	0.3102	0.1218	0.008593	1.307e-45	35327	200.912
proteins_Ferkingstad	10814_7_CD1A_CD1A	10814_7_CD1A_CD1A	Sex-combined	3	166025290	rs9683167	G	!	0.03454	0.131	0.022381	4.821e-09	35328	34.2597
proteins_Ferkingstad	10814_7_CD1A_CD1A	10814_7_CD1A_CD1A	Sex-combined	6	31910331	rs6457457	T	C	0.06527	0.1609	0.016138	2.056e-23	35429	99.406
proteins_Ferkingstad	10814_7_CD1A_CD1A	10814_7_CD1A_CD1A	Sex-combined	6	31976816	rs550671	T	C	0.14045	0.1726	0.011437	1.846e-51	35428	227.749
proteins_Ferkingstad	10814_7_CD1A_CD1A	10814_7_CD1A_CD1A	Sex-combined	6	32487054	rs538958533	A	T	0.09889	0.0915	0.013016	2.066e-12	35427	49.4182
proteins_Ferkingstad	10815_2_HABP4_HABP4	10815_2_HABP4_HABP4	Sex-combined	1	196706731	rs6695321	G	A	0.40304	-0.0496	0.008084	8.487e-10	35327	37.6453
proteins_Ferkingstad	10815_2_HABP4_HABP4	10815_2_HABP4_HABP4	Sex-combined	9	93102773	rs116836559	G	A	0.01249	0.2113	0.034163	6.21e-10	35345	38.2549
proteins_Ferkingstad	10815_2_HABP4_HABP4	10815_2_HABP4_HABP4	Sex-combined	9	95493953	rs473902	G	T	0.0805	0.0907	0.014667	6.254e-10	35333	38.2412
proteins_Ferkingstad	10815_2_HABP4_HABP4	10815_2_HABP4_HABP4	Sex-combined	9	96430636	rs10820606	AC	!	0.24575	0.3694	0.007919	0	35332	2175.97
proteins_Ferkingstad	10815_2_HABP4_HABP4	10815_2_HABP4_HABP4	Sex-combined	9	97066766	rs147602960	G	A	0.02854	0.2744	0.024165	6.969e-30	35333	128.942
proteins_Ferkingstad	10815_2_HABP4_HABP4	10815_2_HABP4_HABP4	Sex-combined	9	98124638	rs41274268	T	C	0.03472	0.1514	0.022019	6.163e-12	35332	47.2777
proteins_Ferkingstad	10816_150_PILRA_PILRA_isoform_FDF03_M14	10816_150_PILRA_PILRA_isoform_FDF03_M14	Sex-combined	7	100025686	rs77484847	T	C	0.04634	0.9359	0.01041	0	35356	8082.72
proteins_Ferkingstad	10816_150_PILRA_PILRA_isoform_FDF03_M14	10816_150_PILRA_PILRA_isoform_FDF03_M14	Sex-combined	7	100924735	rs62482552	A	G	0.59513	-0.27	0.008003	1.669e-249	35356	1138.21
proteins_Ferkingstad	10816_150_PILRA_PILRA_isoform_FDF03_M14	10816_150_PILRA_PILRA_isoform_FDF03_M14	Sex-combined	7	101106490	rs74690091	A	G	0.02011	0.7266	0.027763	5.567e-151	35356	684.949
proteins_Ferkingstad	10816_150_PILRA_PILRA_isoform_FDF03_M14	10816_150_PILRA_PILRA_isoform_FDF03_M14	Sex-combined	7	101461133	rs112007958	A	G	0.01594	-0.296	0.031674	9.163e-21	35357	87.3328
proteins_Ferkingstad	10816_150_PILRA_PILRA_isoform_FDF03_M14	10816_150_PILRA_PILRA_isoform_FDF03_M14	Sex-combined	7	101506625	rs7793229	G	A	0.04224	-0.2624	0.02009	5.494e-39	35357	170.596
proteins_Ferkingstad	10816_150_PILRA_PILRA_isoform_FDF03_M14	10816_150_PILRA_PILRA_isoform_FDF03_M14	Sex-combined	7	101512556	rs111277447	G	A	0.03903	-0.1665	0.020371	2.996e-16	35357	66.8042
proteins_Ferkingstad	10816_150_PILRA_PILRA_isoform_FDF03_M14	10816_150_PILRA_PILRA_isoform_FDF03_M14	Sex-combined	7	103552008	rs115013203	T	A	0.023	0.4248	0.026249	6.613e-59	35355	261.905
proteins_Ferkingstad	10816_150_PILRA_PILRA_isoform_FDF03_M14	10816_150_PILRA_PILRA_isoform_FDF03_M14	Sex-combined	7	110690637	rs73208715	C	T	0.039	0.1199	0.020907	9.759e-09	35351	32.8893
proteins_Ferkingstad	10816_150_PILRA_PILRA_isoform_FDF03_M14	10816_150_PILRA_PILRA_isoform_FDF03_M14	Sex-combined	7	111800114	rs28694530	G	C	0.25427	0.0685	0.00915	7.085e-14	35349	56.0453
proteins_Ferkingstad	10816_150_PILRA_PILRA_isoform_FDF03_M14	10816_150_PILRA_PILRA_isoform_FDF03_M14	Sex-combined	7	112146781	rs7782519	T	C	0.2572	0.0561	0.009175	9.686e-10	35347	37.3864
proteins_Ferkingstad	10816_150_PILRA_PILRA_isoform_FDF03_M14	10816_150_PILRA_PILRA_isoform_FDF03_M14	Sex-combined	7	122015755	rs1206383	G	A	0.91975	-0.0824	0.014652	1.867e-08	35342	31.6272
proteins_Ferkingstad	10816_150_PILRA_PILRA_isoform_FDF03_M14	10816_150_PILRA_PILRA_isoform_FDF03_M14	Sex-combined	7	81704940	rs5745757	A	!	0.01029	-0.2253	0.039777	1.478e-08	35335	32.0818
proteins_Ferkingstad	10816_150_PILRA_PILRA_isoform_FDF03_M14	10816_150_PILRA_PILRA_isoform_FDF03_M14	Sex-combined	7	81714369	rs148292738	G	A	0.021	-0.1987	0.028085	1.495e-12	35336	50.0549
proteins_Ferkingstad	10816_150_PILRA_PILRA_isoform_FDF03_M14	10816_150_PILRA_PILRA_isoform_FDF03_M14	Sex-combined	7	8321631	rs146216542	A	G	0.03926	0.1208	0.020539	4.065e-09	35352	34.592
proteins_Ferkingstad	10816_150_PILRA_PILRA_isoform_FDF03_M14	10816_150_PILRA_PILRA_isoform_FDF03_M14	Sex-combined	7	83570887	rs215279	AAA	!	0.08532	0.0825	0.014243	6.934e-09	35340	33.551
proteins_Ferkingstad	10816_150_PILRA_PILRA_isoform_FDF03_M14	10816_150_PILRA_PILRA_isoform_FDF03_M14	Sex-combined	7	85686314	rs117466579	C	A	0.01834	0.167	0.029858	2.229e-08	35337	31.2832
proteins_Ferkingstad	10816_150_PILRA_PILRA_isoform_FDF03_M14	10816_150_PILRA_PILRA_isoform_FDF03_M14	Sex-combined	7	86715697	rs79858296	A	C	0.12056	-0.0823	0.012316	2.35e-11	35338	44.654
proteins_Ferkingstad	10816_150_PILRA_PILRA_isoform_FDF03_M14	10816_150_PILRA_PILRA_isoform_FDF03_M14	Sex-combined	7	98306770	rs113607931	T	C	0.04531	0.1739	0.019533	5.437e-19	35356	79.2613
proteins_Ferkingstad	10816_150_PILRA_PILRA_isoform_FDF03_M14	10816_150_PILRA_PILRA_isoform_FDF03_M14	Sex-combined	7	98662492	rs6947281	G	T	0.87111	0.1734	0.011829	1.188e-48	35355	214.883
proteins_Ferkingstad	10816_150_PILRA_PILRA_isoform_FDF03_M14	10816_150_PILRA_PILRA_isoform_FDF03_M14	Sex-combined	7	99387883	rs13236076	C	G	0.18003	0.4182	0.005774	0	35356	5245.83
proteins_Ferkingstad	10816_150_PILRA_PILRA_isoform_FDF03_M14	10816_150_PILRA_PILRA_isoform_FDF03_M14	Sex-combined	7	99530135	rs78160551	A	G	0.01709	-0.3967	0.031305	8.432e-37	35356	160.582
proteins_Ferkingstad	10816_150_PILRA_PILRA_isoform_FDF03_M14	10816_150_PILRA_PILRA_isoform_FDF03_M14	Sex-combined	7	99697392	rs117009535	T	C	0.03292	-0.1936	0.02238	5.127e-18	35356	74.8325
proteins_Ferkingstad	10817_26_TOMM20L_TO20L	10817_26_TOMM20L_TO20L	Sex-combined	1	196058002	rs1451915	A	C	0.13641	0.0728	0.011654	4.194e-10	35323	39.0223
proteins_Ferkingstad	10817_26_TOMM20L_TO20L	10817_26_TOMM20L_TO20L	Sex-combined	1	196695521	rs10922098	T	C	0.59989	-0.263	0.008124	6.732e-230	35326	1048.03
proteins_Ferkingstad	10817_26_TOMM20L_TO20L	10817_26_TOMM20L_TO20L	Sex-combined	1	198065935	rs7513100	C	T	0.14871	0.0756	0.011264	1.926e-11	35331	45.0462
proteins_Ferkingstad	10817_26_TOMM20L_TO20L	10817_26_TOMM20L_TO20L	Sex-combined	19	6713251	rs1047286	A	G	0.24066	-0.0602	0.00937	1.323e-10	35360	41.2775
proteins_Ferkingstad	10817_26_TOMM20L_TO20L	10817_26_TOMM20L_TO20L	Sex-combined	3	165767231	rs2686395	C	T	0.6899	-0.1214	0.008636	6.916e-45	35327	197.611
proteins_Ferkingstad	10817_26_TOMM20L_TO20L	10817_26_TOMM20L_TO20L	Sex-combined	3	166025290	rs9683167	G	!	0.03454	0.1334	0.022502	3.059e-09	35328	35.1455
proteins_Ferkingstad	10817_26_TOMM20L_TO20L	10817_26_TOMM20L_TO20L	Sex-combined	6	31910331	rs6457457	T	C	0.06527	0.1929	0.016223	1.331e-32	35429	141.385
proteins_Ferkingstad	10817_26_TOMM20L_TO20L	10817_26_TOMM20L_TO20L	Sex-combined	6	31976816	rs550671	T	C	0.14045	0.1925	0.011499	6.686e-63	35428	280.247
proteins_Ferkingstad	10817_26_TOMM20L_TO20L	10817_26_TOMM20L_TO20L	Sex-combined	6	32487054	rs538958533	A	T	0.09889	0.1007	0.013095	1.474e-14	35427	59.1355
proteins_Ferkingstad	10818_36_SMPD1_ASM	10818_36_SMPD1_ASM	Sex-combined	10	63541965	rs7897379	C	T	0.51979	0.0834	0.00824	4.432e-24	35339	102.442
proteins_Ferkingstad	10818_36_SMPD1_ASM	10818_36_SMPD1_ASM	Sex-combined	11	5915672	rs532435854	A	G	0.01499	-0.2219	0.03411	7.746e-11	35367	42.3205
proteins_Ferkingstad	10818_36_SMPD1_ASM	10818_36_SMPD1_ASM	Sex-combined	11	6384825	rs4758415	T	C	0.13798	-0.2448	0.012212	2.16e-89	35364	401.836
proteins_Ferkingstad	10818_36_SMPD1_ASM	10818_36_SMPD1_ASM	Sex-combined	11	6394233	rs1050239	A	G	0.28992	-0.3608	0.006687	0	35363	2911.19
proteins_Ferkingstad	10818_36_SMPD1_ASM	10818_36_SMPD1_ASM	Sex-combined	11	6795561	rs61741824	C	T	0.0501	-0.1306	0.019172	9.628e-12	35369	46.4036
proteins_Ferkingstad	10818_36_SMPD1_ASM	10818_36_SMPD1_ASM	Sex-combined	1	172622949	rs12743641	A	G	0.25863	0.0553	0.009386	3.815e-09	35342	34.7128
proteins_Ferkingstad	10818_36_SMPD1_ASM	10818_36_SMPD1_ASM	Sex-combined	11	7519705	rs10839796	T	C	0.57198	-0.066	0.008459	6.063e-15	35363	60.8765
proteins_Ferkingstad	10818_36_SMPD1_ASM	10818_36_SMPD1_ASM	Sex-combined	11	7540784	rs10839801	A	G	0.3544	0.0512	0.008692	3.849e-09	35363	34.6977
proteins_Ferkingstad	10818_36_SMPD1_ASM	10818_36_SMPD1_ASM	Sex-combined	1	184702964	rs78444298	A	G	0.01105	-0.3267	0.039545	1.438e-16	35348	68.252
proteins_Ferkingstad	10818_36_SMPD1_ASM	10818_36_SMPD1_ASM	Sex-combined	12	101107712	rs118033368	A	G	0.00132	1.4282	0.109113	3.795e-39	35351	171.327
proteins_Ferkingstad	10818_36_SMPD1_ASM	10818_36_SMPD1_ASM	Sex-combined	12	101570303	rs825038	A	C	0.05118	0.1924	0.018963	3.455e-24	35351	102.943
proteins_Ferkingstad	10818_36_SMPD1_ASM	10818_36_SMPD1_ASM	Sex-combined	12	101584014	rs78386135	A	G	0.03729	0.1369	0.022496	1.161e-09	35351	37.0336
proteins_Ferkingstad	10818_36_SMPD1_ASM	10818_36_SMPD1_ASM	Sex-combined	12	101822895	rs4764822	T	C	0.2787	-0.3726	0.006847	0	35352	2961.32
proteins_Ferkingstad	10818_36_SMPD1_ASM	10818_36_SMPD1_ASM	Sex-combined	12	101963654	rs140624338	C	T	0.01047	0.4518	0.041167	5.054e-28	35350	120.446
proteins_Ferkingstad	10818_36_SMPD1_ASM	10818_36_SMPD1_ASM	Sex-combined	12	102702636	rs56272941	C	T	0.0513	-0.1361	0.018977	7.403e-13	35351	51.4353
proteins_Ferkingstad	10818_36_SMPD1_ASM	10818_36_SMPD1_ASM	Sex-combined	13	41061165	rs17532371	G	C	0.06781	0.0927	0.016344	1.413e-08	35346	32.1694
proteins_Ferkingstad	10818_36_SMPD1_ASM	10818_36_SMPD1_ASM	Sex-combined	14	39240201	rs17092065	T	!	0.40075	0.0515	0.008382	8.043e-10	35355	37.7502
proteins_Ferkingstad	10818_36_SMPD1_ASM	10818_36_SMPD1_ASM	Sex-combined	14	94378610	rs28929474	T	C	0.00815	0.3533	0.044535	2.139e-15	35360	62.9339
proteins_Ferkingstad	10818_36_SMPD1_ASM	10818_36_SMPD1_ASM	Sex-combined	15	43528519	rs55707100	T	C	0.02732	0.1872	0.025126	9.305e-14	35351	55.5092
proteins_Ferkingstad	10818_36_SMPD1_ASM	10818_36_SMPD1_ASM	Sex-combined	15	60591082	rs339969	A	C	0.66012	0.0589	0.008666	1.068e-11	35358	46.1948
proteins_Ferkingstad	10818_36_SMPD1_ASM	10818_36_SMPD1_ASM	Sex-combined	17	45941033	rs62061733	G	A	0.18202	0.0654	0.010737	1.12e-09	35351	37.1013
proteins_Ferkingstad	10818_36_SMPD1_ASM	10818_36_SMPD1_ASM	Sex-combined	19	19367068	rs56255430	C	A	0.0795	0.1385	0.015313	1.502e-19	35341	81.8048
proteins_Ferkingstad	10818_36_SMPD1_ASM	10818_36_SMPD1_ASM	Sex-combined	19	44908684	rs429358	C	T	0.17407	-0.0752	0.010969	7.105e-12	35356	47.0004
proteins_Ferkingstad	10818_36_SMPD1_ASM	10818_36_SMPD1_ASM	Sex-combined	19	54173495	rs8736	C	T	0.58348	-0.0741	0.008387	9.97e-19	35359	78.059
proteins_Ferkingstad	10818_36_SMPD1_ASM	10818_36_SMPD1_ASM	Sex-combined	22	43928847	rs738409	G	C	0.22998	0.0599	0.009782	9.141e-10	35360	37.4972
proteins_Ferkingstad	10818_36_SMPD1_ASM	10818_36_SMPD1_ASM	Sex-combined	3	136206349	rs1154988	A	T	0.77272	0.0632	0.009878	1.573e-10	35349	40.9351
proteins_Ferkingstad	10818_36_SMPD1_ASM	10818_36_SMPD1_ASM	Sex-combined	3	165761011	rs1707652	T	C	0.3102	0.0854	0.00888	6.769e-22	35327	92.4889
proteins_Ferkingstad	10818_36_SMPD1_ASM	10818_36_SMPD1_ASM	Sex-combined	3	57703214	rs4681749	G	A	0.81784	0.0603	0.010667	1.577e-08	35347	31.9558
proteins_Ferkingstad	10818_36_SMPD1_ASM	10818_36_SMPD1_ASM	Sex-combined	4	118868269	rs56055826	A	T	0.06196	-0.1094	0.017255	2.297e-10	35340	40.198
proteins_Ferkingstad	10818_36_SMPD1_ASM	10818_36_SMPD1_ASM	Sex-combined	4	153270074	rs41280463	A	G	0.18512	-0.0715	0.010616	1.641e-11	35364	45.3618
proteins_Ferkingstad	10818_36_SMPD1_ASM	10818_36_SMPD1_ASM	Sex-combined	4	76277312	rs6858114	A	G	0.38625	0.0494	0.008431	4.647e-09	35344	34.3317
proteins_Ferkingstad	10818_36_SMPD1_ASM	10818_36_SMPD1_ASM	Sex-combined	7	25952357	rs9639523	T	G	0.33286	0.0514	0.008703	3.501e-09	35359	34.8809
proteins_Ferkingstad	10818_36_SMPD1_ASM	10818_36_SMPD1_ASM	Sex-combined	9	34592701	rs7036351	T	C	0.19176	0.0724	0.010429	3.855e-12	35338	48.1939
proteins_Ferkingstad	10825_12_VSIG10_VSI10	10825_12_VSIG10_VSI10	Sex-combined	1	196695521	rs10922098	T	C	0.59989	-0.0504	0.008051	3.844e-10	35326	39.1888
proteins_Ferkingstad	10825_12_VSIG10_VSI10	10825_12_VSIG10_VSI10	Sex-combined	14	106800988	rs2105997	A	T	0.81094	-0.0696	0.010233	1.036e-11	34954	46.2607
proteins_Ferkingstad	10825_12_VSIG10_VSI10	10825_12_VSIG10_VSI10	Sex-combined	3	165718150	rs697356	C	G	0.36502	0.0512	0.00817	3.691e-10	35326	39.2732
proteins_Ferkingstad	10827_67_LINGO3_LIGO3	10827_67_LINGO3_LIGO3	Sex-combined	10	100000015	rs769285105	A	G	0.00024	-0.201	0.290666	0.489241	35357	0.478193
proteins_Ferkingstad	10830_5_EFCAB14_K0494	10830_5_EFCAB14_K0494	Sex-combined	1	196695521	rs10922098	T	C	0.59989	-0.057	0.008003	1.061e-12	35326	50.7276
proteins_Ferkingstad	10830_5_EFCAB14_K0494	10830_5_EFCAB14_K0494	Sex-combined	6	32619236	rs557011	T	C	0.40141	0.049	0.007986	8.492e-10	35427	37.6473
proteins_Ferkingstad	10832_24_B4GALT6_B4GT6	10832_24_B4GALT6_B4GT6	Sex-combined	10	17806399	rs565840574	G	A	0.35872	0.0493	0.008437	5.109e-09	35341	34.1443
proteins_Ferkingstad	10832_24_B4GALT6_B4GT6	10832_24_B4GALT6_B4GT6	Sex-combined	12	111280204	rs140118846	A	G	0.0313	-0.1357	0.022785	2.589e-09	35358	35.47
proteins_Ferkingstad	10832_24_B4GALT6_B4GT6	10832_24_B4GALT6_B4GT6	Sex-combined	18	28043235	rs143698793	A	G	0.03988	-0.1776	0.02113	4.274e-17	35360	70.6459
proteins_Ferkingstad	10832_24_B4GALT6_B4GT6	10832_24_B4GALT6_B4GT6	Sex-combined	18	29253662	rs17712029	C	T	0.03447	-0.1683	0.023136	3.477e-13	35337	52.9166
proteins_Ferkingstad	10832_24_B4GALT6_B4GT6	10832_24_B4GALT6_B4GT6	Sex-combined	18	29953540	rs57224554	T	C	0.01611	-0.3357	0.033064	3.21e-24	35336	103.084
proteins_Ferkingstad	10832_24_B4GALT6_B4GT6	10832_24_B4GALT6_B4GT6	Sex-combined	18	30679945	rs55654868	C	T	0.57768	-0.0702	0.008474	1.192e-16	35334	68.6274
proteins_Ferkingstad	10832_24_B4GALT6_B4GT6	10832_24_B4GALT6_B4GT6	Sex-combined	18	31556721	rs59477943	G	A	0.03496	-0.9248	0.017513	0	35337	2788.53
proteins_Ferkingstad	10832_24_B4GALT6_B4GT6	10832_24_B4GALT6_B4GT6	Sex-combined	18	31885600	rs144333451	G	T	0.01679	0.5846	0.032501	2.469e-72	35339	323.537
proteins_Ferkingstad	10832_24_B4GALT6_B4GT6	10832_24_B4GALT6_B4GT6	Sex-combined	18	32487701	rs17744336	TGTACAGGAT	!	0.04576	0.2583	0.020083	7.425e-38	35335	165.421
proteins_Ferkingstad	10832_24_B4GALT6_B4GT6	10832_24_B4GALT6_B4GT6	Sex-combined	18	32606167	rs2421524	T	!	0.00511	1.4475	0.058808	8.98e-134	35335	605.849
proteins_Ferkingstad	10832_24_B4GALT6_B4GT6	10832_24_B4GALT6_B4GT6	Sex-combined	18	32776994	rs148311848	G	A	0.02508	-0.1773	0.026081	1.061e-11	35328	46.2135
proteins_Ferkingstad	10832_24_B4GALT6_B4GT6	10832_24_B4GALT6_B4GT6	Sex-combined	18	35336585	rs145766357	GTATAAATTC	!	0.03141	-0.1324	0.024046	3.667e-08	35323	30.3173
proteins_Ferkingstad	10832_24_B4GALT6_B4GT6	10832_24_B4GALT6_B4GT6	Sex-combined	18	44999000	rs117474269	A	G	0.03106	0.1515	0.024128	3.408e-10	35334	39.426
proteins_Ferkingstad	10832_24_B4GALT6_B4GT6	10832_24_B4GALT6_B4GT6	Sex-combined	18	46110414	rs141745012	A	G	0.05903	-0.1003	0.017754	1.61e-08	35340	31.9161
proteins_Ferkingstad	10832_24_B4GALT6_B4GT6	10832_24_B4GALT6_B4GT6	Sex-combined	19	56977055	rs8102873	T	C	0.59902	-0.0473	0.008221	8.739e-09	35160	33.1034
proteins_Ferkingstad	10832_24_B4GALT6_B4GT6	10832_24_B4GALT6_B4GT6	Sex-combined	2	27508073	rs1260326	C	T	0.65868	0.048	0.008534	1.86e-08	35361	31.6357
proteins_Ferkingstad	10832_24_B4GALT6_B4GT6	10832_24_B4GALT6_B4GT6	Sex-combined	3	12344838	rs4684847	T	C	0.11896	0.0828	0.012511	3.639e-11	35356	43.8003
proteins_Ferkingstad	10832_24_B4GALT6_B4GT6	10832_24_B4GALT6_B4GT6	Sex-combined	7	127375029	rs62621812	A	G	0.02528	0.1436	0.025381	1.534e-08	35344	32.0104
proteins_Ferkingstad	10832_24_B4GALT6_B4GT6	10832_24_B4GALT6_B4GT6	Sex-combined	8	125488935	rs2980858	C	T	0.68034	0.0571	0.0086	3.139e-11	35356	44.0834
proteins_Ferkingstad	10833_64_HHIP_HHIP	10833_64_HHIP_HHIP	Sex-combined	11	126364925	rs78689694	C	G	0.10578	-0.079	0.01334	3.183e-09	35363	35.0705
proteins_Ferkingstad	10833_64_HHIP_HHIP	10833_64_HHIP_HHIP	Sex-combined	13	45989518	rs718530	C	T	0.73958	0.0572	0.009325	8.55e-10	35349	37.6265
proteins_Ferkingstad	10833_64_HHIP_HHIP	10833_64_HHIP_HHIP	Sex-combined	16	56967026	rs118146573	A	G	0.15106	-0.0741	0.011412	8.413e-11	35357	42.1612
proteins_Ferkingstad	10833_64_HHIP_HHIP	10833_64_HHIP_HHIP	Sex-combined	19	44909969	rs1065853	GGGGGGGTGGT	!	0.05944	0.3405	0.017206	3.679e-87	35354	391.629
proteins_Ferkingstad	10833_64_HHIP_HHIP	10833_64_HHIP_HHIP	Sex-combined	2	219109023	rs77945941	C	G	0.09516	-0.1172	0.013954	4.511e-17	35357	70.5436
proteins_Ferkingstad	10833_64_HHIP_HHIP	10833_64_HHIP_HHIP	Sex-combined	2	219278161	rs76247428	T	C	0.00853	-0.2856	0.045144	2.508e-10	35357	40.0236
proteins_Ferkingstad	10833_64_HHIP_HHIP	10833_64_HHIP_HHIP	Sex-combined	4	144302051	rs7438126	C	T	0.52412	-0.0554	0.008236	1.737e-11	35348	45.2467
proteins_Ferkingstad	10833_64_HHIP_HHIP	10833_64_HHIP_HHIP	Sex-combined	4	144737912	rs11727676	C	T	0.10368	0.2352	0.013296	5.054e-70	35350	312.919
proteins_Ferkingstad	10833_64_HHIP_HHIP	10833_64_HHIP_HHIP	Sex-combined	6	32666857	rs9274536	T	C	0.45423	-0.0611	0.008095	4.412e-14	35426	56.9703
proteins_Ferkingstad	10835_25_A4GNT_A4GCT	10835_25_A4GNT_A4GCT	Sex-combined	1	161572511	rs61801011	ATGTTTTTTGTTGTTGTTGTTGTTGTTG	!	0.20086	-0.0573	0.009813	5.246e-09	35334	34.0962
proteins_Ferkingstad	10835_25_A4GNT_A4GCT	10835_25_A4GNT_A4GCT	Sex-combined	1	196705140	rs203687	T	C	0.5685	-0.0488	0.007897	6.438e-10	35327	38.187
proteins_Ferkingstad	10835_25_A4GNT_A4GCT	10835_25_A4GNT_A4GCT	Sex-combined	3	138140323	rs2251550	G	A	0.69937	-0.0651	0.008527	2.273e-14	35350	58.2867
proteins_Ferkingstad	10835_25_A4GNT_A4GCT	10835_25_A4GNT_A4GCT	Sex-combined	3	194341178	rs4974539	A	G	0.44289	0.1068	0.007888	9.105e-42	35290	183.32
proteins_Ferkingstad	10835_25_A4GNT_A4GCT	10835_25_A4GNT_A4GCT	Sex-combined	6	32371209	rs2073044	T	C	0.26489	0.0534	0.008889	1.885e-09	35426	36.0892
proteins_Ferkingstad	10842_7_GCNT4_GCNT4	10842_7_GCNT4_GCNT4	Sex-combined	1	196692375	rs10922094	CATTA	!	0.59845	-0.1643	0.008104	2.234e-91	35327	411.033
proteins_Ferkingstad	10842_7_GCNT4_GCNT4	10842_7_GCNT4_GCNT4	Sex-combined	14	100710432	rs1555405	A	G	0.30381	-0.0479	0.008696	3.621e-08	35368	30.3411
proteins_Ferkingstad	10842_7_GCNT4_GCNT4	10842_7_GCNT4_GCNT4	Sex-combined	19	6721618	rs11569393	ATTTTTTTTTCC	!	0.54314	-0.0446	0.008058	3.117e-08	35360	30.6348
proteins_Ferkingstad	10842_7_GCNT4_GCNT4	10842_7_GCNT4_GCNT4	Sex-combined	3	165787389	rs1355538	G	A	0.60153	-0.0751	0.008119	2.243e-20	35326	85.5608
proteins_Ferkingstad	10842_7_GCNT4_GCNT4	10842_7_GCNT4_GCNT4	Sex-combined	6	31910331	rs6457457	T	C	0.06527	0.1293	0.016117	1.035e-15	35429	64.3619
proteins_Ferkingstad	10842_7_GCNT4_GCNT4	10842_7_GCNT4_GCNT4	Sex-combined	6	32008772	rs28573154	A	G	0.145	0.116	0.0111	1.46e-25	35428	109.212
proteins_Ferkingstad	10847_1_SIGLEC15_SIG15	10847_1_SIGLEC15_SIG15	Sex-combined	1	150812144	rs10305748	T	C	0.02964	-0.1359	0.023614	8.656e-09	35351	33.1207
proteins_Ferkingstad	10847_1_SIGLEC15_SIG15	10847_1_SIGLEC15_SIG15	Sex-combined	1	196695521	rs10922098	T	C	0.59989	-0.1836	0.00811	1.847e-113	35326	512.512
proteins_Ferkingstad	10847_1_SIGLEC15_SIG15	10847_1_SIGLEC15_SIG15	Sex-combined	19	6713251	rs1047286	A	G	0.24066	-0.0566	0.009311	1.213e-09	35360	36.9522
proteins_Ferkingstad	10847_1_SIGLEC15_SIG15	10847_1_SIGLEC15_SIG15	Sex-combined	3	165761011	rs1707652	T	C	0.3102	0.0963	0.008598	4.069e-29	35327	125.446
proteins_Ferkingstad	10847_1_SIGLEC15_SIG15	10847_1_SIGLEC15_SIG15	Sex-combined	6	31910331	rs6457457	T	C	0.06527	0.1518	0.016133	4.983e-21	35429	88.5347
proteins_Ferkingstad	10847_1_SIGLEC15_SIG15	10847_1_SIGLEC15_SIG15	Sex-combined	6	31964400	rs444921	T	C	0.13897	0.1273	0.011486	1.524e-28	35429	122.834
proteins_Ferkingstad	10847_1_SIGLEC15_SIG15	10847_1_SIGLEC15_SIG15	Sex-combined	6	32487054	rs538958533	A	T	0.09889	0.08	0.013016	7.927e-10	35427	37.7768
proteins_Ferkingstad	10848_137_BTNL3_BTNL3	10848_137_BTNL3_BTNL3	Sex-combined	1	196695521	rs10922098	T	C	0.59989	-0.1291	0.008111	4.803e-57	35326	253.34
proteins_Ferkingstad	10848_137_BTNL3_BTNL3	10848_137_BTNL3_BTNL3	Sex-combined	3	165762312	rs6445035	A	G	0.1904	0.1067	0.010105	4.599e-26	35327	111.495
proteins_Ferkingstad	10848_137_BTNL3_BTNL3	10848_137_BTNL3_BTNL3	Sex-combined	6	31904575	rs1265941	C	A	0.07271	0.1246	0.015295	3.753e-16	35429	66.3647
proteins_Ferkingstad	10848_137_BTNL3_BTNL3	10848_137_BTNL3_BTNL3	Sex-combined	6	31967534	rs453821	T	C	0.13894	0.129	0.01145	1.92e-29	35429	126.931
proteins_Ferkingstad	10848_137_BTNL3_BTNL3	10848_137_BTNL3_BTNL3	Sex-combined	6	32487054	rs538958533	A	T	0.09889	0.0788	0.012985	1.291e-09	35427	36.8272
proteins_Ferkingstad	10851_77_EBI3_IL27B	10851_77_EBI3_IL27B	Sex-combined	10	100069757	rs61751507	T	C	0.04162	-0.3984	0.018308	5.466e-105	35356	473.54
proteins_Ferkingstad	10851_77_EBI3_IL27B	10851_77_EBI3_IL27B	Sex-combined	10	100378088	rs78221741	CAAAAAAAAAAAAGGGG	!	0.00537	-0.3963	0.050705	5.464e-15	35349	61.0867
proteins_Ferkingstad	10851_77_EBI3_IL27B	10851_77_EBI3_IL27B	Sex-combined	10	102251573	rs11594344	G	A	0.0234	-0.1366	0.023817	9.725e-09	35357	32.8948
proteins_Ferkingstad	10851_77_EBI3_IL27B	10851_77_EBI3_IL27B	Sex-combined	10	99251275	rs143771088	G	T	0.01647	-0.1717	0.028735	2.296e-09	35353	35.7041
proteins_Ferkingstad	10851_77_EBI3_IL27B	10851_77_EBI3_IL27B	Sex-combined	10	99891336	rs61872201	G	A	0.50244	-0.0789	0.007406	1.673e-26	35357	113.498
proteins_Ferkingstad	10851_77_EBI3_IL27B	10851_77_EBI3_IL27B	Sex-combined	12	111446804	rs3184504	C	T	0.62138	-0.0489	0.007585	1.143e-10	35359	41.563
proteins_Ferkingstad	10851_77_EBI3_IL27B	10851_77_EBI3_IL27B	Sex-combined	17	28367840	rs704	A	G	0.50811	-0.1078	0.007344	8.876e-49	35348	215.463
proteins_Ferkingstad	10851_77_EBI3_IL27B	10851_77_EBI3_IL27B	Sex-combined	17	7160579	rs56115403	A	G	0.21597	0.0689	0.00898	1.69e-14	35359	58.8689
proteins_Ferkingstad	10851_77_EBI3_IL27B	10851_77_EBI3_IL27B	Sex-combined	19	2971049	rs11666444	C	T	0.02458	-0.1709	0.027159	3.124e-10	35311	39.5965
proteins_Ferkingstad	10851_77_EBI3_IL27B	10851_77_EBI3_IL27B	Sex-combined	19	3340034	rs115770048	A	G	0.01222	-0.3589	0.039906	2.392e-19	35330	80.8855
proteins_Ferkingstad	10851_77_EBI3_IL27B	10851_77_EBI3_IL27B	Sex-combined	19	3905944	rs34328206	A	G	0.13386	-0.11	0.012716	5.139e-18	35335	74.8315
proteins_Ferkingstad	10851_77_EBI3_IL27B	10851_77_EBI3_IL27B	Sex-combined	19	4196009	rs8108746	A	G	0.56911	0.351	0.00557	0	35334	3971.04
proteins_Ferkingstad	10851_77_EBI3_IL27B	10851_77_EBI3_IL27B	Sex-combined	19	4232418	rs9807813	T	C	0.05002	-0.9235	0.012305	0	35340	5632.62
proteins_Ferkingstad	10851_77_EBI3_IL27B	10851_77_EBI3_IL27B	Sex-combined	19	4286670	rs4807574	C	T	0.36163	0.2205	0.008901	1.716e-135	35338	613.677
proteins_Ferkingstad	10851_77_EBI3_IL27B	10851_77_EBI3_IL27B	Sex-combined	19	4511128	rs7255715	G	C	0.54031	-0.1507	0.008626	2.448e-68	35342	305.216
proteins_Ferkingstad	10851_77_EBI3_IL27B	10851_77_EBI3_IL27B	Sex-combined	19	4609808	rs60103502	A	G	0.0985	-0.1218	0.014451	3.501e-17	35340	71.0393
proteins_Ferkingstad	10851_77_EBI3_IL27B	10851_77_EBI3_IL27B	Sex-combined	19	6532971	rs4807876	T	C	0.01286	-0.3879	0.03794	1.549e-24	35358	104.531
proteins_Ferkingstad	10851_77_EBI3_IL27B	10851_77_EBI3_IL27B	Sex-combined	2	134208991	rs62165726	A	C	0.03053	-0.1811	0.021203	1.326e-17	35379	72.9529
proteins_Ferkingstad	10851_77_EBI3_IL27B	10851_77_EBI3_IL27B	Sex-combined	3	186104985	rs10937241	G	A	0.82077	-0.075	0.009479	2.529e-15	35350	62.6033
proteins_Ferkingstad	10851_77_EBI3_IL27B	10851_77_EBI3_IL27B	Sex-combined	3	194341097	rs11711157	T	C	0.22978	-0.1131	0.008788	6.708e-38	35292	165.632
proteins_Ferkingstad	10851_77_EBI3_IL27B	10851_77_EBI3_IL27B	Sex-combined	4	38797027	rs5743618	A	C	0.34819	0.0813	0.007754	1.013e-25	35353	109.933
proteins_Ferkingstad	10852_114_HNRNPDL_HNRDL	10852_114_HNRNPDL_HNRDL	Sex-combined	11	198986	rs4980320	C	T	0.46986	0.0471	0.007995	3.833e-09	35340	34.706
proteins_Ferkingstad	10852_114_HNRNPDL_HNRDL	10852_114_HNRNPDL_HNRDL	Sex-combined	3	56815721	rs1354034	C	T	0.61881	0.0909	0.008194	1.347e-28	35344	123.065
proteins_Ferkingstad	10852_114_HNRNPDL_HNRDL	10852_114_HNRNPDL_HNRDL	Sex-combined	5	178179418	rs6897795	A	G	0.10004	-0.0912	0.013205	4.963e-12	35351	47.6994
proteins_Ferkingstad	10852_114_HNRNPDL_HNRDL	10852_114_HNRNPDL_HNRDL	Sex-combined	7	106676033	rs342200	A	!	0.42559	-0.0442	0.008028	3.674e-08	35345	30.3131
proteins_Ferkingstad	10866_60_SMEK1_P4R3A	10866_60_SMEK1_P4R3A	Sex-combined	11	247028	rs72865316	A	G	0.24101	0.0554	0.009464	4.801e-09	35337	34.2665
proteins_Ferkingstad	10866_60_SMEK1_P4R3A	10866_60_SMEK1_P4R3A	Sex-combined	12	111270643	rs1265564	GAAAAAAAAAAC	!	0.3672	0.0534	0.008425	2.32e-10	35357	40.1738
proteins_Ferkingstad	10866_60_SMEK1_P4R3A	10866_60_SMEK1_P4R3A	Sex-combined	1	24972350	rs16830188	T	C	0.01152	0.2834	0.038568	2.012e-13	35359	53.994
proteins_Ferkingstad	10866_60_SMEK1_P4R3A	10866_60_SMEK1_P4R3A	Sex-combined	14	105789387	rs117023156	G	A	0.06562	-0.0964	0.016626	6.704e-09	34957	33.6185
proteins_Ferkingstad	10866_60_SMEK1_P4R3A	10866_60_SMEK1_P4R3A	Sex-combined	3	56815721	rs1354034	C	T	0.61881	0.1194	0.008305	7.302e-47	35344	206.695
proteins_Ferkingstad	10866_60_SMEK1_P4R3A	10866_60_SMEK1_P4R3A	Sex-combined	6	32659483	rs9273411	A	G	0.32313	-0.0547	0.008664	2.734e-10	35427	39.86
proteins_Ferkingstad	10876_300_BRAT1_BRAT1	10876_300_BRAT1_BRAT1	Sex-combined	1	196692375	rs10922094	CATTA	!	0.59845	-0.0726	0.00801	1.262e-19	35327	82.1501
proteins_Ferkingstad	10876_300_BRAT1_BRAT1	10876_300_BRAT1_BRAT1	Sex-combined	3	165787389	rs1355538	G	A	0.60153	-0.0445	0.008016	2.835e-08	35326	30.818
proteins_Ferkingstad	10876_300_BRAT1_BRAT1	10876_300_BRAT1_BRAT1	Sex-combined	6	32010061	rs200995579	T	G	0.1274	0.0743	0.012111	8.526e-10	35428	37.6372
proteins_Ferkingstad	10880_38_FAM163B_F163B	10880_38_FAM163B_F163B	Sex-combined	10	100069757	rs61751507	T	C	0.04162	0.3289	0.019833	9.235e-62	35356	275.012
proteins_Ferkingstad	10880_38_FAM163B_F163B	10880_38_FAM163B_F163B	Sex-combined	10	16605092	rs9971068	C	G	0.1851	0.0562	0.01022	3.82e-08	35353	30.2392
proteins_Ferkingstad	10880_38_FAM163B_F163B	10880_38_FAM163B_F163B	Sex-combined	10	16811253	rs1797077	T	C	0.52468	-0.2344	0.007884	2.946e-194	35351	883.938
proteins_Ferkingstad	10880_38_FAM163B_F163B	10880_38_FAM163B_F163B	Sex-combined	10	16988776	rs10904861	T	C	0.37165	-0.0583	0.008213	1.26e-12	35354	50.3887
proteins_Ferkingstad	10880_38_FAM163B_F163B	10880_38_FAM163B_F163B	Sex-combined	10	99891336	rs61872201	G	A	0.50244	0.0562	0.008014	2.342e-12	35357	49.1784
proteins_Ferkingstad	10880_38_FAM163B_F163B	10880_38_FAM163B_F163B	Sex-combined	17	28367840	rs704	A	G	0.50811	0.0551	0.007961	4.483e-12	35348	47.9036
proteins_Ferkingstad	10880_38_FAM163B_F163B	10880_38_FAM163B_F163B	Sex-combined	3	194343888	rs7634194	C	T	0.34569	0.0476	0.008422	1.587e-08	35287	31.9436
proteins_Ferkingstad	10882_12_DSC1_Desmocollin_1	10882_12_DSC1_Desmocollin_1	Sex-combined	1	196695521	rs10922098	T	C	0.59989	-0.1368	0.008146	2.705e-63	35326	282.022
proteins_Ferkingstad	10882_12_DSC1_Desmocollin_1	10882_12_DSC1_Desmocollin_1	Sex-combined	14	100710432	rs1555405	A	G	0.30381	-0.0485	0.008729	2.756e-08	35368	30.8713
proteins_Ferkingstad	10882_12_DSC1_Desmocollin_1	10882_12_DSC1_Desmocollin_1	Sex-combined	17	28367840	rs704	A	G	0.50811	-0.0691	0.008008	6.167e-18	35348	74.4574
proteins_Ferkingstad	10882_12_DSC1_Desmocollin_1	10882_12_DSC1_Desmocollin_1	Sex-combined	3	165743688	rs1706435	G	A	0.36981	0.0691	0.008263	6.115e-17	35327	69.9327
proteins_Ferkingstad	10882_12_DSC1_Desmocollin_1	10882_12_DSC1_Desmocollin_1	Sex-combined	4	73852384	rs872914	A	G	0.71065	-0.0957	0.008781	1.179e-27	35336	118.778
proteins_Ferkingstad	10882_12_DSC1_Desmocollin_1	10882_12_DSC1_Desmocollin_1	Sex-combined	6	31967534	rs453821	T	C	0.13894	0.1081	0.011509	5.859e-21	35429	88.2219
proteins_Ferkingstad	10882_12_DSC1_Desmocollin_1	10882_12_DSC1_Desmocollin_1	Sex-combined	6	32630514	rs11970000	G	A	0.29339	0.0569	0.0087	6.132e-11	35427	42.7746
proteins_Ferkingstad	10885_36_C6orf89_CF089	10885_36_C6orf89_CF089	Sex-combined	10	16815134	rs812426	G	C	0.52619	0.0706	0.0079	4.011e-19	35351	79.8648
proteins_Ferkingstad	10885_36_C6orf89_CF089	10885_36_C6orf89_CF089	Sex-combined	1	196695521	rs10922098	T	C	0.59989	-0.0755	0.008085	9.764e-21	35326	87.2035
proteins_Ferkingstad	10885_36_C6orf89_CF089	10885_36_C6orf89_CF089	Sex-combined	14	105855558	rs1059216	T	C	0.95407	-0.3737	0.019343	3.662e-83	34956	373.249
proteins_Ferkingstad	10885_36_C6orf89_CF089	10885_36_C6orf89_CF089	Sex-combined	14	105866369	rs2857383	G	C	0.45762	-0.0467	0.00815	1.002e-08	34954	32.8336
proteins_Ferkingstad	10885_36_C6orf89_CF089	10885_36_C6orf89_CF089	Sex-combined	16	69495227	rs147019411	C	T	0.00677	0.3025	0.047553	2e-10	35362	40.4664
proteins_Ferkingstad	10885_36_C6orf89_CF089	10885_36_C6orf89_CF089	Sex-combined	16	72487217	rs117051919	C	T	0.01969	0.182	0.028733	2.386e-10	35360	40.1218
proteins_Ferkingstad	10885_36_C6orf89_CF089	10885_36_C6orf89_CF089	Sex-combined	3	165787389	rs1355538	G	A	0.60153	-0.0592	0.008067	2.164e-13	35326	53.8542
proteins_Ferkingstad	10889_2_MRAP2_MRAP2	10889_2_MRAP2_MRAP2	Sex-combined	14	94380925	rs17580	A	T	0.03316	0.1446	0.022603	1.582e-10	35361	40.9265
proteins_Ferkingstad	10889_2_MRAP2_MRAP2	10889_2_MRAP2_MRAP2	Sex-combined	17	5848332	rs185009887	A	G	0.02519	-0.1469	0.026071	1.754e-08	35363	31.7489
proteins_Ferkingstad	10889_2_MRAP2_MRAP2	10889_2_MRAP2_MRAP2	Sex-combined	19	15470214	rs8099840	C	A	0.3775	-0.0528	0.008268	1.706e-10	35367	40.7818
proteins_Ferkingstad	10889_2_MRAP2_MRAP2	10889_2_MRAP2_MRAP2	Sex-combined	8	105569300	rs6993770	T	A	0.22448	-0.058	0.009655	1.884e-09	35354	36.0871
proteins_Ferkingstad	10890_135_LCTL_LCTL	10890_135_LCTL_LCTL	Sex-combined	1	196695521	rs10922098	T	C	0.59989	-0.1285	0.008126	2.498e-56	35327	250.065
proteins_Ferkingstad	10890_135_LCTL_LCTL	10890_135_LCTL_LCTL	Sex-combined	3	165730789	rs9864801	TAGAGAG	!	0.58064	-0.054	0.008069	2.202e-11	35328	44.7866
proteins_Ferkingstad	10890_135_LCTL_LCTL	10890_135_LCTL_LCTL	Sex-combined	6	31471721	rs9267139	A	G	0.10872	0.076	0.012727	2.353e-09	35428	35.6595
proteins_Ferkingstad	10890_135_LCTL_LCTL	10890_135_LCTL_LCTL	Sex-combined	6	31943152	rs2242572	A	G	0.09003	0.1202	0.013859	4.207e-18	35430	75.222
proteins_Ferkingstad	10890_135_LCTL_LCTL	10890_135_LCTL_LCTL	Sex-combined	6	32626382	rs9271766	GGCATCTACAG	!	0.17434	0.0621	0.01048	3.108e-09	35426	35.1124
proteins_Ferkingstad	10892_8_OSMR_OSMR	10892_8_OSMR_OSMR	Sex-combined	1	196695521	rs10922098	T	C	0.59989	-0.1054	0.008138	2.32e-38	35327	167.744
proteins_Ferkingstad	10892_8_OSMR_OSMR	10892_8_OSMR_OSMR	Sex-combined	14	106135717	rs2106009	A	C	0.57942	-0.0648	0.008205	2.841e-15	34955	62.3725
proteins_Ferkingstad	10892_8_OSMR_OSMR	10892_8_OSMR_OSMR	Sex-combined	3	165718150	rs697356	C	G	0.36502	0.0518	0.008271	3.777e-10	35327	39.2232
proteins_Ferkingstad	10892_8_OSMR_OSMR	10892_8_OSMR_OSMR	Sex-combined	5	38864561	rs1697890	C	T	0.50709	-0.0439	0.00797	3.629e-08	35368	30.3398
proteins_Ferkingstad	10892_8_OSMR_OSMR	10892_8_OSMR_OSMR	Sex-combined	5	39039653	rs77326070	G	A	0.65511	0.1159	0.00841	3.292e-43	35356	189.922
proteins_Ferkingstad	10892_8_OSMR_OSMR	10892_8_OSMR_OSMR	Sex-combined	6	32008772	rs28573154	A	G	0.145	0.0832	0.011109	6.907e-14	35429	56.0915
proteins_Ferkingstad	10892_8_OSMR_OSMR	10892_8_OSMR_OSMR	Sex-combined	6	32630514	rs11970000	G	A	0.29339	0.0514	0.008683	3.229e-09	35428	35.0418
proteins_Ferkingstad	10895_28_TMPRSS11B_TM11B	10895_28_TMPRSS11B_TM11B	Sex-combined	1	196697958	rs28853072	T	A	0.60262	-0.1149	0.007927	1.316e-47	35328	210.098
proteins_Ferkingstad	10895_28_TMPRSS11B_TM11B	10895_28_TMPRSS11B_TM11B	Sex-combined	3	165772680	rs2668202	G	A	0.69009	-0.0537	0.008374	1.433e-10	35328	41.1228
proteins_Ferkingstad	10895_28_TMPRSS11B_TM11B	10895_28_TMPRSS11B_TM11B	Sex-combined	6	32006196	rs3891366	A	G	0.15319	0.0948	0.010438	1.063e-19	35429	82.4864
proteins_Ferkingstad	10895_28_TMPRSS11B_TM11B	10895_28_TMPRSS11B_TM11B	Sex-combined	6	32557458	rs28645249	C	T	0.73838	0.0564	0.008514	3.489e-11	35427	43.8825
proteins_Ferkingstad	10900_272_STMN2_STMN2	10900_272_STMN2_STMN2	Sex-combined	11	268927	rs72882960	T	C	0.26571	0.0545	0.009057	1.772e-09	35338	36.2096
proteins_Ferkingstad	10900_272_STMN2_STMN2	10900_272_STMN2_STMN2	Sex-combined	12	54336088	rs4759076	C	T	0.4756	0.0835	0.008041	2.929e-25	35361	107.833
proteins_Ferkingstad	10900_272_STMN2_STMN2	10900_272_STMN2_STMN2	Sex-combined	2	219264316	rs6436128	T	C	0.89504	-0.0993	0.013176	4.826e-14	35358	56.7978
proteins_Ferkingstad	10900_272_STMN2_STMN2	10900_272_STMN2_STMN2	Sex-combined	3	56815721	rs1354034	C	T	0.61881	0.1087	0.00824	9.693e-40	35345	174.022
proteins_Ferkingstad	10902_53_ASPRV1_APRV1	10902_53_ASPRV1_APRV1	Sex-combined	10	62857180	rs224313	C	T	0.33212	0.0559	0.008574	7.057e-11	35342	42.5066
proteins_Ferkingstad	10902_53_ASPRV1_APRV1	10902_53_ASPRV1_APRV1	Sex-combined	1	209806268	rs7545538	G	C	0.4555	0.0454	0.00807	1.848e-08	35353	31.6493
proteins_Ferkingstad	10902_53_ASPRV1_APRV1	10902_53_ASPRV1_APRV1	Sex-combined	15	40853721	rs17658212	T	C	0.04753	-0.2123	0.018986	5.007e-29	35353	125.035
proteins_Ferkingstad	10902_53_ASPRV1_APRV1	10902_53_ASPRV1_APRV1	Sex-combined	16	29049859	rs567194120	T	C	0.04375	-0.142	0.02022	2.174e-12	35360	49.319
proteins_Ferkingstad	10902_53_ASPRV1_APRV1	10902_53_ASPRV1_APRV1	Sex-combined	16	31092015	rs17882023	C	T	0.09421	0.0895	0.013693	6.307e-11	35356	42.7217
proteins_Ferkingstad	10902_53_ASPRV1_APRV1	10902_53_ASPRV1_APRV1	Sex-combined	16	34028295	rs72802919	A	G	0.02486	-0.2806	0.025582	5.406e-28	35353	120.311
proteins_Ferkingstad	10902_53_ASPRV1_APRV1	10902_53_ASPRV1_APRV1	Sex-combined	16	49590636	rs74446154	A	G	0.03057	-0.1557	0.02347	3.267e-11	35354	44.01
proteins_Ferkingstad	10902_53_ASPRV1_APRV1	10902_53_ASPRV1_APRV1	Sex-combined	16	52731698	rs140510457	A	G	0.01332	-0.2177	0.035074	5.402e-10	35353	38.5253
proteins_Ferkingstad	10902_53_ASPRV1_APRV1	10902_53_ASPRV1_APRV1	Sex-combined	19	37098031	rs117749902	T	C	0.02221	-0.1799	0.02786	1.066e-10	35366	41.6965
proteins_Ferkingstad	10902_53_ASPRV1_APRV1	10902_53_ASPRV1_APRV1	Sex-combined	19	38275182	rs12610606	C	T	0.16027	-0.173	0.010952	3.316e-56	35364	249.52
proteins_Ferkingstad	10902_53_ASPRV1_APRV1	10902_53_ASPRV1_APRV1	Sex-combined	2	69961532	rs3796097	CTCGAAGCAGAGCGGGGA	!	0.55912	0.0649	0.008107	1.195e-15	35346	64.0869
proteins_Ferkingstad	10902_53_ASPRV1_APRV1	10902_53_ASPRV1_APRV1	Sex-combined	3	190311493	rs9845881	C	T	0.60987	0.0599	0.008258	4.051e-13	35368	52.6143
proteins_Ferkingstad	10902_53_ASPRV1_APRV1	10902_53_ASPRV1_APRV1	Sex-combined	7	77084576	rs188486759	T	C	0.01064	0.2208	0.039719	2.713e-08	35335	30.9031
proteins_Ferkingstad	10902_53_ASPRV1_APRV1	10902_53_ASPRV1_APRV1	Sex-combined	8	6877165	rs2702945	C	T	0.74957	-0.0648	0.009267	2.694e-12	35384	48.8958
proteins_Ferkingstad	10903_50_STX8_STX8	10903_50_STX8_STX8	Sex-combined	11	256976	rs741735	A	C	0.26384	0.0489	0.008955	4.742e-08	35341	29.8186
proteins_Ferkingstad	10903_50_STX8_STX8	10903_50_STX8_STX8	Sex-combined	11	65169248	rs12292693	C	A	0.26371	-0.0868	0.008984	4.396e-22	35352	93.3469
proteins_Ferkingstad	10903_50_STX8_STX8	10903_50_STX8_STX8	Sex-combined	17	9433928	rs11078801	C	G	0.21153	0.0681	0.009708	2.307e-12	35359	49.2079
proteins_Ferkingstad	10903_50_STX8_STX8	10903_50_STX8_STX8	Sex-combined	3	56815721	rs1354034	C	T	0.61881	0.0501	0.00815	7.876e-10	35345	37.7886
proteins_Ferkingstad	10907_116_NTM_NTRI	10907_116_NTM_NTRI	Sex-combined	10	17803476	rs147043080	T	C	0.20481	0.0691	0.010392	2.944e-11	35341	44.2138
proteins_Ferkingstad	10907_116_NTM_NTRI	10907_116_NTM_NTRI	Sex-combined	10	17806399	rs565840574	G	A	0.35872	0.1268	0.008734	9.433e-48	35342	210.772
proteins_Ferkingstad	10907_116_NTM_NTRI	10907_116_NTM_NTRI	Sex-combined	10	17849710	rs71497223	G	A	0.79882	-0.0986	0.010434	3.385e-21	35341	89.3001
proteins_Ferkingstad	10907_116_NTM_NTRI	10907_116_NTM_NTRI	Sex-combined	11	131246794	rs12800878	A	G	0.61629	0.1964	0.008718	2.142e-112	35358	507.515
proteins_Ferkingstad	10907_116_NTM_NTRI	10907_116_NTM_NTRI	Sex-combined	11	131326501	rs2511504	C	T	0.40641	0.3616	0.006654	0	35356	2953.19
proteins_Ferkingstad	10907_116_NTM_NTRI	10907_116_NTM_NTRI	Sex-combined	11	131440207	rs12289924	G	!	0.29749	0.1038	0.009304	6.628e-29	35353	124.467
proteins_Ferkingstad	10907_116_NTM_NTRI	10907_116_NTM_NTRI	Sex-combined	11	131460655	rs12275678	T	C	0.15151	0.0828	0.011935	3.988e-12	35357	48.13
proteins_Ferkingstad	10907_116_NTM_NTRI	10907_116_NTM_NTRI	Sex-combined	11	132100419	rs7118465	T	C	0.70841	-0.1376	0.009354	5.59e-49	35361	216.392
proteins_Ferkingstad	10907_116_NTM_NTRI	10907_116_NTM_NTRI	Sex-combined	11	132379412	rs138580446	A	C	0.05273	-0.1257	0.019019	3.866e-11	35361	43.6813
proteins_Ferkingstad	10907_116_NTM_NTRI	10907_116_NTM_NTRI	Sex-combined	16	370907	rs540	C	T	0.61869	-0.05	0.008583	5.691e-09	35308	33.9361
proteins_Ferkingstad	10907_116_NTM_NTRI	10907_116_NTM_NTRI	Sex-combined	2	27508073	rs1260326	C	T	0.65868	0.0994	0.008823	1.945e-29	35362	126.923
proteins_Ferkingstad	10907_116_NTM_NTRI	10907_116_NTM_NTRI	Sex-combined	3	165771077	rs2686401	C	T	0.68989	-0.0793	0.008995	1.187e-18	35328	77.722
proteins_Ferkingstad	10908_2_GALNT13_GLT13	10908_2_GALNT13_GLT13	Sex-combined	10	17821038	rs2477642	C	T	0.56148	0.0488	0.008157	2.193e-09	35340	35.7914
proteins_Ferkingstad	10908_2_GALNT13_GLT13	10908_2_GALNT13_GLT13	Sex-combined	1	196695521	rs10922098	T	C	0.59989	-0.0612	0.008245	1.146e-13	35327	55.0962
proteins_Ferkingstad	10908_2_GALNT13_GLT13	10908_2_GALNT13_GLT13	Sex-combined	19	54255498	rs12975366	C	T	0.4155	-0.061	0.008196	9.857e-14	35359	55.3931
proteins_Ferkingstad	10908_2_GALNT13_GLT13	10908_2_GALNT13_GLT13	Sex-combined	2	153873982	rs16834610	T	C	0.04952	0.1275	0.018824	1.258e-11	35338	45.8772
proteins_Ferkingstad	10910_6_CEACAM4_CEAM4	10910_6_CEACAM4_CEAM4	Sex-combined	1	196695521	rs10922098	T	C	0.59989	-0.1192	0.008056	1.553e-49	35327	218.934
proteins_Ferkingstad	10910_6_CEACAM4_CEAM4	10910_6_CEACAM4_CEAM4	Sex-combined	3	165761011	rs1707652	T	C	0.3102	0.0612	0.008525	7.046e-13	35328	51.5364
proteins_Ferkingstad	10910_6_CEACAM4_CEAM4	10910_6_CEACAM4_CEAM4	Sex-combined	6	31910331	rs6457457	T	C	0.06527	0.1129	0.016	1.712e-12	35430	49.7907
proteins_Ferkingstad	10910_6_CEACAM4_CEAM4	10910_6_CEACAM4_CEAM4	Sex-combined	6	31976816	rs550671	T	C	0.14045	0.1089	0.011347	8.184e-22	35429	92.1072
proteins_Ferkingstad	10916_44_PLA2R1_PLA2R	10916_44_PLA2R1_PLA2R	Sex-combined	12	102808001	rs117453529	A	G	0.00942	0.2104	0.03428	8.369e-10	35354	37.6712
proteins_Ferkingstad	10916_44_PLA2R1_PLA2R	10916_44_PLA2R1_PLA2R	Sex-combined	12	47812313	rs757344	C	T	0.41461	-0.039	0.006889	1.502e-08	35353	32.0492
proteins_Ferkingstad	10916_44_PLA2R1_PLA2R	10916_44_PLA2R1_PLA2R	Sex-combined	15	91003706	rs6496748	G	A	0.36687	0.0402	0.007065	1.269e-08	35365	32.3763
proteins_Ferkingstad	10916_44_PLA2R1_PLA2R	10916_44_PLA2R1_PLA2R	Sex-combined	2	136539049	rs148378899	GCCCCCGCTCCCTCCCCTCCCCC	!	0.0188	0.1547	0.027579	2.03e-08	35326	31.4647
proteins_Ferkingstad	10916_44_PLA2R1_PLA2R	10916_44_PLA2R1_PLA2R	Sex-combined	2	149125851	rs115836471	A	G	0.01474	0.197	0.032154	8.971e-10	35341	37.5372
proteins_Ferkingstad	10916_44_PLA2R1_PLA2R	10916_44_PLA2R1_PLA2R	Sex-combined	2	155779149	rs113072781	A	G	0.01656	-0.3406	0.029936	5.408e-30	35322	129.45
proteins_Ferkingstad	10916_44_PLA2R1_PLA2R	10916_44_PLA2R1_PLA2R	Sex-combined	2	157806413	rs112704961	T	C	0.01726	0.3171	0.029814	2.029e-26	35325	113.123
proteins_Ferkingstad	10916_44_PLA2R1_PLA2R	10916_44_PLA2R1_PLA2R	Sex-combined	2	158366049	rs13401538	C	T	0.0345	-0.1805	0.020876	5.316e-18	35334	74.7584
proteins_Ferkingstad	10916_44_PLA2R1_PLA2R	10916_44_PLA2R1_PLA2R	Sex-combined	2	158378108	rs72942367	G	A	0.02039	0.2992	0.02716	3.186e-28	35334	121.357
proteins_Ferkingstad	10916_44_PLA2R1_PLA2R	10916_44_PLA2R1_PLA2R	Sex-combined	2	159296647	rs115914571	C	T	0.01522	0.6127	0.032535	4.145e-79	35337	354.645
proteins_Ferkingstad	10916_44_PLA2R1_PLA2R	10916_44_PLA2R1_PLA2R	Sex-combined	2	159467426	rs4142232	G	!	0.69987	-0.3334	0.005684	0	35337	3440.51
proteins_Ferkingstad	10916_44_PLA2R1_PLA2R	10916_44_PLA2R1_PLA2R	Sex-combined	2	159833748	rs150568624	A	G	0.01334	0.3064	0.034357	4.747e-19	35337	79.5329
proteins_Ferkingstad	10916_44_PLA2R1_PLA2R	10916_44_PLA2R1_PLA2R	Sex-combined	2	159999106	rs62175468	G	T	0.15066	-0.4239	0.007239	0	35337	3429.02
proteins_Ferkingstad	10916_44_PLA2R1_PLA2R	10916_44_PLA2R1_PLA2R	Sex-combined	2	160220133	rs77854433	T	G	0.04339	0.4239	0.018828	3.005e-112	35337	506.896
proteins_Ferkingstad	10916_44_PLA2R1_PLA2R	10916_44_PLA2R1_PLA2R	Sex-combined	2	160308719	rs146061702	A	G	0.01148	-0.335	0.036314	2.83e-20	35337	85.1023
proteins_Ferkingstad	10916_44_PLA2R1_PLA2R	10916_44_PLA2R1_PLA2R	Sex-combined	2	160426478	rs147570046	T	C	0.01244	-0.3239	0.034704	1.026e-20	35337	87.109
proteins_Ferkingstad	10916_44_PLA2R1_PLA2R	10916_44_PLA2R1_PLA2R	Sex-combined	2	160439739	rs371920006	C	T	0.01774	-0.5699	0.029103	2.204e-85	35337	383.462
proteins_Ferkingstad	10916_44_PLA2R1_PLA2R	10916_44_PLA2R1_PLA2R	Sex-combined	2	160495709	rs149131157	C	T	0.03863	0.5711	0.019941	2.124e-180	35337	820.22
proteins_Ferkingstad	10916_44_PLA2R1_PLA2R	10916_44_PLA2R1_PLA2R	Sex-combined	2	160498533	rs115435626	C	T	0.04318	-0.3459	0.018852	3.386e-75	35337	336.656
proteins_Ferkingstad	10916_44_PLA2R1_PLA2R	10916_44_PLA2R1_PLA2R	Sex-combined	2	160689090	rs116043781	G	A	0.02529	0.3542	0.023857	7.279e-50	35336	220.427
proteins_Ferkingstad	10916_44_PLA2R1_PLA2R	10916_44_PLA2R1_PLA2R	Sex-combined	2	161013626	rs62194173	G	A	0.01337	0.3278	0.032755	1.409e-23	35334	100.153
proteins_Ferkingstad	10916_44_PLA2R1_PLA2R	10916_44_PLA2R1_PLA2R	Sex-combined	2	162022259	rs3788980	T	C	0.01263	-0.3638	0.033977	9.427e-27	35331	114.645
proteins_Ferkingstad	10916_44_PLA2R1_PLA2R	10916_44_PLA2R1_PLA2R	Sex-combined	2	171186685	rs4668371	A	T	0.18771	-0.0613	0.009875	5.371e-10	35351	38.5342
proteins_Ferkingstad	10916_44_PLA2R1_PLA2R	10916_44_PLA2R1_PLA2R	Sex-combined	2	171350578	rs188758782	A	G	0.06995	-0.085	0.014884	1.124e-08	35351	32.6136
proteins_Ferkingstad	10916_44_PLA2R1_PLA2R	10916_44_PLA2R1_PLA2R	Sex-combined	2	172154420	rs61656332	G	C	0.21309	-0.0674	0.009349	5.635e-13	35352	51.9744
proteins_Ferkingstad	10916_44_PLA2R1_PLA2R	10916_44_PLA2R1_PLA2R	Sex-combined	2	173308999	rs1069256	C	T	0.79594	-0.0521	0.009428	3.269e-08	35351	30.5377
proteins_Ferkingstad	10916_44_PLA2R1_PLA2R	10916_44_PLA2R1_PLA2R	Sex-combined	4	81303402	rs1377057	C	G	0.28819	0.0501	0.007554	3.299e-11	35339	43.9867
proteins_Ferkingstad	10916_44_PLA2R1_PLA2R	10916_44_PLA2R1_PLA2R	Sex-combined	6	160671406	rs11751347	T	C	0.07953	-0.0998	0.012532	1.669e-15	35377	63.4191
proteins_Ferkingstad	10916_44_PLA2R1_PLA2R	10916_44_PLA2R1_PLA2R	Sex-combined	6	161230971	rs3798938	C	T	0.0418	-0.1069	0.017307	6.54e-10	35378	38.1515
proteins_Ferkingstad	10916_44_PLA2R1_PLA2R	10916_44_PLA2R1_PLA2R	Sex-combined	9	123211058	rs2000242	T	C	0.16633	0.0521	0.009157	1.274e-08	35351	32.372
proteins_Ferkingstad	10917_40_GNGT2_GBGT2	10917_40_GNGT2_GBGT2	Sex-combined	11	61323484	rs28720282	C	T	0.09507	0.0733	0.013259	3.233e-08	35354	30.5623
proteins_Ferkingstad	10917_40_GNGT2_GBGT2	10917_40_GNGT2_GBGT2	Sex-combined	1	196692375	rs10922094	CATTA	!	0.59845	-0.0473	0.007969	2.933e-09	35328	35.2302
proteins_Ferkingstad	10924_258_CYB5D2_NEUFC	10924_258_CYB5D2_NEUFC	Sex-combined	1	196695521	rs10922098	T	C	0.59989	-0.0507	0.008069	3.309e-10	35327	39.4799
proteins_Ferkingstad	10924_258_CYB5D2_NEUFC	10924_258_CYB5D2_NEUFC	Sex-combined	17	4011662	rs149208504	C	T	0.02263	-0.6911	0.025794	3.92e-158	35358	717.868
proteins_Ferkingstad	10924_258_CYB5D2_NEUFC	10924_258_CYB5D2_NEUFC	Sex-combined	17	4143642	rs201331205	CGCGA	!	0.06147	0.3259	0.016374	3.758e-88	35361	396.15
proteins_Ferkingstad	10924_258_CYB5D2_NEUFC	10924_258_CYB5D2_NEUFC	Sex-combined	17	4240398	rs12945450	ATTTT	!	0.60175	-0.1539	0.008123	4.703e-80	35362	358.959
proteins_Ferkingstad	10924_258_CYB5D2_NEUFC	10924_258_CYB5D2_NEUFC	Sex-combined	17	4435801	rs62066151	G	T	0.83253	-0.0647	0.010679	1.375e-09	35363	36.7069
proteins_Ferkingstad	10924_258_CYB5D2_NEUFC	10924_258_CYB5D2_NEUFC	Sex-combined	3	186677647	rs1042445	T	C	0.23639	0.0631	0.009261	9.508e-12	35357	46.424
proteins_Ferkingstad	10924_258_CYB5D2_NEUFC	10924_258_CYB5D2_NEUFC	Sex-combined	6	31355235	rs2854001	A	G	0.20994	0.1288	0.009671	1.804e-40	35429	177.374
proteins_Ferkingstad	10924_258_CYB5D2_NEUFC	10924_258_CYB5D2_NEUFC	Sex-combined	6	32558495	rs28679786	C	T	0.72375	0.0524	0.008409	4.616e-10	35425	38.8306
proteins_Ferkingstad	10933_107_CALN1_CABP8	10933_107_CALN1_CABP8	Sex-combined	1	196695521	rs10922098	T	C	0.59989	-0.1587	0.008097	1.543e-85	35329	384.154
proteins_Ferkingstad	10933_107_CALN1_CABP8	10933_107_CALN1_CABP8	Sex-combined	19	6716268	rs11569415	A	G	0.24276	-0.0517	0.00924	2.206e-08	35363	31.3067
proteins_Ferkingstad	10933_107_CALN1_CABP8	10933_107_CALN1_CABP8	Sex-combined	3	165787389	rs1355538	G	A	0.60153	-0.0698	0.008103	7.064e-18	35329	74.2026
proteins_Ferkingstad	10933_107_CALN1_CABP8	10933_107_CALN1_CABP8	Sex-combined	6	31878964	rs2075798	A	C	0.0783	0.1044	0.014818	1.846e-12	35432	49.6389
proteins_Ferkingstad	10933_107_CALN1_CABP8	10933_107_CALN1_CABP8	Sex-combined	6	31967534	rs453821	T	C	0.13894	0.1242	0.011453	2.131e-27	35432	117.599
proteins_Ferkingstad	10933_107_CALN1_CABP8	10933_107_CALN1_CABP8	Sex-combined	6	32487054	rs538958533	A	T	0.09889	0.0733	0.012973	1.601e-08	35430	31.9247
proteins_Ferkingstad	10938_13_CD58_sLFA_3	10938_13_CD58_sLFA_3	Sex-combined	1	116537006	rs61789227	G	A	0.02109	0.6656	0.027448	6.699e-130	35344	588.038
proteins_Ferkingstad	10938_13_CD58_sLFA_3	10938_13_CD58_sLFA_3	Sex-combined	1	116635490	rs4044774	C	T	0.00683	0.2988	0.048683	8.377e-10	35346	37.6709
proteins_Ferkingstad	10938_13_CD58_sLFA_3	10938_13_CD58_sLFA_3	Sex-combined	1	118591986	rs116614403	T	C	0.01638	0.2215	0.031178	1.209e-12	35361	50.4721
proteins_Ferkingstad	10938_13_CD58_sLFA_3	10938_13_CD58_sLFA_3	Sex-combined	1	119615099	rs190942314	GTCAC	!	0.01836	0.1666	0.029221	1.188e-08	35354	32.5057
proteins_Ferkingstad	10938_13_CD58_sLFA_3	10938_13_CD58_sLFA_3	Sex-combined	1	196692375	rs10922094	CATTA	!	0.59845	-0.1301	0.008131	1.267e-57	35330	256.016
proteins_Ferkingstad	10938_13_CD58_sLFA_3	10938_13_CD58_sLFA_3	Sex-combined	3	165743688	rs1706435	G	A	0.36981	0.0744	0.00824	1.735e-19	35330	81.5251
proteins_Ferkingstad	10938_13_CD58_sLFA_3	10938_13_CD58_sLFA_3	Sex-combined	6	31910331	rs6457457	T	C	0.06527	0.1053	0.016135	6.755e-11	35432	42.5911
proteins_Ferkingstad	10938_13_CD58_sLFA_3	10938_13_CD58_sLFA_3	Sex-combined	6	32008772	rs28573154	A	G	0.145	0.0881	0.0111	2.077e-15	35431	62.995
proteins_Ferkingstad	10939_16_PLEKHA4_PKHA4	10939_16_PLEKHA4_PKHA4	Sex-combined	1	196695521	rs10922098	T	C	0.59989	-0.0974	0.008103	2.784e-33	35329	144.486
proteins_Ferkingstad	10939_16_PLEKHA4_PKHA4	10939_16_PLEKHA4_PKHA4	Sex-combined	14	94380925	rs17580	A	T	0.03316	0.2796	0.022322	5.415e-36	35363	156.895
proteins_Ferkingstad	10939_16_PLEKHA4_PKHA4	10939_16_PLEKHA4_PKHA4	Sex-combined	3	165767231	rs2686395	C	T	0.6899	-0.0699	0.008557	3.106e-16	35330	66.7285
proteins_Ferkingstad	10939_16_PLEKHA4_PKHA4	10939_16_PLEKHA4_PKHA4	Sex-combined	6	31910331	rs6457457	T	C	0.06527	0.0971	0.016064	1.497e-09	35432	36.5368
proteins_Ferkingstad	10939_16_PLEKHA4_PKHA4	10939_16_PLEKHA4_PKHA4	Sex-combined	6	31976816	rs550671	T	C	0.14045	0.0962	0.011401	3.229e-17	35431	71.1974
proteins_Ferkingstad	10940_25_SRL_SRCA	10940_25_SRL_SRCA	Sex-combined	10	122339332	rs7915908	T	C	0.29712	-0.0672	0.008964	6.549e-14	35372	56.1998
proteins_Ferkingstad	10940_25_SRL_SRCA	10940_25_SRL_SRCA	Sex-combined	10	122465848	rs932274	T	C	0.2278	-0.2055	0.009721	3.355e-99	35373	446.891
proteins_Ferkingstad	10940_25_SRL_SRCA	10940_25_SRL_SRCA	Sex-combined	10	122498813	rs2736921	G	A	0.88465	0.1399	0.012884	1.815e-27	35371	117.905
proteins_Ferkingstad	10940_25_SRL_SRCA	10940_25_SRL_SRCA	Sex-combined	16	4214222	rs11640587	G	C	0.61902	-0.1185	0.00833	6.331e-46	35348	202.37
proteins_Ferkingstad	10940_25_SRL_SRCA	10940_25_SRL_SRCA	Sex-combined	3	165787389	rs1355538	G	A	0.60153	-0.046	0.00831	3.109e-08	35329	30.6418
proteins_Ferkingstad	10940_25_SRL_SRCA	10940_25_SRL_SRCA	Sex-combined	6	29937843	rs13190721	T	C	0.33961	-0.0481	0.008309	7.081e-09	35436	33.5114
proteins_Ferkingstad	10940_25_SRL_SRCA	10940_25_SRL_SRCA	Sex-combined	6	32833094	rs13208583	T	C	0.10406	0.0795	0.013354	2.625e-09	35426	35.4415
proteins_Ferkingstad	10945_11_STX6_Syntaxin_6	10945_11_STX6_Syntaxin_6	Sex-combined	1	196677131	rs572515	G	A	0.6027	-0.1153	0.008157	2.281e-45	35329	199.801
proteins_Ferkingstad	10945_11_STX6_Syntaxin_6	10945_11_STX6_Syntaxin_6	Sex-combined	3	165743688	rs1706435	G	A	0.36981	0.0658	0.008266	1.712e-15	35330	63.3667
proteins_Ferkingstad	10945_11_STX6_Syntaxin_6	10945_11_STX6_Syntaxin_6	Sex-combined	6	31910331	rs6457457	T	C	0.06527	0.0919	0.016155	1.281e-08	35432	32.3606
proteins_Ferkingstad	10945_11_STX6_Syntaxin_6	10945_11_STX6_Syntaxin_6	Sex-combined	6	32008772	rs28573154	A	G	0.145	0.0801	0.011132	6.211e-13	35431	51.7748
proteins_Ferkingstad	10948_14_PLD3_PLD3	10948_14_PLD3_PLD3	Sex-combined	1	196695521	rs10922098	T	C	0.59989	-0.0554	0.008121	9.001e-12	35329	46.5372
proteins_Ferkingstad	10948_14_PLD3_PLD3	10948_14_PLD3_PLD3	Sex-combined	19	40364607	rs7254808	C	T	0.95687	0.1354	0.019646	5.496e-12	35365	47.4995
proteins_Ferkingstad	10948_14_PLD3_PLD3	10948_14_PLD3_PLD3	Sex-combined	5	151429528	rs11738994	C	T	0.63804	0.0599	0.008268	4.343e-13	35342	52.4871
proteins_Ferkingstad	10948_14_PLD3_PLD3	10948_14_PLD3_PLD3	Sex-combined	8	105569300	rs6993770	T	A	0.22448	-0.0664	0.009545	3.488e-12	35356	48.3932
proteins_Ferkingstad	10948_14_PLD3_PLD3	10948_14_PLD3_PLD3	Sex-combined	8	11841770	rs4631423	T	C	0.20582	-0.0564	0.009882	1.149e-08	35368	32.5738
proteins_Ferkingstad	10949_59_RPLP2_RLA2	10949_59_RPLP2_RLA2	Sex-combined	1	196695521	rs10922098	T	C	0.59989	-0.0565	0.00804	2.101e-12	35329	49.3838
proteins_Ferkingstad	10953_14_CLEC2A_CLC2A	10953_14_CLEC2A_CLC2A	Sex-combined	10	111608839	rs190440534	T	!	0.00859	-0.2463	0.042532	7.001e-09	35364	33.5349
proteins_Ferkingstad	10953_14_CLEC2A_CLC2A	10953_14_CLEC2A_CLC2A	Sex-combined	10	113588287	rs7080536	A	G	0.04142	-0.6371	0.019699	1.773e-229	35378	1045.99
proteins_Ferkingstad	10953_14_CLEC2A_CLC2A	10953_14_CLEC2A_CLC2A	Sex-combined	10	113637445	rs77774564	A	G	0.01388	-0.3431	0.033605	1.79e-24	35378	104.24
proteins_Ferkingstad	10953_14_CLEC2A_CLC2A	10953_14_CLEC2A_CLC2A	Sex-combined	10	114042439	rs11593575	G	C	0.01393	-0.2531	0.034818	3.618e-13	35375	52.8417
proteins_Ferkingstad	10953_14_CLEC2A_CLC2A	10953_14_CLEC2A_CLC2A	Sex-combined	10	114288286	rs485305	A	C	0.02166	-0.1994	0.026955	1.389e-13	35368	54.7232
proteins_Ferkingstad	10953_14_CLEC2A_CLC2A	10953_14_CLEC2A_CLC2A	Sex-combined	10	114904626	rs11196979	G	A	0.11452	-0.0745	0.01257	3.091e-09	35373	35.1271
proteins_Ferkingstad	10953_14_CLEC2A_CLC2A	10953_14_CLEC2A_CLC2A	Sex-combined	1	196695521	rs10922098	T	C	0.59989	-0.055	0.008144	1.445e-11	35329	45.6089
proteins_Ferkingstad	10953_14_CLEC2A_CLC2A	10953_14_CLEC2A_CLC2A	Sex-combined	6	32006196	rs3891366	A	G	0.15319	0.0721	0.010728	1.812e-11	35431	45.1682
proteins_Ferkingstad	10955_4_CLEC10A_CLC10	10955_4_CLEC10A_CLC10	Sex-combined	1	196695521	rs10922098	T	C	0.59989	-0.0997	0.008099	7.99e-35	35329	151.54
proteins_Ferkingstad	10955_4_CLEC10A_CLC10	10955_4_CLEC10A_CLC10	Sex-combined	3	165743688	rs1706435	G	A	0.36981	0.0602	0.008211	2.272e-13	35330	53.7528
proteins_Ferkingstad	10955_4_CLEC10A_CLC10	10955_4_CLEC10A_CLC10	Sex-combined	6	31496662	rs9469017	A	G	0.07464	-0.087	0.015136	9.028e-09	35431	33.0382
proteins_Ferkingstad	10955_4_CLEC10A_CLC10	10955_4_CLEC10A_CLC10	Sex-combined	6	31914247	rs2844452	G	A	0.43878	-0.0669	0.007965	4.505e-17	35432	70.5473
proteins_Ferkingstad	10955_4_CLEC10A_CLC10	10955_4_CLEC10A_CLC10	Sex-combined	6	31976816	rs550671	T	C	0.14045	0.13	0.011386	3.416e-30	35431	130.36
proteins_Ferkingstad	10956_82_GCSH_GCSH	10956_82_GCSH_GCSH	Sex-combined	19	15470214	rs8099840	C	A	0.3775	-0.0585	0.008063	3.998e-13	35369	52.6403
proteins_Ferkingstad	10956_82_GCSH_GCSH	10956_82_GCSH_GCSH	Sex-combined	3	186678827	rs1863622	C	T	0.23639	-0.0723	0.00916	2.951e-15	35359	62.2997
proteins_Ferkingstad	10959_125_BET1L_BET1L	10959_125_BET1L_BET1L	Sex-combined	11	187771	rs2739240	A	!	0.25195	0.123	0.009058	5.29e-42	35342	184.393
proteins_Ferkingstad	10959_125_BET1L_BET1L	10959_125_BET1L_BET1L	Sex-combined	1	196695521	rs10922098	T	C	0.59989	-0.089	0.008053	2.15e-28	35329	122.142
proteins_Ferkingstad	10959_125_BET1L_BET1L	10959_125_BET1L_BET1L	Sex-combined	3	165744047	rs1619994	G	A	0.2807	0.0486	0.008788	3.198e-08	35330	30.5839
proteins_Ferkingstad	10959_125_BET1L_BET1L	10959_125_BET1L_BET1L	Sex-combined	6	31910331	rs6457457	T	C	0.06527	0.0961	0.015971	1.775e-09	35432	36.2062
proteins_Ferkingstad	10959_125_BET1L_BET1L	10959_125_BET1L_BET1L	Sex-combined	6	31964400	rs444921	T	C	0.13897	0.0843	0.011376	1.258e-13	35432	54.9131
proteins_Ferkingstad	10959_125_BET1L_BET1L	10959_125_BET1L_BET1L	Sex-combined	8	105570896	rs4734879	G	A	0.21866	-0.0525	0.009586	4.333e-08	35356	29.9946
proteins_Ferkingstad	10961_15_RARRES3_TIG3	10961_15_RARRES3_TIG3	Sex-combined	10	2883766	rs10794962	T	C	0.23844	-0.0594	0.009333	1.963e-10	35250	40.507
proteins_Ferkingstad	10961_15_RARRES3_TIG3	10961_15_RARRES3_TIG3	Sex-combined	10	3072453	rs11251694	C	T	0.20261	-0.1464	0.009926	3.127e-49	35259	217.537
proteins_Ferkingstad	10961_15_RARRES3_TIG3	10961_15_RARRES3_TIG3	Sex-combined	10	3095817	rs2388595	T	C	0.3753	0.1408	0.008269	5.13e-65	35304	289.934
proteins_Ferkingstad	10961_15_RARRES3_TIG3	10961_15_RARRES3_TIG3	Sex-combined	14	94380925	rs17580	A	T	0.03316	0.1609	0.022417	7.098e-13	35363	51.5178
proteins_Ferkingstad	10974_20_SPINK7_ISK7	10974_20_SPINK7_ISK7	Sex-combined	1	152298743	rs61815559	T	A	0.01988	0.1714	0.029997	1.104e-08	35355	32.6487
proteins_Ferkingstad	10974_20_SPINK7_ISK7	10974_20_SPINK7_ISK7	Sex-combined	11	61835765	rs2727270	T	C	0.16553	-0.0619	0.011104	2.481e-08	35358	31.0758
proteins_Ferkingstad	10974_20_SPINK7_ISK7	10974_20_SPINK7_ISK7	Sex-combined	1	196692375	rs10922094	CATTA	!	0.59845	-0.0922	0.008409	5.626e-28	35330	120.219
proteins_Ferkingstad	10974_20_SPINK7_ISK7	10974_20_SPINK7_ISK7	Sex-combined	14	23280869	rs34529371	A	G	0.15843	-0.0639	0.011221	1.237e-08	35368	32.4294
proteins_Ferkingstad	10974_20_SPINK7_ISK7	10974_20_SPINK7_ISK7	Sex-combined	16	20381010	rs77924615	A	G	0.19701	-0.0717	0.010423	6.037e-12	35346	47.3209
proteins_Ferkingstad	10974_20_SPINK7_ISK7	10974_20_SPINK7_ISK7	Sex-combined	2	72036095	rs34155263	T	C	0.4112	-0.0464	0.008427	3.663e-08	35341	30.3173
proteins_Ferkingstad	10974_20_SPINK7_ISK7	10974_20_SPINK7_ISK7	Sex-combined	3	165787389	rs1355538	G	A	0.60153	-0.0537	0.0084	1.626e-10	35329	40.8686
proteins_Ferkingstad	10974_20_SPINK7_ISK7	10974_20_SPINK7_ISK7	Sex-combined	5	148337418	rs9784645	T	G	0.25293	0.1322	0.009459	2.184e-44	35349	195.332
proteins_Ferkingstad	10974_20_SPINK7_ISK7	10974_20_SPINK7_ISK7	Sex-combined	5	172749458	rs322372	G	A	0.94152	-0.1007	0.017618	1.092e-08	35355	32.6697
proteins_Ferkingstad	10974_20_SPINK7_ISK7	10974_20_SPINK7_ISK7	Sex-combined	6	31967534	rs453821	T	C	0.13894	0.0678	0.011868	1.111e-08	35432	32.6366
proteins_Ferkingstad	10974_20_SPINK7_ISK7	10974_20_SPINK7_ISK7	Sex-combined	9	33437284	rs10971512	A	C	0.17277	0.1274	0.010934	2.251e-31	35339	135.763
proteins_Ferkingstad	10975_59_MUCL1_MUCL1	10975_59_MUCL1_MUCL1	Sex-combined	1	196695521	rs10922098	T	C	0.59989	-0.1729	0.008003	1.671e-103	35329	466.75
proteins_Ferkingstad	10975_59_MUCL1_MUCL1	10975_59_MUCL1_MUCL1	Sex-combined	3	165767231	rs2686395	C	T	0.6899	-0.0732	0.008486	6.355e-18	35330	74.4074
proteins_Ferkingstad	10975_59_MUCL1_MUCL1	10975_59_MUCL1_MUCL1	Sex-combined	6	31910331	rs6457457	T	C	0.06527	0.1228	0.015927	1.257e-14	35432	59.4468
proteins_Ferkingstad	10975_59_MUCL1_MUCL1	10975_59_MUCL1_MUCL1	Sex-combined	6	31976816	rs550671	T	C	0.14045	0.1201	0.011292	2.022e-26	35431	113.121
proteins_Ferkingstad	10977_55_UCMA_UCMA	10977_55_UCMA_UCMA	Sex-combined	10	13111363	rs12573716	G	A	0.29031	-0.0612	0.009036	1.26e-11	35361	45.8723
proteins_Ferkingstad	10977_55_UCMA_UCMA	10977_55_UCMA_UCMA	Sex-combined	10	13229315	rs12780441	A	G	0.50245	0.1403	0.008199	1.213e-65	35363	292.815
proteins_Ferkingstad	10977_55_UCMA_UCMA	10977_55_UCMA_UCMA	Sex-combined	10	13241177	rs1537771	T	C	0.12874	-0.3965	0.012199	1.007e-231	35364	1056.42
proteins_Ferkingstad	10977_55_UCMA_UCMA	10977_55_UCMA_UCMA	Sex-combined	10	13242888	rs17152995	T	C	0.01056	-0.2323	0.038472	1.559e-09	35364	36.4593
proteins_Ferkingstad	10977_55_UCMA_UCMA	10977_55_UCMA_UCMA	Sex-combined	10	13621938	rs2031607	G	C	0.20866	-0.0826	0.010154	4.125e-16	35368	66.1738
proteins_Ferkingstad	10977_55_UCMA_UCMA	10977_55_UCMA_UCMA	Sex-combined	10	13779194	rs10906474	G	A	0.98041	-0.3123	0.029458	2.935e-26	35366	112.393
proteins_Ferkingstad	10977_55_UCMA_UCMA	10977_55_UCMA_UCMA	Sex-combined	11	44210885	rs4755234	C	T	0.67681	0.0529	0.008695	1.171e-09	35368	37.0145
proteins_Ferkingstad	10977_55_UCMA_UCMA	10977_55_UCMA_UCMA	Sex-combined	11	44348590	rs6485513	T	C	0.59121	-0.0475	0.008308	1.08e-08	35366	32.6884
proteins_Ferkingstad	10977_55_UCMA_UCMA	10977_55_UCMA_UCMA	Sex-combined	11	67257063	rs7952436	T	C	0.08078	-0.1028	0.014831	4.163e-12	35352	48.0447
proteins_Ferkingstad	10977_55_UCMA_UCMA	10977_55_UCMA_UCMA	Sex-combined	12	85330527	rs7971039	A	G	0.32997	0.0689	0.008685	2.128e-15	35357	62.936
proteins_Ferkingstad	10978_39_GH2_SOM2	10978_39_GH2_SOM2	Sex-combined	10	100000015	rs769285105	A	G	0.00024	-0.1561	0.288679	0.588688	35360	0.292399
proteins_Ferkingstad	10981_56_NRG3_NRG3	10981_56_NRG3_NRG3	Sex-combined	1	196677131	rs572515	G	A	0.6027	-0.0534	0.00799	2.342e-11	35329	44.6672
proteins_Ferkingstad	10981_56_NRG3_NRG3	10981_56_NRG3_NRG3	Sex-combined	17	7897001	rs143501783	C	T	0.01116	0.2025	0.035488	1.156e-08	35364	32.5602
proteins_Ferkingstad	10990_21_LRRK2_LRRK2	10990_21_LRRK2_LRRK2	Sex-combined	11	116778201	rs964184	C	G	0.87679	-0.1015	0.012161	7.031e-17	35368	69.6616
proteins_Ferkingstad	10990_21_LRRK2_LRRK2	10990_21_LRRK2_LRRK2	Sex-combined	1	196692375	rs10922094	CATTA	!	0.59845	-0.118	0.00819	4.585e-47	35330	207.585
proteins_Ferkingstad	10990_21_LRRK2_LRRK2	10990_21_LRRK2_LRRK2	Sex-combined	17	28367840	rs704	A	G	0.50811	0.0964	0.008036	3.727e-33	35351	143.904
proteins_Ferkingstad	10990_21_LRRK2_LRRK2	10990_21_LRRK2_LRRK2	Sex-combined	19	44926286	rs71352239	T	C	0.30263	0.0596	0.008768	1.067e-11	35359	46.2053
proteins_Ferkingstad	10990_21_LRRK2_LRRK2	10990_21_LRRK2_LRRK2	Sex-combined	2	27588855	rs12478841	G	A	0.21569	0.0648	0.009677	2.133e-11	35364	44.8403
proteins_Ferkingstad	10990_21_LRRK2_LRRK2	10990_21_LRRK2_LRRK2	Sex-combined	3	136317384	rs1291921	G	A	0.7237	0.0503	0.009015	2.414e-08	35352	31.1318
proteins_Ferkingstad	10990_21_LRRK2_LRRK2	10990_21_LRRK2_LRRK2	Sex-combined	3	165762312	rs6445035	A	G	0.1904	0.1146	0.010209	3.061e-29	35330	126.009
proteins_Ferkingstad	10990_21_LRRK2_LRRK2	10990_21_LRRK2_LRRK2	Sex-combined	6	31976816	rs550671	T	C	0.14045	0.1134	0.011544	8.909e-23	35431	96.4969
proteins_Ferkingstad	10990_21_LRRK2_LRRK2	10990_21_LRRK2_LRRK2	Sex-combined	6	32629228	rs6929057	C	A	0.30396	0.0694	0.008688	1.372e-15	35430	63.8086
proteins_Ferkingstad	11067_13_BGLAP_Osteocalcin	11067_13_BGLAP_Osteocalcin	Sex-combined	1	196708768	rs12406047	T	A	0.18182	-0.0582	0.010023	6.377e-09	35330	33.7171
proteins_Ferkingstad	11067_13_BGLAP_Osteocalcin	11067_13_BGLAP_Osteocalcin	Sex-combined	6	32505240	rs77311729	C	T	0.62053	0.1182	0.007459	1.469e-56	35415	251.116
proteins_Ferkingstad	11067_13_BGLAP_Osteocalcin	11067_13_BGLAP_Osteocalcin	Sex-combined	6	32627652	rs6926251	C	T	0.72301	0.1569	0.008576	9.049e-75	35430	334.716
proteins_Ferkingstad	11067_13_BGLAP_Osteocalcin	11067_13_BGLAP_Osteocalcin	Sex-combined	6	32642812	rs9272802	T	G	0.44711	0.0811	0.00768	4.578e-26	35429	111.511
proteins_Ferkingstad	11067_13_BGLAP_Osteocalcin	11067_13_BGLAP_Osteocalcin	Sex-combined	6	32675331	rs9275015	A	G	0.25467	0.0493	0.008436	5.1e-09	35430	34.1524
proteins_Ferkingstad	11071_1_IL5_IL_5	11071_1_IL5_IL_5	Sex-combined	1	196677131	rs572515	G	A	0.6027	-0.0575	0.007932	4.188e-13	35329	52.5497
proteins_Ferkingstad	11071_1_IL5_IL_5	11071_1_IL5_IL_5	Sex-combined	6	32616036	rs1846190	A	G	0.35085	0.0532	0.008064	4.184e-11	35430	43.5233
proteins_Ferkingstad	11071_1_IL5_IL_5	11071_1_IL5_IL_5	Sex-combined	6	32618599	rs11755689	G	A	0.33707	0.0442	0.007926	2.451e-08	35427	31.0983
proteins_Ferkingstad	11094_104_CLC_LPPL	11094_104_CLC_LPPL	Sex-combined	1	196695521	rs10922098	T	C	0.59989	-0.1049	0.008048	7.727e-39	35329	169.893
proteins_Ferkingstad	11094_104_CLC_LPPL	11094_104_CLC_LPPL	Sex-combined	12	54231734	rs116944265	G	A	0.00829	0.2391	0.043723	4.537e-08	35365	29.9047
proteins_Ferkingstad	11094_104_CLC_LPPL	11094_104_CLC_LPPL	Sex-combined	3	165730789	rs9864801	TAGAGAG	!	0.58064	-0.0559	0.007985	2.544e-12	35330	49.0088
proteins_Ferkingstad	11094_104_CLC_LPPL	11094_104_CLC_LPPL	Sex-combined	6	31910331	rs6457457	T	C	0.06527	0.1026	0.015963	1.297e-10	35432	41.311
proteins_Ferkingstad	11094_104_CLC_LPPL	11094_104_CLC_LPPL	Sex-combined	6	32008772	rs28573154	A	G	0.145	0.0848	0.010994	1.228e-14	35431	59.495
proteins_Ferkingstad	11096_57_N6AMT1_HEMK2	11096_57_N6AMT1_HEMK2	Sex-combined	11	198986	rs4980320	C	T	0.46986	0.0461	0.008064	1.086e-08	35343	32.6814
proteins_Ferkingstad	11096_57_N6AMT1_HEMK2	11096_57_N6AMT1_HEMK2	Sex-combined	15	71140089	rs17784482	G	A	0.01181	-0.2289	0.03679	4.917e-10	35368	38.7108
proteins_Ferkingstad	11096_57_N6AMT1_HEMK2	11096_57_N6AMT1_HEMK2	Sex-combined	15	72014672	rs144176526	CAAGATACCATGAAAGAAAGAAAAGAAAGAAAAGGAAAA	!	0.01085	-0.2913	0.038903	7.001e-14	35349	56.068
proteins_Ferkingstad	11096_57_N6AMT1_HEMK2	11096_57_N6AMT1_HEMK2	Sex-combined	15	72662455	rs146527756	T	G	0.01284	-0.2498	0.035797	2.989e-12	35347	48.6958
proteins_Ferkingstad	11096_57_N6AMT1_HEMK2	11096_57_N6AMT1_HEMK2	Sex-combined	8	105578477	rs4541868	A	C	0.21915	-0.0677	0.009725	3.372e-12	35355	48.4616
proteins_Ferkingstad	11098_1_PDXK_PDXK	11098_1_PDXK_PDXK	Sex-combined	21	42391552	rs150885490	A	G	0.00562	-0.3614	0.055194	5.839e-11	35324	42.8739
proteins_Ferkingstad	11098_1_PDXK_PDXK	11098_1_PDXK_PDXK	Sex-combined	21	43386808	rs9979820	G	T	0.18106	-0.0579	0.010521	3.725e-08	35263	30.2861
proteins_Ferkingstad	11098_1_PDXK_PDXK	11098_1_PDXK_PDXK	Sex-combined	21	43619070	rs4818855	T	C	0.58107	-0.1278	0.008111	6.136e-56	35267	248.264
proteins_Ferkingstad	11098_1_PDXK_PDXK	11098_1_PDXK_PDXK	Sex-combined	21	43846145	rs55704290	T	C	0.03483	-0.1207	0.022037	4.322e-08	35261	29.9992
proteins_Ferkingstad	11098_1_PDXK_PDXK	11098_1_PDXK_PDXK	Sex-combined	21	43859644	rs75136590	A	G	0.04352	0.1215	0.019886	9.974e-10	35261	37.33
proteins_Ferkingstad	11098_1_PDXK_PDXK	11098_1_PDXK_PDXK	Sex-combined	21	44038088	rs79039769	A	G	0.01537	-0.2996	0.032805	6.674e-20	35257	83.4072
proteins_Ferkingstad	11098_1_PDXK_PDXK	11098_1_PDXK_PDXK	Sex-combined	21	44048700	rs144059351	A	G	0.06601	-0.1033	0.016092	1.368e-10	35258	41.2079
proteins_Ferkingstad	11098_1_PDXK_PDXK	11098_1_PDXK_PDXK	Sex-combined	2	230427645	rs149014705	G	T	0.0015	-0.5866	0.104378	1.91e-08	35358	31.5839
proteins_Ferkingstad	11098_1_PDXK_PDXK	11098_1_PDXK_PDXK	Sex-combined	5	43160065	rs10057588	A	G	0.64577	0.0617	0.008409	2.18e-13	35352	53.8371
proteins_Ferkingstad	11101_18_TLR4_TLR4	11101_18_TLR4_TLR4	Sex-combined	1	196692375	rs10922094	CATTA	!	0.59845	-0.0502	0.007939	2.561e-10	35330	39.983
proteins_Ferkingstad	11101_18_TLR4_TLR4	11101_18_TLR4_TLR4	Sex-combined	6	32642572	rs9272780	A	C	0.4028	0.0439	0.007942	3.251e-08	35430	30.5541
proteins_Ferkingstad	11102_22_REG4_REG4	11102_22_REG4_REG4	Sex-combined	1	119108785	rs12125319	C	T	0.02414	0.1599	0.027012	3.228e-09	35359	35.0416
proteins_Ferkingstad	11102_22_REG4_REG4	11102_22_REG4_REG4	Sex-combined	1	119305017	rs80117153	C	G	0.02641	0.1488	0.025951	9.818e-09	35351	32.8774
proteins_Ferkingstad	11102_22_REG4_REG4	11102_22_REG4_REG4	Sex-combined	1	119836055	rs3009182	T	C	0.77884	-0.1428	0.00999	2.376e-46	35352	204.327
proteins_Ferkingstad	11102_22_REG4_REG4	11102_22_REG4_REG4	Sex-combined	1	119853675	rs72697218	T	C	0.02416	-0.2246	0.02673	4.37e-17	35352	70.6027
proteins_Ferkingstad	11102_22_REG4_REG4	11102_22_REG4_REG4	Sex-combined	1	119896204	rs41276636	C	T	0.00869	0.3412	0.043897	7.678e-15	35352	60.4155
proteins_Ferkingstad	11102_22_REG4_REG4	11102_22_REG4_REG4	Sex-combined	1	120386170	rs191615076	A	C	0.03429	0.1979	0.022775	3.648e-18	35350	75.5048
proteins_Ferkingstad	11102_22_REG4_REG4	11102_22_REG4_REG4	Sex-combined	11	2203793	rs7480143	T	C	0.11386	0.0953	0.0131	3.47e-13	35352	52.9228
proteins_Ferkingstad	11102_22_REG4_REG4	11102_22_REG4_REG4	Sex-combined	11	6252514	rs10500661	C	T	0.22999	0.0544	0.009844	3.276e-08	35369	30.539
proteins_Ferkingstad	11102_22_REG4_REG4	11102_22_REG4_REG4	Sex-combined	12	4279105	rs3217810	T	C	0.13867	0.0823	0.011913	4.908e-12	35367	47.7263
proteins_Ferkingstad	11102_22_REG4_REG4	11102_22_REG4_REG4	Sex-combined	17	9895845	rs731541	C	A	0.3283	0.0513	0.00886	7.026e-09	35363	33.5249
proteins_Ferkingstad	11102_22_REG4_REG4	11102_22_REG4_REG4	Sex-combined	8	8504213	rs35144760	G	A	0.37648	0.0468	0.008525	4.03e-08	35380	30.1372
proteins_Ferkingstad	11103_24_HSPB1_HSP_27	11103_24_HSPB1_HSP_27	Sex-combined	11	225180	rs7926172	A	G	0.23069	0.0596	0.009533	4.053e-10	35343	39.0871
proteins_Ferkingstad	11103_24_HSPB1_HSP_27	11103_24_HSPB1_HSP_27	Sex-combined	6	122399661	rs6926219	A	G	0.53994	-0.0824	0.008059	1.532e-24	35347	104.542
proteins_Ferkingstad	11103_24_HSPB1_HSP_27	11103_24_HSPB1_HSP_27	Sex-combined	7	106676033	rs342200	A	!	0.42559	-0.0577	0.008248	2.639e-12	35348	48.9389
proteins_Ferkingstad	11103_24_HSPB1_HSP_27	11103_24_HSPB1_HSP_27	Sex-combined	7	73629231	rs151257695	A	G	0.08829	0.0966	0.014324	1.542e-11	35345	45.4805
proteins_Ferkingstad	11103_24_HSPB1_HSP_27	11103_24_HSPB1_HSP_27	Sex-combined	7	75513368	rs146542449	T	G	0.02575	0.1941	0.025925	7.053e-14	35336	56.0549
proteins_Ferkingstad	11103_24_HSPB1_HSP_27	11103_24_HSPB1_HSP_27	Sex-combined	7	76284324	rs13236526	G	A	0.68219	0.327	0.007053	0	35341	2149.55
proteins_Ferkingstad	11103_24_HSPB1_HSP_27	11103_24_HSPB1_HSP_27	Sex-combined	7	76308625	rs74894477	A	G	0.01435	0.361	0.034424	9.912e-26	35340	109.974
proteins_Ferkingstad	11103_24_HSPB1_HSP_27	11103_24_HSPB1_HSP_27	Sex-combined	7	76398584	rs113567515	C	T	0.22508	0.1214	0.009783	2.328e-35	35337	153.99
proteins_Ferkingstad	11103_24_HSPB1_HSP_27	11103_24_HSPB1_HSP_27	Sex-combined	7	76471394	rs532985173	T	C	0.14246	-0.0998	0.012122	1.826e-16	35338	67.7817
proteins_Ferkingstad	11103_24_HSPB1_HSP_27	11103_24_HSPB1_HSP_27	Sex-combined	7	76782928	rs4728984	T	A	0.02184	0.2476	0.027537	2.441e-19	35339	80.8478
proteins_Ferkingstad	11103_24_HSPB1_HSP_27	11103_24_HSPB1_HSP_27	Sex-combined	7	78066356	rs4730017	A	G	0.00385	-0.3813	0.065401	5.537e-09	35345	33.9911
proteins_Ferkingstad	11104_13_CHI3L1_YKL_40	11104_13_CHI3L1_YKL_40	Sex-combined	1	192320501	rs1572729	CGTGTATGTGTATGTGTATGTGTATATGTATGTGTATGTGTATGTGTATG	!	0.01321	-0.2325	0.04254	4.617e-08	35334	29.8711
proteins_Ferkingstad	11104_13_CHI3L1_YKL_40	11104_13_CHI3L1_YKL_40	Sex-combined	1	202439350	rs113782613	G	A	0.02924	0.4056	0.028819	5.475e-45	35352	198.079
proteins_Ferkingstad	11104_13_CHI3L1_YKL_40	11104_13_CHI3L1_YKL_40	Sex-combined	1	202820904	rs142934050	A	C	0.04187	-0.2659	0.024161	3.607e-28	35352	121.117
proteins_Ferkingstad	11104_13_CHI3L1_YKL_40	11104_13_CHI3L1_YKL_40	Sex-combined	1	202858458	rs562156918	GTGGCGGGG	!	0.01651	0.4281	0.038121	2.908e-29	35353	126.114
proteins_Ferkingstad	11104_13_CHI3L1_YKL_40	11104_13_CHI3L1_YKL_40	Sex-combined	1	202967616	rs72754704	T	G	0.01038	0.2756	0.049191	2.111e-08	35353	31.3897
proteins_Ferkingstad	11104_13_CHI3L1_YKL_40	11104_13_CHI3L1_YKL_40	Sex-combined	1	202995854	rs75228438	T	C	0.02375	0.4001	0.031552	7.568e-37	35352	160.799
proteins_Ferkingstad	11104_13_CHI3L1_YKL_40	11104_13_CHI3L1_YKL_40	Sex-combined	1	203019733	rs192839556	G	A	0.00368	0.5696	0.0813	2.449e-12	35353	49.0861
proteins_Ferkingstad	11104_13_CHI3L1_YKL_40	11104_13_CHI3L1_YKL_40	Sex-combined	1	203143355	rs10158980	T	C	0.12326	0.7008	0.00886	0	35354	6256.35
proteins_Ferkingstad	11104_13_CHI3L1_YKL_40	11104_13_CHI3L1_YKL_40	Sex-combined	1	203204476	rs12042389	A	C	0.01954	0.8717	0.034246	6.393e-143	35357	647.91
proteins_Ferkingstad	11104_13_CHI3L1_YKL_40	11104_13_CHI3L1_YKL_40	Sex-combined	1	203227714	rs56035601	T	C	0.10416	-0.3318	0.015833	1.651e-97	35353	439.164
proteins_Ferkingstad	11104_13_CHI3L1_YKL_40	11104_13_CHI3L1_YKL_40	Sex-combined	1	203296279	rs56383922	C	T	0.03143	-0.4319	0.027201	9.003e-57	35355	252.114
proteins_Ferkingstad	11104_13_CHI3L1_YKL_40	11104_13_CHI3L1_YKL_40	Sex-combined	1	203338299	rs12121976	A	G	0.03618	-0.2533	0.025567	3.864e-23	35360	98.1546
proteins_Ferkingstad	11104_13_CHI3L1_YKL_40	11104_13_CHI3L1_YKL_40	Sex-combined	1	203361875	rs6692857	G	A	0.95602	0.3469	0.024038	3.281e-47	35359	208.263
proteins_Ferkingstad	11104_13_CHI3L1_YKL_40	11104_13_CHI3L1_YKL_40	Sex-combined	1	203364657	rs116333232	T	C	0.05852	0.1457	0.020477	1.117e-12	35357	50.6275
proteins_Ferkingstad	11104_13_CHI3L1_YKL_40	11104_13_CHI3L1_YKL_40	Sex-combined	1	203495745	rs34000310	A	G	0.02359	-0.3014	0.031451	9.42e-22	35357	91.837
proteins_Ferkingstad	11104_13_CHI3L1_YKL_40	11104_13_CHI3L1_YKL_40	Sex-combined	1	203541620	rs16851791	G	A	0.04072	-0.2073	0.024398	1.955e-17	35356	72.1922
proteins_Ferkingstad	11104_13_CHI3L1_YKL_40	11104_13_CHI3L1_YKL_40	Sex-combined	1	204135367	rs116191274	A	G	0.02572	-0.2372	0.031152	2.651e-14	35361	57.9772
proteins_Ferkingstad	11104_13_CHI3L1_YKL_40	11104_13_CHI3L1_YKL_40	Sex-combined	8	125487789	rs28601761	G	C	0.42975	-0.0702	0.00797	1.272e-18	35360	77.5814
proteins_Ferkingstad	11105_171_ENO1_Alpha_enolase	11105_171_ENO1_Alpha_enolase	Sex-combined	3	56815721	rs1354034	C	T	0.61881	0.0488	0.008208	2.754e-09	35347	35.348
proteins_Ferkingstad	11107_25_TENM3_TEN3	11107_25_TENM3_TEN3	Sex-combined	1	196692375	rs10922094	CATTA	!	0.59845	-0.0764	0.007995	1.223e-21	35330	91.3166
proteins_Ferkingstad	11107_25_TENM3_TEN3	11107_25_TENM3_TEN3	Sex-combined	17	28367840	rs704	A	G	0.50811	-0.0992	0.007832	9.207e-37	35351	160.427
proteins_Ferkingstad	11107_25_TENM3_TEN3	11107_25_TENM3_TEN3	Sex-combined	6	31937353	rs1042663	A	G	0.09002	0.0845	0.013626	5.591e-10	35432	38.4571
proteins_Ferkingstad	11107_25_TENM3_TEN3	11107_25_TENM3_TEN3	Sex-combined	6	32634153	rs3129773	C	T	0.50805	0.0455	0.007695	3.367e-09	35430	34.9627
proteins_Ferkingstad	11109_56_SVEP1_SVEP1	11109_56_SVEP1_SVEP1	Sex-combined	11	10302281	rs7935242	T	C	0.46812	-0.0494	0.008257	2.19e-09	35364	35.7939
proteins_Ferkingstad	11109_56_SVEP1_SVEP1	11109_56_SVEP1_SVEP1	Sex-combined	11	126364925	rs78689694	C	G	0.10578	-0.0832	0.013462	6.391e-10	35366	38.1968
proteins_Ferkingstad	11109_56_SVEP1_SVEP1	11109_56_SVEP1_SVEP1	Sex-combined	1	152840427	rs115770375	G	C	0.01782	0.2065	0.031008	2.748e-11	35351	44.3499
proteins_Ferkingstad	11109_56_SVEP1_SVEP1	11109_56_SVEP1_SVEP1	Sex-combined	1	154678347	rs12031639	T	C	0.0069	0.3704	0.049145	4.812e-14	35354	56.8046
proteins_Ferkingstad	11109_56_SVEP1_SVEP1	11109_56_SVEP1_SVEP1	Sex-combined	1	155061442	rs41264285	T	C	0.27708	0.1502	0.009278	6e-59	35354	262.078
proteins_Ferkingstad	11109_56_SVEP1_SVEP1	11109_56_SVEP1_SVEP1	Sex-combined	1	156654030	rs149541919	A	G	0.02538	0.1663	0.026033	1.679e-10	35348	40.8071
proteins_Ferkingstad	11109_56_SVEP1_SVEP1	11109_56_SVEP1_SVEP1	Sex-combined	1	156908252	rs147639000	A	G	0.0245	0.6176	0.025969	5.128e-125	35355	565.593
proteins_Ferkingstad	11109_56_SVEP1_SVEP1	11109_56_SVEP1_SVEP1	Sex-combined	16	3965728	rs879620	T	C	0.64095	0.05	0.008615	6.472e-09	35342	33.6844
proteins_Ferkingstad	11109_56_SVEP1_SVEP1	11109_56_SVEP1_SVEP1	Sex-combined	17	7176748	rs12945299	ACGCT	!	0.21475	0.0572	0.010082	1.398e-08	35361	32.1883
proteins_Ferkingstad	11109_56_SVEP1_SVEP1	11109_56_SVEP1_SVEP1	Sex-combined	17	7463300	rs34914463	C	T	0.10556	0.0733	0.013415	4.654e-08	35364	29.8557
proteins_Ferkingstad	11109_56_SVEP1_SVEP1	11109_56_SVEP1_SVEP1	Sex-combined	7	103959297	rs12666169	T	C	0.12788	-0.0829	0.012246	1.291e-11	35357	45.8269
proteins_Ferkingstad	11109_56_SVEP1_SVEP1	11109_56_SVEP1_SVEP1	Sex-combined	9	108819737	rs117223414	A	G	0.01125	0.4052	0.04037	1.046e-23	35356	100.745
proteins_Ferkingstad	11109_56_SVEP1_SVEP1	11109_56_SVEP1_SVEP1	Sex-combined	9	109679059	rs145419292	T	C	0.01613	0.5826	0.033692	5.4e-67	35359	299.011
proteins_Ferkingstad	11109_56_SVEP1_SVEP1	11109_56_SVEP1_SVEP1	Sex-combined	9	110091548	rs558028	C	T	0.97737	-0.2617	0.028284	2.19e-20	35362	85.6103
proteins_Ferkingstad	11109_56_SVEP1_SVEP1	11109_56_SVEP1_SVEP1	Sex-combined	9	110470699	rs7020788	A	G	0.39454	0.174	0.008537	2.366e-92	35362	415.421
proteins_Ferkingstad	11109_56_SVEP1_SVEP1	11109_56_SVEP1_SVEP1	Sex-combined	9	110549951	rs61751937	C	G	0.03424	0.7436	0.022879	1.004e-231	35362	1056.34
proteins_Ferkingstad	11109_56_SVEP1_SVEP1	11109_56_SVEP1_SVEP1	Sex-combined	9	110552023	rs191541154	TCTT	!	0.03421	-0.2698	0.023373	7.972e-31	35358	133.246
proteins_Ferkingstad	11109_56_SVEP1_SVEP1	11109_56_SVEP1_SVEP1	Sex-combined	9	111192633	rs111413458	T	A	0.02906	0.2352	0.025441	2.357e-20	35361	85.4685
proteins_Ferkingstad	11109_56_SVEP1_SVEP1	11109_56_SVEP1_SVEP1	Sex-combined	9	111591708	rs72748059	C	T	0.03235	-0.1397	0.023856	4.739e-09	35360	34.2924
proteins_Ferkingstad	11109_56_SVEP1_SVEP1	11109_56_SVEP1_SVEP1	Sex-combined	9	111654951	rs17268809	G	A	0.02578	0.3037	0.026826	1.033e-29	35361	128.167
proteins_Ferkingstad	11109_56_SVEP1_SVEP1	11109_56_SVEP1_SVEP1	Sex-combined	9	112933116	rs12555881	T	C	0.00855	0.2832	0.044053	1.288e-10	35358	41.3272
proteins_Ferkingstad	11109_56_SVEP1_SVEP1	11109_56_SVEP1_SVEP1	Sex-combined	9	113661166	rs75733144	G	C	0.01858	0.3122	0.030933	5.947e-24	35353	101.864
proteins_Ferkingstad	11109_56_SVEP1_SVEP1	11109_56_SVEP1_SVEP1	Sex-combined	9	133268896	rs576123	T	C	0.73984	-0.0686	0.009624	1.017e-12	35362	50.8086
proteins_Ferkingstad	11110_4_TMEM119_TM119	11110_4_TMEM119_TM119	Sex-combined	10	16814686	rs802171	G	A	0.52651	0.0633	0.008018	2.902e-15	35354	62.3269
proteins_Ferkingstad	11110_4_TMEM119_TM119	11110_4_TMEM119_TM119	Sex-combined	1	196695521	rs10922098	T	C	0.59989	-0.0817	0.008189	1.927e-23	35329	99.5365
proteins_Ferkingstad	11110_4_TMEM119_TM119	11110_4_TMEM119_TM119	Sex-combined	3	165787389	rs1355538	G	A	0.60153	-0.0481	0.008177	4.053e-09	35329	34.6021
proteins_Ferkingstad	11112_18_TMEM167A_KISHA	11112_18_TMEM167A_KISHA	Sex-combined	1	196695521	rs10922098	T	C	0.59989	-0.0465	0.007991	5.907e-09	35329	33.8613
proteins_Ferkingstad	11112_18_TMEM167A_KISHA	11112_18_TMEM167A_KISHA	Sex-combined	6	32833094	rs13208583	T	C	0.10406	0.0731	0.012825	1.199e-08	35426	32.4878
proteins_Ferkingstad	11116_16_C11orf87_CK087	11116_16_C11orf87_CK087	Sex-combined	10	19819940	rs78334957	C	T	0.13736	0.1162	0.011775	5.704e-23	35349	97.3846
proteins_Ferkingstad	11116_16_C11orf87_CK087	11116_16_C11orf87_CK087	Sex-combined	10	19931917	rs927826	T	G	0.70207	0.1595	0.008829	5.985e-73	35352	326.361
proteins_Ferkingstad	11116_16_C11orf87_CK087	11116_16_C11orf87_CK087	Sex-combined	10	20198402	rs184924341	G	T	0.01192	0.3206	0.036028	5.66e-19	35354	79.1857
proteins_Ferkingstad	11116_16_C11orf87_CK087	11116_16_C11orf87_CK087	Sex-combined	1	169302664	rs1591734	T	C	0.1303	-0.1199	0.012124	4.64e-23	35355	97.8017
proteins_Ferkingstad	11116_16_C11orf87_CK087	11116_16_C11orf87_CK087	Sex-combined	1	169515529	rs9332701	G	A	0.07189	-0.3607	0.015464	2.49e-120	35355	544.062
proteins_Ferkingstad	11116_16_C11orf87_CK087	11116_16_C11orf87_CK087	Sex-combined	1	169559592	rs6427202	T	C	0.5279	-0.1418	0.008099	1.238e-68	35352	306.542
proteins_Ferkingstad	11116_16_C11orf87_CK087	11116_16_C11orf87_CK087	Sex-combined	19	7765060	rs594793	T	G	0.43083	-0.0456	0.008169	2.379e-08	35364	31.1596
proteins_Ferkingstad	11116_16_C11orf87_CK087	11116_16_C11orf87_CK087	Sex-combined	2	46914826	rs62140549	G	A	0.30898	0.0676	0.008725	9.338e-15	35349	60.0292
proteins_Ferkingstad	11116_16_C11orf87_CK087	11116_16_C11orf87_CK087	Sex-combined	6	31546671	rs34568880	T	C	0.01722	0.1924	0.030566	3.083e-10	35430	39.6217
proteins_Ferkingstad	11116_16_C11orf87_CK087	11116_16_C11orf87_CK087	Sex-combined	6	32145535	rs205002	A	G	0.27658	-0.0597	0.009028	3.771e-11	35428	43.7286
proteins_Ferkingstad	11116_16_C11orf87_CK087	11116_16_C11orf87_CK087	Sex-combined	6	32587959	rs34977123	G	A	0.16144	-0.157	0.01137	2.273e-43	35430	190.668
proteins_Ferkingstad	11117_2_SPATA20_SPT20	11117_2_SPATA20_SPT20	Sex-combined	1	196692375	rs10922094	CATTA	!	0.59845	-0.0654	0.008289	3.015e-15	35330	62.2517
proteins_Ferkingstad	11117_2_SPATA20_SPT20	11117_2_SPATA20_SPT20	Sex-combined	17	49734100	rs147604653	A	G	0.02654	0.1507	0.025619	4.047e-09	35357	34.6021
proteins_Ferkingstad	11117_2_SPATA20_SPT20	11117_2_SPATA20_SPT20	Sex-combined	17	50284012	rs77405995	A	G	0.04892	0.1222	0.018545	4.412e-11	35350	43.4199
proteins_Ferkingstad	11117_2_SPATA20_SPT20	11117_2_SPATA20_SPT20	Sex-combined	17	50375120	rs17714829	C	T	0.0781	0.1255	0.015247	1.852e-16	35357	67.7515
proteins_Ferkingstad	11117_2_SPATA20_SPT20	11117_2_SPATA20_SPT20	Sex-combined	17	50547162	rs9890200	C	A	0.40963	-0.3204	0.007116	0	35353	2027.28
proteins_Ferkingstad	11117_2_SPATA20_SPT20	11117_2_SPATA20_SPT20	Sex-combined	2	27616502	rs4666000	C	T	0.22594	0.0534	0.009653	3.171e-08	35364	30.6026
proteins_Ferkingstad	11117_2_SPATA20_SPT20	11117_2_SPATA20_SPT20	Sex-combined	6	31796165	rs534892	C	G	0.05899	-0.0937	0.017048	3.879e-08	35430	30.2087
proteins_Ferkingstad	11117_2_SPATA20_SPT20	11117_2_SPATA20_SPT20	Sex-combined	6	31867385	rs74290525	A	G	0.04659	0.1061	0.019297	3.833e-08	35431	30.2309
proteins_Ferkingstad	11117_2_SPATA20_SPT20	11117_2_SPATA20_SPT20	Sex-combined	6	31926849	rs3020644	G	A	0.37454	-0.0698	0.008391	8.885e-17	35432	69.1964
proteins_Ferkingstad	11117_2_SPATA20_SPT20	11117_2_SPATA20_SPT20	Sex-combined	6	32044342	rs200395792	G	A	0.08492	0.0915	0.014766	5.774e-10	35431	38.3987
proteins_Ferkingstad	11118_107_RAB17_RAB17	11118_107_RAB17_RAB17	Sex-combined	1	196058002	rs1451915	A	C	0.13641	0.0796	0.011721	1.11e-11	35326	46.1208
proteins_Ferkingstad	11118_107_RAB17_RAB17	11118_107_RAB17_RAB17	Sex-combined	1	196695521	rs10922098	T	C	0.59989	-0.292	0.008144	1.543e-281	35329	1285.55
proteins_Ferkingstad	11118_107_RAB17_RAB17	11118_107_RAB17_RAB17	Sex-combined	1	198065935	rs7513100	C	T	0.14871	0.0818	0.011321	4.991e-13	35334	52.208
proteins_Ferkingstad	11118_107_RAB17_RAB17	11118_107_RAB17_RAB17	Sex-combined	19	6713251	rs1047286	A	G	0.24066	-0.0572	0.009402	1.174e-09	35363	37.0128
proteins_Ferkingstad	11118_107_RAB17_RAB17	11118_107_RAB17_RAB17	Sex-combined	2	216622986	rs111696008	A	G	0.02443	-0.1533	0.026747	9.951e-09	35350	32.8499
proteins_Ferkingstad	11118_107_RAB17_RAB17	11118_107_RAB17_RAB17	Sex-combined	3	165761011	rs1707652	T	C	0.3102	0.1323	0.008668	1.331e-52	35330	232.96
proteins_Ferkingstad	11118_107_RAB17_RAB17	11118_107_RAB17_RAB17	Sex-combined	3	166025290	rs9683167	G	!	0.03454	0.1447	0.022574	1.455e-10	35331	41.0885
proteins_Ferkingstad	11118_107_RAB17_RAB17	11118_107_RAB17_RAB17	Sex-combined	6	31910331	rs6457457	T	C	0.06527	0.2134	0.016284	3.097e-39	35432	171.738
proteins_Ferkingstad	11118_107_RAB17_RAB17	11118_107_RAB17_RAB17	Sex-combined	6	31976816	rs550671	T	C	0.14045	0.2115	0.011537	4.603e-75	35431	336.074
proteins_Ferkingstad	11118_107_RAB17_RAB17	11118_107_RAB17_RAB17	Sex-combined	6	31995309	rs551939957	T	C	0.09454	-0.0803	0.013995	9.583e-09	35432	32.9219
proteins_Ferkingstad	11118_107_RAB17_RAB17	11118_107_RAB17_RAB17	Sex-combined	6	32487054	rs538958533	A	T	0.09889	0.1116	0.013145	2.072e-17	35430	72.0787
proteins_Ferkingstad	11118_107_RAB17_RAB17	11118_107_RAB17_RAB17	Sex-combined	6	32521570	rs561446219	A	G	0.71098	0.0473	0.008576	3.476e-08	35428	30.4195
proteins_Ferkingstad	11120_49_NAT14_NAT14	11120_49_NAT14_NAT14	Sex-combined	1	196695521	rs10922098	T	C	0.59989	-0.1185	0.008103	1.973e-48	35329	213.868
proteins_Ferkingstad	11120_49_NAT14_NAT14	11120_49_NAT14_NAT14	Sex-combined	17	28367840	rs704	A	G	0.50811	-0.0997	0.007945	4.055e-36	35351	157.472
proteins_Ferkingstad	11120_49_NAT14_NAT14	11120_49_NAT14_NAT14	Sex-combined	3	165761011	rs1707652	T	C	0.3102	0.0682	0.008564	1.675e-15	35330	63.4184
proteins_Ferkingstad	11120_49_NAT14_NAT14	11120_49_NAT14_NAT14	Sex-combined	6	32008772	rs28573154	A	G	0.145	0.0886	0.011064	1.164e-15	35431	64.1273
proteins_Ferkingstad	11120_49_NAT14_NAT14	11120_49_NAT14_NAT14	Sex-combined	6	32630514	rs11970000	G	A	0.29339	0.0562	0.008653	8.306e-11	35430	42.1832
proteins_Ferkingstad	11120_49_NAT14_NAT14	11120_49_NAT14_NAT14	Sex-combined	8	26437525	rs149239582	C	G	0.00298	0.442	0.076112	6.351e-09	35358	33.7239
proteins_Ferkingstad	11122_97_SPG21_SPG21	11122_97_SPG21_SPG21	Sex-combined	3	165787389	rs1355538	G	A	0.60153	-0.0525	0.008059	7.301e-11	35329	42.4381
proteins_Ferkingstad	11122_97_SPG21_SPG21	11122_97_SPG21_SPG21	Sex-combined	3	56815721	rs1354034	C	T	0.61881	0.0623	0.00812	1.693e-14	35347	58.8659
proteins_Ferkingstad	11126_102_TRIO_TRIO	11126_102_TRIO_TRIO	Sex-combined	5	14222070	rs151900	T	C	0.53002	0.0439	0.007783	1.696e-08	35365	31.8152
proteins_Ferkingstad	11126_102_TRIO_TRIO	11126_102_TRIO_TRIO	Sex-combined	6	32641396	rs10093	G	C	0.40138	0.0517	0.007949	7.808e-11	35430	42.3015
proteins_Ferkingstad	11128_29_TMEM132C_T132C	11128_29_TMEM132C_T132C	Sex-combined	1	196695521	rs10922098	T	C	0.59989	-0.06	0.008012	6.949e-14	35329	56.0816
proteins_Ferkingstad	11128_29_TMEM132C_T132C	11128_29_TMEM132C_T132C	Sex-combined	19	10110266	rs117511908	GACCCCCA	!	0.03353	0.356	0.021699	1.716e-60	35364	269.166
proteins_Ferkingstad	11128_29_TMEM132C_T132C	11128_29_TMEM132C_T132C	Sex-combined	19	11146823	rs141618758	C	T	0.02633	0.1856	0.024042	1.165e-14	35373	59.5957
proteins_Ferkingstad	11128_29_TMEM132C_T132C	11128_29_TMEM132C_T132C	Sex-combined	19	13472256	rs145639768	A	C	0.03152	0.1516	0.022831	3.133e-11	35367	44.0909
proteins_Ferkingstad	11128_29_TMEM132C_T132C	11128_29_TMEM132C_T132C	Sex-combined	19	14415307	rs2420542	T	C	0.99284	-0.2827	0.046118	8.795e-10	35361	37.576
proteins_Ferkingstad	11128_29_TMEM132C_T132C	11128_29_TMEM132C_T132C	Sex-combined	19	44997818	rs146039342	A	G	0.01786	0.1699	0.029139	5.522e-09	35359	33.9968
proteins_Ferkingstad	11128_29_TMEM132C_T132C	11128_29_TMEM132C_T132C	Sex-combined	19	9968128	rs74625263	T	C	0.01488	0.2103	0.031596	2.815e-11	35363	44.3011
proteins_Ferkingstad	11129_66_BMP15_BMP15	11129_66_BMP15_BMP15	Sex-combined	1	196695521	rs10922098	T	C	0.59989	-0.1441	0.008015	2.884e-72	35329	323.237
proteins_Ferkingstad	11129_66_BMP15_BMP15	11129_66_BMP15_BMP15	Sex-combined	12	3991507	rs58068569	G	A	0.20781	-0.0531	0.009708	4.505e-08	35368	29.9178
proteins_Ferkingstad	11129_66_BMP15_BMP15	11129_66_BMP15_BMP15	Sex-combined	3	165761011	rs1707652	T	C	0.3102	0.0813	0.008482	9.262e-22	35330	91.8723
proteins_Ferkingstad	11129_66_BMP15_BMP15	11129_66_BMP15_BMP15	Sex-combined	6	31471721	rs9267139	A	G	0.10872	0.072	0.012542	9.439e-09	35430	32.9558
proteins_Ferkingstad	11129_66_BMP15_BMP15	11129_66_BMP15_BMP15	Sex-combined	6	31967534	rs453821	T	C	0.13894	0.1162	0.01133	1.11e-24	35432	105.185
proteins_Ferkingstad	11129_66_BMP15_BMP15	11129_66_BMP15_BMP15	Sex-combined	6	32627652	rs6926251	C	T	0.72301	0.0596	0.008713	7.915e-12	35430	46.7904
proteins_Ferkingstad	11130_158_CACNB4_CACB4	11130_158_CACNB4_CACB4	Sex-combined	11	180483	rs11502187	C	!	0.262	0.0621	0.009254	1.941e-11	35342	45.0323
proteins_Ferkingstad	11130_158_CACNB4_CACB4	11130_158_CACNB4_CACB4	Sex-combined	12	48797209	rs7975385	C	T	0.24761	0.1289	0.009409	1.016e-42	35352	187.68
proteins_Ferkingstad	11130_158_CACNB4_CACB4	11130_158_CACNB4_CACB4	Sex-combined	3	56815721	rs1354034	C	T	0.61881	0.1019	0.008337	2.339e-34	35347	149.392
proteins_Ferkingstad	11130_158_CACNB4_CACB4	11130_158_CACNB4_CACB4	Sex-combined	5	88884379	rs114694170	C	T	0.08378	-0.0904	0.014717	8.114e-10	35335	37.731
proteins_Ferkingstad	11134_30_MTRF1L_RF1ML	11134_30_MTRF1L_RF1ML	Sex-combined	1	196695521	rs10922098	T	C	0.59989	-0.0645	0.008057	1.195e-15	35329	64.0874
proteins_Ferkingstad	11134_30_MTRF1L_RF1ML	11134_30_MTRF1L_RF1ML	Sex-combined	2	3592552	rs6542680	T	C	0.81638	-0.0566	0.010212	2.981e-08	35323	30.7193
proteins_Ferkingstad	11134_30_MTRF1L_RF1ML	11134_30_MTRF1L_RF1ML	Sex-combined	6	152999591	rs2038332	G	A	0.2119	-0.1934	0.009618	6.321e-90	35370	404.337
proteins_Ferkingstad	11135_5_MRPL55_RM55	11135_5_MRPL55_RM55	Sex-combined	3	194339746	rs6809081	C	T	0.39427	-0.045	0.007984	1.736e-08	35293	31.7676
proteins_Ferkingstad	11135_5_MRPL55_RM55	11135_5_MRPL55_RM55	Sex-combined	6	29940638	rs116706170	A	G	0.10379	0.1714	0.012614	4.686e-42	35436	184.636
proteins_Ferkingstad	11137_43_CSF2RB_IL3RB	11137_43_CSF2RB_IL3RB	Sex-combined	1	196695521	rs10922098	T	C	0.59989	-0.1633	0.008024	4.489e-92	35329	414.181
proteins_Ferkingstad	11137_43_CSF2RB_IL3RB	11137_43_CSF2RB_IL3RB	Sex-combined	3	165761011	rs1707652	T	C	0.3102	0.0901	0.008503	3.086e-26	35330	112.281
proteins_Ferkingstad	11137_43_CSF2RB_IL3RB	11137_43_CSF2RB_IL3RB	Sex-combined	6	31910331	rs6457457	T	C	0.06527	0.1296	0.015958	4.621e-16	35432	65.9558
proteins_Ferkingstad	11137_43_CSF2RB_IL3RB	11137_43_CSF2RB_IL3RB	Sex-combined	6	31976816	rs550671	T	C	0.14045	0.1264	0.011314	5.601e-29	35431	124.814
proteins_Ferkingstad	11137_43_CSF2RB_IL3RB	11137_43_CSF2RB_IL3RB	Sex-combined	6	32487054	rs538958533	A	T	0.09889	0.079	0.012863	8.164e-10	35430	37.7198
proteins_Ferkingstad	11138_16_RUNX3_RUNX3	11138_16_RUNX3_RUNX3	Sex-combined	1	196692375	rs10922094	CATTA	!	0.59845	-0.0546	0.008027	1.031e-11	35330	46.2678
proteins_Ferkingstad	11138_16_RUNX3_RUNX3	11138_16_RUNX3_RUNX3	Sex-combined	12	111270643	rs1265564	GAAAAAAAAAAC	!	0.3672	0.0467	0.008199	1.228e-08	35360	32.4423
proteins_Ferkingstad	11138_16_RUNX3_RUNX3	11138_16_RUNX3_RUNX3	Sex-combined	3	165833296	rs4639017	C	T	0.60717	-0.0556	0.008036	4.539e-12	35330	47.8707
proteins_Ferkingstad	11140_56_COL1A1_CO1A1	11140_56_COL1A1_CO1A1	Sex-combined	1	113834946	rs2476601	G	A	0.8668	0.0746	0.012305	1.339e-09	35342	36.7548
proteins_Ferkingstad	11140_56_COL1A1_CO1A1	11140_56_COL1A1_CO1A1	Sex-combined	12	26277428	rs10842700	G	C	0.74862	-0.0533	0.009561	2.483e-08	35350	31.0776
proteins_Ferkingstad	11140_56_COL1A1_CO1A1	11140_56_COL1A1_CO1A1	Sex-combined	12	53293603	rs1056692	G	A	0.3169	-0.0493	0.008925	3.318e-08	35365	30.5125
proteins_Ferkingstad	11140_56_COL1A1_CO1A1	11140_56_COL1A1_CO1A1	Sex-combined	13	42378009	rs9594738	T	C	0.5644	0.1011	0.008404	2.478e-33	35352	144.721
proteins_Ferkingstad	11140_56_COL1A1_CO1A1	11140_56_COL1A1_CO1A1	Sex-combined	17	1023500	rs2663343	A	G	0.31972	0.0601	0.009033	2.868e-11	35337	44.2675
proteins_Ferkingstad	11140_56_COL1A1_CO1A1	11140_56_COL1A1_CO1A1	Sex-combined	17	40090375	rs150793078	A	C	0.00752	-0.3393	0.048106	1.748e-12	35369	49.7473
proteins_Ferkingstad	11140_56_COL1A1_CO1A1	11140_56_COL1A1_CO1A1	Sex-combined	17	44049010	rs72822647	A	G	0.01084	-0.2285	0.040095	1.205e-08	35364	32.4782
proteins_Ferkingstad	11140_56_COL1A1_CO1A1	11140_56_COL1A1_CO1A1	Sex-combined	17	46227580	rs546281931	G	A	0.01312	-0.2494	0.036442	7.719e-12	35352	46.8369
proteins_Ferkingstad	11140_56_COL1A1_CO1A1	11140_56_COL1A1_CO1A1	Sex-combined	17	49805154	rs180830509	A	G	0.00908	-0.5405	0.045302	8.163e-33	35357	142.35
proteins_Ferkingstad	11140_56_COL1A1_CO1A1	11140_56_COL1A1_CO1A1	Sex-combined	17	50180556	rs116585561	C	A	0.03327	-0.328	0.023063	6.715e-46	35355	202.263
proteins_Ferkingstad	11140_56_COL1A1_CO1A1	11140_56_COL1A1_CO1A1	Sex-combined	17	50622796	rs373982079	T	C	0.00593	-0.4718	0.056417	6.131e-17	35352	69.9352
proteins_Ferkingstad	11140_56_COL1A1_CO1A1	11140_56_COL1A1_CO1A1	Sex-combined	17	51855685	rs74485878	T	C	0.01629	-0.2494	0.033849	1.732e-13	35353	54.2877
proteins_Ferkingstad	11140_56_COL1A1_CO1A1	11140_56_COL1A1_CO1A1	Sex-combined	17	62499184	rs145495890	T	C	0.03969	-0.1938	0.021627	3.215e-19	35359	80.2999
proteins_Ferkingstad	11140_56_COL1A1_CO1A1	11140_56_COL1A1_CO1A1	Sex-combined	17	62515649	rs148047098	C	G	0.01548	-0.2674	0.033081	6.311e-16	35359	65.338
proteins_Ferkingstad	11140_56_COL1A1_CO1A1	11140_56_COL1A1_CO1A1	Sex-combined	17	62559897	rs146385050	A	C	0.20263	0.248	0.010457	2.437e-124	35359	562.457
proteins_Ferkingstad	11140_56_COL1A1_CO1A1	11140_56_COL1A1_CO1A1	Sex-combined	17	62782860	rs149631508	C	T	0.01743	0.2184	0.032284	1.334e-11	35359	45.7647
proteins_Ferkingstad	11140_56_COL1A1_CO1A1	11140_56_COL1A1_CO1A1	Sex-combined	4	38391654	rs11726170	T	C	0.13062	0.0729	0.012273	2.85e-09	35354	35.282
proteins_Ferkingstad	11140_56_COL1A1_CO1A1	11140_56_COL1A1_CO1A1	Sex-combined	8	118951308	rs10955915	G	A	0.52	0.0543	0.008327	6.995e-11	35352	42.5229
proteins_Ferkingstad	11142_11_ANGPTL1_ANGL1	11142_11_ANGPTL1_ANGL1	Sex-combined	1	109928142	rs333947	A	G	0.14937	-0.0647	0.011561	2.188e-08	35340	31.3197
proteins_Ferkingstad	11142_11_ANGPTL1_ANGL1	11142_11_ANGPTL1_ANGL1	Sex-combined	1	175726486	rs2206060	G	A	0.98009	-0.1854	0.029166	2.06e-10	35340	40.4078
proteins_Ferkingstad	11142_11_ANGPTL1_ANGL1	11142_11_ANGPTL1_ANGL1	Sex-combined	1	177695574	rs10913401	T	A	0.06008	-0.1303	0.017348	5.865e-14	35347	56.4144
proteins_Ferkingstad	11142_11_ANGPTL1_ANGL1	11142_11_ANGPTL1_ANGL1	Sex-combined	1	178039265	rs7525403	G	A	0.45137	0.0497	0.00819	1.295e-09	35348	36.8252
proteins_Ferkingstad	11142_11_ANGPTL1_ANGL1	11142_11_ANGPTL1_ANGL1	Sex-combined	1	178551469	rs17276513	A	T	0.49232	-0.3016	0.007991	1.06500000000007e-311	35348	1424.49
proteins_Ferkingstad	11142_11_ANGPTL1_ANGL1	11142_11_ANGPTL1_ANGL1	Sex-combined	1	178934631	rs871632	C	T	0.35174	0.1745	0.008511	1.997e-93	35348	420.368
proteins_Ferkingstad	11142_11_ANGPTL1_ANGL1	11142_11_ANGPTL1_ANGL1	Sex-combined	1	180072659	rs78811502	C	T	0.02787	0.2238	0.024913	2.626e-19	35349	80.699
proteins_Ferkingstad	11142_11_ANGPTL1_ANGL1	11142_11_ANGPTL1_ANGL1	Sex-combined	1	180671897	rs72721000	G	T	0.00922	0.3345	0.045098	1.196e-13	35347	55.0146
proteins_Ferkingstad	11142_11_ANGPTL1_ANGL1	11142_11_ANGPTL1_ANGL1	Sex-combined	14	94378610	rs28929474	T	C	0.00815	0.2783	0.043678	1.87e-10	35363	40.5977
proteins_Ferkingstad	11142_11_ANGPTL1_ANGL1	11142_11_ANGPTL1_ANGL1	Sex-combined	3	58242901	rs4681671	T	G	0.49918	-0.0449	0.008084	2.793e-08	35348	30.8489
proteins_Ferkingstad	11142_11_ANGPTL1_ANGL1	11142_11_ANGPTL1_ANGL1	Sex-combined	4	174897101	rs10213052	C	T	0.26945	0.0515	0.009088	1.455e-08	35358	32.1128
proteins_Ferkingstad	11143_32_OLFM3_NOE3	11143_32_OLFM3_NOE3	Sex-combined	1	196677131	rs572515	G	A	0.6027	-0.1031	0.008172	1.709e-36	35329	159.17
proteins_Ferkingstad	11143_32_OLFM3_NOE3	11143_32_OLFM3_NOE3	Sex-combined	3	165787389	rs1355538	G	A	0.60153	-0.0522	0.00816	1.585e-10	35329	40.9224
proteins_Ferkingstad	11143_32_OLFM3_NOE3	11143_32_OLFM3_NOE3	Sex-combined	6	31910331	rs6457457	T	C	0.06527	0.1017	0.016184	3.299e-10	35432	39.4885
proteins_Ferkingstad	11143_32_OLFM3_NOE3	11143_32_OLFM3_NOE3	Sex-combined	6	31976816	rs550671	T	C	0.14045	0.0817	0.011486	1.133e-12	35431	50.5949
proteins_Ferkingstad	11144_10_DEFB116_DB116	11144_10_DEFB116_DB116	Sex-combined	1	196677131	rs572515	G	A	0.6027	-0.104	0.008007	1.426e-38	35329	168.705
proteins_Ferkingstad	11144_10_DEFB116_DB116	11144_10_DEFB116_DB116	Sex-combined	6	31946402	rs12614	T	C	0.08005	0.1062	0.01429	1.071e-13	35432	55.2312
proteins_Ferkingstad	11145_72_KIAA1549L_K154L	11145_72_KIAA1549L_K154L	Sex-combined	11	33378145	rs2753408	A	G	0.4799	-0.3242	0.006912	0	35347	2199.98
proteins_Ferkingstad	11145_72_KIAA1549L_K154L	11145_72_KIAA1549L_K154L	Sex-combined	11	33470282	rs78374818	G	A	0.0317	0.1539	0.023579	6.709e-11	35357	42.6017
proteins_Ferkingstad	11145_72_KIAA1549L_K154L	11145_72_KIAA1549L_K154L	Sex-combined	11	33649172	rs4755795	A	G	0.2964	-0.0895	0.008837	4.173e-24	35354	102.574
proteins_Ferkingstad	11145_72_KIAA1549L_K154L	11145_72_KIAA1549L_K154L	Sex-combined	11	33863322	rs80250425	T	A	0.0574	0.1263	0.017631	7.872e-13	35357	51.316
proteins_Ferkingstad	11145_72_KIAA1549L_K154L	11145_72_KIAA1549L_K154L	Sex-combined	11	33895802	rs10501130	G	C	0.02884	-0.1325	0.023929	3.074e-08	35356	30.6607
proteins_Ferkingstad	11145_72_KIAA1549L_K154L	11145_72_KIAA1549L_K154L	Sex-combined	11	34177658	rs2467378	C	T	0.02416	-0.1538	0.027297	1.757e-08	35355	31.7455
proteins_Ferkingstad	11145_72_KIAA1549L_K154L	11145_72_KIAA1549L_K154L	Sex-combined	11	34207811	rs147514117	T	C	0.03823	0.1187	0.021079	1.789e-08	35357	31.7104
proteins_Ferkingstad	11145_72_KIAA1549L_K154L	11145_72_KIAA1549L_K154L	Sex-combined	1	196695521	rs10922098	T	C	0.59989	-0.0785	0.008234	1.515e-21	35329	90.8903
proteins_Ferkingstad	11145_72_KIAA1549L_K154L	11145_72_KIAA1549L_K154L	Sex-combined	17	7176274	rs111072793	A	C	0.21456	0.0573	0.009897	7.046e-09	35361	33.5199
proteins_Ferkingstad	11145_72_KIAA1549L_K154L	11145_72_KIAA1549L_K154L	Sex-combined	3	165730789	rs9864801	TAGAGAG	!	0.58064	-0.0456	0.008159	2.284e-08	35330	31.236
proteins_Ferkingstad	11145_72_KIAA1549L_K154L	11145_72_KIAA1549L_K154L	Sex-combined	9	133279427	rs635634	C	T	0.87005	0.1079	0.011991	2.292e-19	35362	80.9715
proteins_Ferkingstad	11146_4_TBX22_TBX22	11146_4_TBX22_TBX22	Sex-combined	1	196695521	rs10922098	T	C	0.59989	-0.0789	0.008071	1.43e-22	35329	95.5651
proteins_Ferkingstad	11146_4_TBX22_TBX22	11146_4_TBX22_TBX22	Sex-combined	3	165787389	rs1355538	G	A	0.60153	-0.0517	0.008063	1.436e-10	35329	41.1138
proteins_Ferkingstad	11146_4_TBX22_TBX22	11146_4_TBX22_TBX22	Sex-combined	6	31930134	rs147906938	A	T	0.03884	0.1148	0.020243	1.419e-08	35432	32.1613
proteins_Ferkingstad	11147_17_TREML1_TRML1	11147_17_TREML1_TRML1	Sex-combined	10	63311455	rs10822155	A	C	0.43479	0.0475	0.008067	3.905e-09	35342	34.6707
proteins_Ferkingstad	11147_17_TREML1_TRML1	11147_17_TREML1_TRML1	Sex-combined	19	15460527	rs6512033	A	C	0.2144	-0.1062	0.00969	5.947e-28	35368	120.116
proteins_Ferkingstad	11149_3_TLR1_TLR1	11149_3_TLR1_TLR1	Sex-combined	1	196695521	rs10922098	T	C	0.59989	-0.0783	0.008014	1.51e-22	35329	95.4608
proteins_Ferkingstad	11149_3_TLR1_TLR1	11149_3_TLR1_TLR1	Sex-combined	14	100710432	rs1555405	A	G	0.30381	-0.0494	0.008564	8e-09	35371	33.2737
proteins_Ferkingstad	11149_3_TLR1_TLR1	11149_3_TLR1_TLR1	Sex-combined	3	124755073	rs149468457	A	G	0.09594	-0.0759	0.013277	1.087e-08	35360	32.6801
proteins_Ferkingstad	11149_3_TLR1_TLR1	11149_3_TLR1_TLR1	Sex-combined	6	32624442	rs9271642	G	A	0.58709	0.0508	0.00794	1.578e-10	35430	40.9342
proteins_Ferkingstad	11152_46_KLK13_kallikrein_13	11152_46_KLK13_kallikrein_13	Sex-combined	10	17806399	rs565840574	G	A	0.35872	0.0517	0.009199	1.907e-08	35344	31.5864
proteins_Ferkingstad	11152_46_KLK13_kallikrein_13	11152_46_KLK13_kallikrein_13	Sex-combined	12	515011	rs12368376	G	C	0.19318	-0.0686	0.011082	6.01e-10	35304	38.3188
proteins_Ferkingstad	11152_46_KLK13_kallikrein_13	11152_46_KLK13_kallikrein_13	Sex-combined	14	94567258	rs5511	T	A	0.24419	0.1177	0.010293	2.789e-30	35363	130.758
proteins_Ferkingstad	11152_46_KLK13_kallikrein_13	11152_46_KLK13_kallikrein_13	Sex-combined	17	7176997	rs55714927	T	C	0.21166	0.0798	0.010804	1.515e-13	35361	54.5553
proteins_Ferkingstad	11152_46_KLK13_kallikrein_13	11152_46_KLK13_kallikrein_13	Sex-combined	18	48038591	rs4072059	C	G	0.13624	0.0713	0.012845	2.844e-08	35358	30.8114
proteins_Ferkingstad	11152_46_KLK13_kallikrein_13	11152_46_KLK13_kallikrein_13	Sex-combined	19	48706207	rs692854	A	C	0.62498	-0.083	0.009274	3.56e-19	35368	80.0981
proteins_Ferkingstad	11152_46_KLK13_kallikrein_13	11152_46_KLK13_kallikrein_13	Sex-combined	19	50782448	rs567109128	AAGAAA	!	0.01637	-0.2025	0.034752	5.643e-09	35354	33.954
proteins_Ferkingstad	11152_46_KLK13_kallikrein_13	11152_46_KLK13_kallikrein_13	Sex-combined	19	51030161	rs11669237	G	C	0.3621	-0.4217	0.006997	0	35352	3632.31
proteins_Ferkingstad	11152_46_KLK13_kallikrein_13	11152_46_KLK13_kallikrein_13	Sex-combined	19	51083701	rs73051038	C	G	0.10457	0.168	0.014557	8.248e-31	35365	133.191
proteins_Ferkingstad	11152_46_KLK13_kallikrein_13	11152_46_KLK13_kallikrein_13	Sex-combined	19	51154343	rs273663	A	G	0.96924	0.1717	0.025923	3.51e-11	35365	43.8702
proteins_Ferkingstad	11152_46_KLK13_kallikrein_13	11152_46_KLK13_kallikrein_13	Sex-combined	19	51181877	rs116960573	T	G	0.05439	-0.2765	0.019857	4.497e-44	35365	193.893
proteins_Ferkingstad	11152_46_KLK13_kallikrein_13	11152_46_KLK13_kallikrein_13	Sex-combined	19	5831829	rs17855739	T	C	0.03389	0.1899	0.024425	7.564e-15	35357	60.4478
proteins_Ferkingstad	11152_46_KLK13_kallikrein_13	11152_46_KLK13_kallikrein_13	Sex-combined	2	106748586	rs1992880	G	C	0.43988	0.0657	0.008836	1.044e-13	35351	55.2865
proteins_Ferkingstad	11152_46_KLK13_kallikrein_13	11152_46_KLK13_kallikrein_13	Sex-combined	2	106933402	rs12712266	C	T	0.59971	0.052	0.008963	6.56e-09	35349	33.6589
proteins_Ferkingstad	11152_46_KLK13_kallikrein_13	11152_46_KLK13_kallikrein_13	Sex-combined	6	2245111	rs2479016	G	A	0.33808	-0.0572	0.00928	7.091e-10	35326	37.9923
proteins_Ferkingstad	11154_3_NFE2L1_NF2L1	11154_3_NFE2L1_NF2L1	Sex-combined	12	54318524	rs10876550	A	G	0.56301	0.0668	0.007973	5.366e-17	35365	70.1955
proteins_Ferkingstad	11154_3_NFE2L1_NF2L1	11154_3_NFE2L1_NF2L1	Sex-combined	3	56815721	rs1354034	C	T	0.61881	0.0501	0.008118	6.758e-10	35347	38.0871
proteins_Ferkingstad	11154_3_NFE2L1_NF2L1	11154_3_NFE2L1_NF2L1	Sex-combined	7	106730198	rs342292	G	C	0.45188	-0.0622	0.007894	3.28e-15	35345	62.085
proteins_Ferkingstad	11155_16_COL6A5_CO6A5	11155_16_COL6A5_CO6A5	Sex-combined	1	196695521	rs10922098	T	C	0.59989	-0.0624	0.007997	6.056e-15	35329	60.8857
proteins_Ferkingstad	11155_16_COL6A5_CO6A5	11155_16_COL6A5_CO6A5	Sex-combined	6	31949514	rs2072634	T	C	0.0365	0.114	0.020724	3.777e-08	35432	30.2596
proteins_Ferkingstad	11155_16_COL6A5_CO6A5	11155_16_COL6A5_CO6A5	Sex-combined	6	32624442	rs9271642	G	A	0.58709	0.0523	0.007908	3.755e-11	35430	43.7391
proteins_Ferkingstad	11158_40_CCDC64_BICR1	11158_40_CCDC64_BICR1	Sex-combined	1	196695521	rs10922098	T	C	0.59989	-0.0782	0.008027	1.992e-22	35329	94.9089
proteins_Ferkingstad	11158_40_CCDC64_BICR1	11158_40_CCDC64_BICR1	Sex-combined	2	3592552	rs6542680	T	C	0.81638	-0.065	0.010175	1.676e-10	35323	40.8092
proteins_Ferkingstad	11158_40_CCDC64_BICR1	11158_40_CCDC64_BICR1	Sex-combined	3	165787389	rs1355538	G	A	0.60153	-0.0536	0.008013	2.248e-11	35329	44.7445
proteins_Ferkingstad	11158_40_CCDC64_BICR1	11158_40_CCDC64_BICR1	Sex-combined	6	32010061	rs200995579	T	G	0.1274	0.0829	0.012116	7.798e-12	35431	46.8156
proteins_Ferkingstad	11160_56_RNF122_RN122	11160_56_RNF122_RN122	Sex-combined	11	116778201	rs964184	C	G	0.87679	-0.0772	0.012276	3.203e-10	35368	39.5477
proteins_Ferkingstad	11160_56_RNF122_RN122	11160_56_RNF122_RN122	Sex-combined	1	196692375	rs10922094	CATTA	!	0.59845	-0.091	0.008288	4.767e-28	35330	120.554
proteins_Ferkingstad	11160_56_RNF122_RN122	11160_56_RNF122_RN122	Sex-combined	19	44926286	rs71352239	T	C	0.30263	0.08	0.008858	1.697e-19	35359	81.5659
proteins_Ferkingstad	11160_56_RNF122_RN122	11160_56_RNF122_RN122	Sex-combined	2	216622986	rs111696008	A	G	0.02443	-0.1518	0.026988	1.859e-08	35350	31.6375
proteins_Ferkingstad	11160_56_RNF122_RN122	11160_56_RNF122_RN122	Sex-combined	2	27563321	rs10208529	T	!	0.2164	0.057	0.009778	5.569e-09	35364	33.9821
proteins_Ferkingstad	11160_56_RNF122_RN122	11160_56_RNF122_RN122	Sex-combined	3	165761011	rs1707652	T	C	0.3102	0.1234	0.008742	3.061e-45	35330	199.255
proteins_Ferkingstad	11160_56_RNF122_RN122	11160_56_RNF122_RN122	Sex-combined	3	166025290	rs9683167	G	!	0.03454	0.1376	0.022775	1.524e-09	35331	36.5023
proteins_Ferkingstad	11160_56_RNF122_RN122	11160_56_RNF122_RN122	Sex-combined	6	32008772	rs28573154	A	G	0.145	0.0653	0.011315	7.872e-09	35431	33.3056
proteins_Ferkingstad	11160_56_RNF122_RN122	11160_56_RNF122_RN122	Sex-combined	6	32630514	rs11970000	G	A	0.29339	0.0487	0.008851	3.754e-08	35430	30.2742
proteins_Ferkingstad	11161_5_SPG20_SPG20	11161_5_SPG20_SPG20	Sex-combined	1	11968598	rs11121845	T	C	0.44937	0.0498	0.008077	7.01e-10	35378	38.0153
proteins_Ferkingstad	11161_5_SPG20_SPG20	11161_5_SPG20_SPG20	Sex-combined	11	198986	rs4980320	C	T	0.46986	0.0518	0.008083	1.466e-10	35343	41.069
proteins_Ferkingstad	11161_5_SPG20_SPG20	11161_5_SPG20_SPG20	Sex-combined	12	54318524	rs10876550	A	G	0.56301	0.0503	0.008153	6.857e-10	35365	38.0628
proteins_Ferkingstad	11161_5_SPG20_SPG20	11161_5_SPG20_SPG20	Sex-combined	13	36345381	rs41306019	C	T	0.19226	-0.0606	0.010241	3.273e-09	35359	35.0155
proteins_Ferkingstad	11161_5_SPG20_SPG20	11161_5_SPG20_SPG20	Sex-combined	8	105569300	rs6993770	T	A	0.22448	-0.0644	0.009693	3.047e-11	35356	44.1423
proteins_Ferkingstad	11162_37_EQTN_EQTN	11162_37_EQTN_EQTN	Sex-combined	1	196692375	rs10922094	CATTA	!	0.59845	-0.0685	0.007881	3.559e-18	35330	75.5472
proteins_Ferkingstad	11162_37_EQTN_EQTN	11162_37_EQTN_EQTN	Sex-combined	17	28367840	rs704	A	G	0.50811	-0.0813	0.007728	6.997e-26	35351	110.674
proteins_Ferkingstad	11162_37_EQTN_EQTN	11162_37_EQTN_EQTN	Sex-combined	6	32535377	rs71549272	G	A	0.73077	0.0564	0.008506	3.339e-11	35430	43.965
proteins_Ferkingstad	11163_7_FAM162B_F162B	11163_7_FAM162B_F162B	Sex-combined	1	196692375	rs10922094	CATTA	!	0.59845	-0.1046	0.00803	8.711e-39	35330	169.681
proteins_Ferkingstad	11163_7_FAM162B_F162B	11163_7_FAM162B_F162B	Sex-combined	2	3592552	rs6542680	T	C	0.81638	-0.0592	0.010197	6.404e-09	35323	33.7053
proteins_Ferkingstad	11163_7_FAM162B_F162B	11163_7_FAM162B_F162B	Sex-combined	3	165762312	rs6445035	A	G	0.1904	0.0647	0.01001	1.022e-10	35330	41.7773
proteins_Ferkingstad	11163_7_FAM162B_F162B	11163_7_FAM162B_F162B	Sex-combined	6	31930134	rs147906938	A	T	0.03884	0.14	0.02017	3.898e-12	35432	48.1775
proteins_Ferkingstad	11164_7_TENM2_TEN2	11164_7_TENM2_TEN2	Sex-combined	1	196695521	rs10922098	T	C	0.59989	-0.1554	0.008063	8.823e-83	35329	371.457
proteins_Ferkingstad	11164_7_TENM2_TEN2	11164_7_TENM2_TEN2	Sex-combined	3	165787389	rs1355538	G	A	0.60153	-0.0749	0.008068	1.641e-20	35329	86.185
proteins_Ferkingstad	11164_7_TENM2_TEN2	11164_7_TENM2_TEN2	Sex-combined	6	31910331	rs6457457	T	C	0.06527	0.1344	0.016021	4.9e-17	35432	70.3751
proteins_Ferkingstad	11164_7_TENM2_TEN2	11164_7_TENM2_TEN2	Sex-combined	6	32008772	rs28573154	A	G	0.145	0.1167	0.011027	3.585e-26	35431	112.002
proteins_Ferkingstad	11167_6_MTMR1_MTMR1	11167_6_MTMR1_MTMR1	Sex-combined	1	196158214	rs144704969	T	C	0.04536	0.1068	0.019084	2.188e-08	35328	31.3187
proteins_Ferkingstad	11167_6_MTMR1_MTMR1	11167_6_MTMR1_MTMR1	Sex-combined	1	196695521	rs10922098	T	C	0.59989	-0.1949	0.008127	4.375e-127	35329	575.126
proteins_Ferkingstad	11167_6_MTMR1_MTMR1	11167_6_MTMR1_MTMR1	Sex-combined	19	6713251	rs1047286	A	G	0.24066	-0.0527	0.009348	1.727e-08	35363	31.7822
proteins_Ferkingstad	11167_6_MTMR1_MTMR1	11167_6_MTMR1_MTMR1	Sex-combined	2	27588855	rs12478841	G	A	0.21569	0.0559	0.009634	6.544e-09	35364	33.6675
proteins_Ferkingstad	11167_6_MTMR1_MTMR1	11167_6_MTMR1_MTMR1	Sex-combined	3	165761011	rs1707652	T	C	0.3102	0.0945	0.008623	6.036e-28	35330	120.101
proteins_Ferkingstad	11167_6_MTMR1_MTMR1	11167_6_MTMR1_MTMR1	Sex-combined	6	31910331	rs6457457	T	C	0.06527	0.1559	0.016171	5.385e-22	35432	92.9434
proteins_Ferkingstad	11167_6_MTMR1_MTMR1	11167_6_MTMR1_MTMR1	Sex-combined	6	31976816	rs550671	T	C	0.14045	0.1401	0.011474	2.73e-34	35431	149.089
proteins_Ferkingstad	11167_6_MTMR1_MTMR1	11167_6_MTMR1_MTMR1	Sex-combined	6	32487054	rs538958533	A	T	0.09889	0.0823	0.013042	2.78e-10	35430	39.8209
proteins_Ferkingstad	11168_3_MEGF10_MEG10	11168_3_MEGF10_MEG10	Sex-combined	1	196695521	rs10922098	T	C	0.59989	-0.1508	0.007967	6.845e-80	35329	358.272
proteins_Ferkingstad	11168_3_MEGF10_MEG10	11168_3_MEGF10_MEG10	Sex-combined	3	165787389	rs1355538	G	A	0.60153	-0.0646	0.007986	6.017e-16	35329	65.4344
proteins_Ferkingstad	11168_3_MEGF10_MEG10	11168_3_MEGF10_MEG10	Sex-combined	6	32006196	rs3891366	A	G	0.15319	0.1029	0.010532	1.511e-22	35431	95.4573
proteins_Ferkingstad	11168_3_MEGF10_MEG10	11168_3_MEGF10_MEG10	Sex-combined	6	32505240	rs77311729	C	T	0.62053	0.0437	0.007528	6.436e-09	35415	33.698
proteins_Ferkingstad	11168_3_MEGF10_MEG10	11168_3_MEGF10_MEG10	Sex-combined	6	32627652	rs6926251	C	T	0.72301	0.0655	0.008675	4.352e-14	35430	57.009
proteins_Ferkingstad	11171_25_FLNA_filamin_A	11171_25_FLNA_filamin_A	Sex-combined	11	65159733	rs7114094	TGACTGAC	!	0.24819	-0.0505	0.009107	2.934e-08	35354	30.7491
proteins_Ferkingstad	11173_29_MILR1_MILR1	11173_29_MILR1_MILR1	Sex-combined	1	196695521	rs10922098	T	C	0.59989	-0.0677	0.00809	5.827e-17	35329	70.0294
proteins_Ferkingstad	11173_29_MILR1_MILR1	11173_29_MILR1_MILR1	Sex-combined	13	46055860	rs1926446	A	C	0.75679	-0.069	0.009285	1.075e-13	35352	55.2248
proteins_Ferkingstad	11173_29_MILR1_MILR1	11173_29_MILR1_MILR1	Sex-combined	14	100710432	rs1555405	A	G	0.30381	-0.0497	0.008644	8.944e-09	35371	33.0585
proteins_Ferkingstad	11173_29_MILR1_MILR1	11173_29_MILR1_MILR1	Sex-combined	3	165718150	rs697356	C	G	0.36502	0.0472	0.00821	8.983e-09	35329	33.052
proteins_Ferkingstad	11173_29_MILR1_MILR1	11173_29_MILR1_MILR1	Sex-combined	7	95308945	rs2057681	G	A	0.28541	0.077	0.008796	2.059e-18	35340	76.6321
proteins_Ferkingstad	11174_8_THSD7A_THS7A	11174_8_THSD7A_THS7A	Sex-combined	1	207100406	rs2808466	C	T	0.11154	0.2134	0.012615	3.431e-64	35360	286.164
proteins_Ferkingstad	11174_8_THSD7A_THS7A	11174_8_THSD7A_THS7A	Sex-combined	1	207126725	rs45574833	A	!	0.01255	-0.3164	0.036779	7.78e-18	35360	74.0071
proteins_Ferkingstad	11174_8_THSD7A_THS7A	11174_8_THSD7A_THS7A	Sex-combined	14	105893760	rs28593765	A	G	0.099	0.0862	0.014207	1.298e-09	34957	36.8137
proteins_Ferkingstad	11174_8_THSD7A_THS7A	11174_8_THSD7A_THS7A	Sex-combined	2	27508073	rs1260326	C	T	0.65868	-0.0489	0.008394	5.701e-09	35364	33.9375
proteins_Ferkingstad	11174_8_THSD7A_THS7A	11174_8_THSD7A_THS7A	Sex-combined	6	32586112	rs9270056	G	!	0.27867	0.0503	0.008848	1.308e-08	35426	32.3181
proteins_Ferkingstad	11174_8_THSD7A_THS7A	11174_8_THSD7A_THS7A	Sex-combined	6	32659679	rs9273429	A	G	0.5619	0.0772	0.008001	4.973e-22	35430	93.0992
proteins_Ferkingstad	11175_45_LPCAT2_PCAT2	11175_45_LPCAT2_PCAT2	Sex-combined	10	113588287	rs7080536	A	G	0.04142	-0.1654	0.019639	3.698e-17	35378	70.9304
proteins_Ferkingstad	11175_45_LPCAT2_PCAT2	11175_45_LPCAT2_PCAT2	Sex-combined	1	196692375	rs10922094	CATTA	!	0.59845	-0.0483	0.008037	1.862e-09	35330	36.1166
proteins_Ferkingstad	11177_16_KRT5_K2C5	11177_16_KRT5_K2C5	Sex-combined	1	150603278	rs113543611	T	C	0.04681	0.1961	0.018864	2.601e-25	35349	108.066
proteins_Ferkingstad	11177_16_KRT5_K2C5	11177_16_KRT5_K2C5	Sex-combined	1	196692375	rs10922094	CATTA	!	0.59845	-0.0634	0.008172	8.634e-15	35330	60.1896
proteins_Ferkingstad	11177_16_KRT5_K2C5	11177_16_KRT5_K2C5	Sex-combined	12	52357876	rs10506306	C	G	0.16797	-0.0585	0.010687	4.407e-08	35363	29.964
proteins_Ferkingstad	11177_16_KRT5_K2C5	11177_16_KRT5_K2C5	Sex-combined	12	52519122	rs641621	T	G	0.2322	-0.1558	0.009418	1.808e-61	35363	273.664
proteins_Ferkingstad	11177_16_KRT5_K2C5	11177_16_KRT5_K2C5	Sex-combined	14	94380925	rs17580	A	T	0.03316	0.2339	0.022502	2.621e-25	35363	108.048
proteins_Ferkingstad	11177_16_KRT5_K2C5	11177_16_KRT5_K2C5	Sex-combined	17	39709406	rs56114611	T	C	0.03167	-0.1687	0.02276	1.243e-13	35370	54.9396
proteins_Ferkingstad	11177_16_KRT5_K2C5	11177_16_KRT5_K2C5	Sex-combined	17	40101687	rs58539907	C	T	0.02867	-0.179	0.024186	1.351e-13	35365	54.7744
proteins_Ferkingstad	11177_16_KRT5_K2C5	11177_16_KRT5_K2C5	Sex-combined	17	40237602	rs186618212	T	C	0.02757	-0.2037	0.024031	2.321e-17	35370	71.8519
proteins_Ferkingstad	11177_16_KRT5_K2C5	11177_16_KRT5_K2C5	Sex-combined	17	40568574	rs56358434	A	G	0.03895	-0.1199	0.020704	6.992e-09	35366	33.5374
proteins_Ferkingstad	11177_16_KRT5_K2C5	11177_16_KRT5_K2C5	Sex-combined	17	41586669	rs117484558	A	G	0.0311	-0.2842	0.022787	1.061e-35	35375	155.551
proteins_Ferkingstad	11177_16_KRT5_K2C5	11177_16_KRT5_K2C5	Sex-combined	17	42135981	rs111494201	A	G	0.05268	-0.1411	0.018015	4.79e-15	35374	61.3459
proteins_Ferkingstad	11177_16_KRT5_K2C5	11177_16_KRT5_K2C5	Sex-combined	17	44584754	rs77315130	A	G	0.03371	-0.1258	0.02232	1.739e-08	35358	31.7668
proteins_Ferkingstad	11177_16_KRT5_K2C5	11177_16_KRT5_K2C5	Sex-combined	18	59901461	rs7240884	G	A	0.43472	0.0754	0.008084	1.092e-20	35355	86.9942
proteins_Ferkingstad	11177_16_KRT5_K2C5	11177_16_KRT5_K2C5	Sex-combined	6	33573715	rs511515	GACCCCTGCAAGGGAGCAG	!	0.71425	-0.0523	0.008886	3.963e-09	35358	34.641
proteins_Ferkingstad	11178_21_SVEP1_SVEP1	11178_21_SVEP1_SVEP1	Sex-combined	11	10347793	rs2923099	A	C	0.41083	-0.0513	0.008331	7.366e-10	35364	37.9176
proteins_Ferkingstad	11178_21_SVEP1_SVEP1	11178_21_SVEP1_SVEP1	Sex-combined	11	126363774	rs7952602	C	G	0.10953	-0.0723	0.013175	4.076e-08	35366	30.1145
proteins_Ferkingstad	11178_21_SVEP1_SVEP1	11178_21_SVEP1_SVEP1	Sex-combined	1	152840427	rs115770375	G	C	0.01782	0.1877	0.03095	1.322e-09	35351	36.7796
proteins_Ferkingstad	11178_21_SVEP1_SVEP1	11178_21_SVEP1_SVEP1	Sex-combined	1	154678347	rs12031639	T	C	0.0069	0.3769	0.049046	1.534e-14	35354	59.0534
proteins_Ferkingstad	11178_21_SVEP1_SVEP1	11178_21_SVEP1_SVEP1	Sex-combined	1	155062156	rs45444697	G	C	0.27705	0.1598	0.009252	7.55e-67	35354	298.32
proteins_Ferkingstad	11178_21_SVEP1_SVEP1	11178_21_SVEP1_SVEP1	Sex-combined	1	156654030	rs149541919	A	G	0.02538	0.1784	0.025969	6.433e-12	35348	47.1932
proteins_Ferkingstad	11178_21_SVEP1_SVEP1	11178_21_SVEP1_SVEP1	Sex-combined	1	156908252	rs147639000	A	G	0.0245	0.66	0.025886	2.144e-143	35355	650.067
proteins_Ferkingstad	11178_21_SVEP1_SVEP1	11178_21_SVEP1_SVEP1	Sex-combined	16	3965728	rs879620	T	C	0.64095	0.0484	0.008597	1.801e-08	35342	31.6954
proteins_Ferkingstad	11178_21_SVEP1_SVEP1	11178_21_SVEP1_SVEP1	Sex-combined	7	103951132	rs74617664	C	T	0.08119	-0.0919	0.015012	9.259e-10	35357	37.4761
proteins_Ferkingstad	11178_21_SVEP1_SVEP1	11178_21_SVEP1_SVEP1	Sex-combined	9	108819737	rs117223414	A	G	0.01125	0.3476	0.040292	6.297e-18	35356	74.4255
proteins_Ferkingstad	11178_21_SVEP1_SVEP1	11178_21_SVEP1_SVEP1	Sex-combined	9	109679059	rs145419292	T	C	0.01613	0.5093	0.033656	9.888e-52	35359	228.993
proteins_Ferkingstad	11178_21_SVEP1_SVEP1	11178_21_SVEP1_SVEP1	Sex-combined	9	110091548	rs558028	C	T	0.97737	-0.2609	0.028224	2.375e-20	35362	85.4498
proteins_Ferkingstad	11178_21_SVEP1_SVEP1	11178_21_SVEP1_SVEP1	Sex-combined	9	110470699	rs7020788	A	G	0.39454	0.1951	0.008508	2.298e-116	35362	525.847
proteins_Ferkingstad	11178_21_SVEP1_SVEP1	11178_21_SVEP1_SVEP1	Sex-combined	9	110549951	rs61751937	C	G	0.03424	0.7988	0.022781	2.385e-269	35362	1229.51
proteins_Ferkingstad	11178_21_SVEP1_SVEP1	11178_21_SVEP1_SVEP1	Sex-combined	9	110552023	rs191541154	TCTT	!	0.03421	-0.2508	0.023329	5.902e-27	35358	115.575
proteins_Ferkingstad	11178_21_SVEP1_SVEP1	11178_21_SVEP1_SVEP1	Sex-combined	9	111192633	rs111413458	T	A	0.02906	0.2028	0.025395	1.397e-15	35361	63.7734
proteins_Ferkingstad	11178_21_SVEP1_SVEP1	11178_21_SVEP1_SVEP1	Sex-combined	9	111654951	rs17268809	G	A	0.02578	0.272	0.026784	3.14e-24	35361	103.13
proteins_Ferkingstad	11178_21_SVEP1_SVEP1	11178_21_SVEP1_SVEP1	Sex-combined	9	112933116	rs12555881	T	C	0.00855	0.3159	0.043953	6.609e-13	35358	51.6562
proteins_Ferkingstad	11178_21_SVEP1_SVEP1	11178_21_SVEP1_SVEP1	Sex-combined	9	113661166	rs75733144	G	C	0.01858	0.2973	0.03087	5.925e-22	35353	92.7506
proteins_Ferkingstad	11178_21_SVEP1_SVEP1	11178_21_SVEP1_SVEP1	Sex-combined	9	133247701	rs11244049	ATGGCGGGGCTGGGCTGCAGTGGTGGGCTGGGCTGCAGTGG	!	0.05682	0.1352	0.018194	1.078e-13	35358	55.2201
proteins_Ferkingstad	11179_7_TSSK1B_TSSK1	11179_7_TSSK1B_TSSK1	Sex-combined	1	161655503	rs575211862	T	C	0.1541	-0.0722	0.011257	1.419e-10	35340	41.1367
proteins_Ferkingstad	11179_7_TSSK1B_TSSK1	11179_7_TSSK1B_TSSK1	Sex-combined	14	105863243	rs2338626	C	!	0.79405	-0.0894	0.009855	1.17e-19	34957	82.2928
proteins_Ferkingstad	11179_7_TSSK1B_TSSK1	11179_7_TSSK1B_TSSK1	Sex-combined	2	89203496	rs28368697	C	A	0.22608	-0.0514	0.009392	4.434e-08	35341	29.9509
proteins_Ferkingstad	11179_7_TSSK1B_TSSK1	11179_7_TSSK1B_TSSK1	Sex-combined	6	32441140	rs3129880	C	T	0.68847	0.051	0.008332	9.306e-10	35430	37.4664
proteins_Ferkingstad	11180_17_SMARCC1_SMRC1	11180_17_SMARCC1_SMRC1	Sex-combined	1	196158413	rs114009540	A	G	0.03606	-0.1215	0.021199	9.958e-09	35328	32.849
proteins_Ferkingstad	11180_17_SMARCC1_SMRC1	11180_17_SMARCC1_SMRC1	Sex-combined	1	196695521	rs10922098	T	C	0.59989	-0.1773	0.007966	9.466e-110	35329	495.378
proteins_Ferkingstad	11180_17_SMARCC1_SMRC1	11180_17_SMARCC1_SMRC1	Sex-combined	19	44921257	rs157592	C	A	0.19786	-0.0591	0.00996	2.96e-09	35359	35.2092
proteins_Ferkingstad	11180_17_SMARCC1_SMRC1	11180_17_SMARCC1_SMRC1	Sex-combined	19	6710771	rs2230203	T	G	0.22859	-0.0579	0.009313	5.054e-10	35364	38.6525
proteins_Ferkingstad	11180_17_SMARCC1_SMRC1	11180_17_SMARCC1_SMRC1	Sex-combined	3	165767231	rs2686395	C	T	0.6899	-0.087	0.008445	6.902e-25	35330	106.13
proteins_Ferkingstad	11180_17_SMARCC1_SMRC1	11180_17_SMARCC1_SMRC1	Sex-combined	6	31882555	rs555007	C	T	0.07832	0.0991	0.014588	1.095e-11	35432	46.1483
proteins_Ferkingstad	11180_17_SMARCC1_SMRC1	11180_17_SMARCC1_SMRC1	Sex-combined	6	31967534	rs453821	T	C	0.13894	0.1069	0.011284	2.709e-21	35432	89.7489
proteins_Ferkingstad	11185_145_GCH1_GCH1	11185_145_GCH1_GCH1	Sex-combined	1	196695521	rs10922098	T	C	0.59989	-0.1647	0.008043	3.44e-93	35329	419.325
proteins_Ferkingstad	11185_145_GCH1_GCH1	11185_145_GCH1_GCH1	Sex-combined	3	165767231	rs2686395	C	T	0.6899	-0.077	0.008526	1.704e-19	35330	81.5625
proteins_Ferkingstad	11185_145_GCH1_GCH1	11185_145_GCH1_GCH1	Sex-combined	6	31910331	rs6457457	T	C	0.06527	0.1436	0.015997	2.793e-19	35432	80.5808
proteins_Ferkingstad	11185_145_GCH1_GCH1	11185_145_GCH1_GCH1	Sex-combined	6	31976816	rs550671	T	C	0.14045	0.1208	0.011349	1.863e-26	35431	113.297
proteins_Ferkingstad	11185_145_GCH1_GCH1	11185_145_GCH1_GCH1	Sex-combined	6	32487054	rs538958533	A	T	0.09889	0.0759	0.01289	3.9e-09	35430	34.6719
proteins_Ferkingstad	11186_12_TMEM52_TMM52	11186_12_TMEM52_TMM52	Sex-combined	17	66212167	rs1801690	G	C	0.05452	-0.1377	0.017391	2.416e-15	35361	62.693
proteins_Ferkingstad	11187_11_CLEC12A_CL12A	11187_11_CLEC12A_CL12A	Sex-combined	12	10186001	rs138482002	T	A	0.03826	0.3477	0.021771	2.047e-57	35379	255.066
proteins_Ferkingstad	11187_11_CLEC12A_CL12A	11187_11_CLEC12A_CL12A	Sex-combined	12	10219215	rs150976941	C	A	0.02118	-0.4673	0.029207	1.286e-57	35378	255.987
proteins_Ferkingstad	11187_11_CLEC12A_CL12A	11187_11_CLEC12A_CL12A	Sex-combined	12	10336892	rs148440484	G	A	0.06718	0.357	0.01647	3.47e-104	35377	469.839
proteins_Ferkingstad	11187_11_CLEC12A_CL12A	11187_11_CLEC12A_CL12A	Sex-combined	12	10593418	rs2607885	A	G	0.42529	0.1883	0.00836	2.414e-112	35380	507.327
proteins_Ferkingstad	11187_11_CLEC12A_CL12A	11187_11_CLEC12A_CL12A	Sex-combined	12	10762375	rs118002621	T	C	0.00364	0.575	0.070756	4.416e-16	35377	66.0403
proteins_Ferkingstad	11187_11_CLEC12A_CL12A	11187_11_CLEC12A_CL12A	Sex-combined	12	11343999	rs146184137	T	A	0.02328	0.3229	0.026804	2.022e-33	35366	145.123
proteins_Ferkingstad	11187_11_CLEC12A_CL12A	11187_11_CLEC12A_CL12A	Sex-combined	12	11377509	rs113401573	A	C	0.05069	0.1834	0.018737	1.265e-22	35366	95.8073
proteins_Ferkingstad	11187_11_CLEC12A_CL12A	11187_11_CLEC12A_CL12A	Sex-combined	12	11876085	rs148124770	C	T	0.01618	0.234	0.03351	2.891e-12	35364	48.7622
proteins_Ferkingstad	11187_11_CLEC12A_CL12A	11187_11_CLEC12A_CL12A	Sex-combined	12	9906880	rs12297153	C	G	0.42958	0.4479	0.004683	0	35376	9147.74
proteins_Ferkingstad	11187_11_CLEC12A_CL12A	11187_11_CLEC12A_CL12A	Sex-combined	12	9973499	rs80042268	G	A	0.05662	-0.6173	0.017848	4.084e-262	35377	1196.23
proteins_Ferkingstad	11187_11_CLEC12A_CL12A	11187_11_CLEC12A_CL12A	Sex-combined	2	62303845	rs11888817	C	T	0.67123	0.0521	0.006754	1.217e-14	35343	59.505
proteins_Ferkingstad	11187_11_CLEC12A_CL12A	11187_11_CLEC12A_CL12A	Sex-combined	3	98971748	rs2470750	T	A	0.45433	-0.0747	0.006408	2.127e-31	35322	135.893
proteins_Ferkingstad	11187_11_CLEC12A_CL12A	11187_11_CLEC12A_CL12A	Sex-combined	6	10535358	rs509227	C	A	0.5004	0.0395	0.006349	4.918e-10	35361	38.7065
proteins_Ferkingstad	11187_11_CLEC12A_CL12A	11187_11_CLEC12A_CL12A	Sex-combined	6	31351809	rs4644106	T	C	0.74019	0.0493	0.007269	1.18e-11	35430	45.9986
proteins_Ferkingstad	11187_11_CLEC12A_CL12A	11187_11_CLEC12A_CL12A	Sex-combined	6	95635994	rs4455675	C	T	0.88262	-0.0542	0.009883	4.154e-08	35334	30.0761
proteins_Ferkingstad	11190_129_YME1L1_YMEL1	11190_129_YME1L1_YMEL1	Sex-combined	1	196692375	rs10922094	CATTA	!	0.59845	-0.085	0.008022	3.105e-26	35330	112.272
proteins_Ferkingstad	11190_129_YME1L1_YMEL1	11190_129_YME1L1_YMEL1	Sex-combined	2	3592552	rs6542680	T	C	0.81638	-0.0674	0.010181	3.594e-11	35323	43.8267
proteins_Ferkingstad	11192_168_TINAGL1_TINAL	11192_168_TINAGL1_TINAL	Sex-combined	10	17821038	rs2477642	C	T	0.56148	0.0498	0.008422	3.364e-09	35342	34.9646
proteins_Ferkingstad	11192_168_TINAGL1_TINAL	11192_168_TINAGL1_TINAL	Sex-combined	12	111427245	rs7310615	G	!	0.62393	-0.0581	0.008604	1.453e-11	35361	45.5986
proteins_Ferkingstad	11192_168_TINAGL1_TINAL	11192_168_TINAGL1_TINAL	Sex-combined	1	21778984	rs573624003	T	C	0.00898	0.6461	0.043962	6.76e-49	35367	215.995
proteins_Ferkingstad	11192_168_TINAGL1_TINAL	11192_168_TINAGL1_TINAL	Sex-combined	1	21856983	rs200354565	G	A	0.06179	0.1504	0.017297	3.458e-18	35366	75.6056
proteins_Ferkingstad	11192_168_TINAGL1_TINAL	11192_168_TINAGL1_TINAL	Sex-combined	1	21934846	rs6672273	G	C	0.63161	-0.0556	0.008618	1.106e-10	35365	41.6233
proteins_Ferkingstad	11192_168_TINAGL1_TINAL	11192_168_TINAGL1_TINAL	Sex-combined	13	110226292	rs544012	G	T	0.73277	-0.0727	0.009377	8.961e-15	35344	60.1092
proteins_Ferkingstad	11192_168_TINAGL1_TINAL	11192_168_TINAGL1_TINAL	Sex-combined	13	110266627	rs11842143	C	G	0.39776	-0.0639	0.008488	5.127e-14	35343	56.6749
proteins_Ferkingstad	11192_168_TINAGL1_TINAL	11192_168_TINAGL1_TINAL	Sex-combined	1	31552392	rs4949213	T	C	0.52592	-0.0861	0.008373	8.442e-25	35365	105.741
proteins_Ferkingstad	11192_168_TINAGL1_TINAL	11192_168_TINAGL1_TINAL	Sex-combined	15	101367885	rs144600577	T	C	0.02061	0.2521	0.029641	1.812e-17	35301	72.3369
proteins_Ferkingstad	11192_168_TINAGL1_TINAL	11192_168_TINAGL1_TINAL	Sex-combined	15	101465567	rs28529205	A	C	0.13582	0.1172	0.012181	6.482e-22	35297	92.5741
proteins_Ferkingstad	11192_168_TINAGL1_TINAL	11192_168_TINAGL1_TINAL	Sex-combined	15	101529541	rs895394	T	C	0.40743	-0.0664	0.008503	5.743e-15	35292	60.9806
proteins_Ferkingstad	11192_168_TINAGL1_TINAL	11192_168_TINAGL1_TINAL	Sex-combined	17	28406680	rs7212349	C	T	0.58781	0.0496	0.008463	4.611e-09	35352	34.349
proteins_Ferkingstad	11192_168_TINAGL1_TINAL	11192_168_TINAGL1_TINAL	Sex-combined	19	7766742	rs2277998	A	G	0.28867	-0.054	0.009219	4.703e-09	35365	34.3099
proteins_Ferkingstad	11192_168_TINAGL1_TINAL	11192_168_TINAGL1_TINAL	Sex-combined	20	62371133	rs6061230	T	A	0.33635	-0.0829	0.008888	1.089e-20	35327	86.9963
proteins_Ferkingstad	11192_168_TINAGL1_TINAL	11192_168_TINAGL1_TINAL	Sex-combined	2	27508073	rs1260326	C	T	0.65868	0.0755	0.008822	1.148e-17	35364	73.2419
proteins_Ferkingstad	11192_168_TINAGL1_TINAL	11192_168_TINAGL1_TINAL	Sex-combined	3	159837169	rs13088856	G	T	0.30115	0.0571	0.009081	3.217e-10	35329	39.5371
proteins_Ferkingstad	11192_168_TINAGL1_TINAL	11192_168_TINAGL1_TINAL	Sex-combined	6	31368473	rs2523535	G	A	0.36388	-0.0482	0.008686	2.875e-08	35431	30.7932
proteins_Ferkingstad	11193_27_HNF1A_HNF1A	11193_27_HNF1A_HNF1A	Sex-combined	14	106473508	rs4977155	C	T	0.16663	-0.0667	0.010872	8.51e-10	34957	37.6385
proteins_Ferkingstad	11194_6_SIT1_SIT1	11194_6_SIT1_SIT1	Sex-combined	10	100000015	rs769285105	A	G	0.00024	-0.4711	0.288372	0.102332	35360	2.66882
proteins_Ferkingstad	11196_31_COL6A3_Collagen_alpha_3_VI_	11196_31_COL6A3_Collagen_alpha_3_VI_	Sex-combined	1	196692375	rs10922094	CATTA	!	0.59845	-0.0776	0.008373	1.893e-20	35330	85.8937
proteins_Ferkingstad	11196_31_COL6A3_Collagen_alpha_3_VI_	11196_31_COL6A3_Collagen_alpha_3_VI_	Sex-combined	17	7176748	rs12945299	ACGCT	!	0.21475	0.0599	0.010041	2.44e-09	35361	35.5877
proteins_Ferkingstad	11196_31_COL6A3_Collagen_alpha_3_VI_	11196_31_COL6A3_Collagen_alpha_3_VI_	Sex-combined	21	46129699	rs3088026	T	C	0.09272	-0.0811	0.01419	1.095e-08	34726	32.6646
proteins_Ferkingstad	11196_31_COL6A3_Collagen_alpha_3_VI_	11196_31_COL6A3_Collagen_alpha_3_VI_	Sex-combined	2	237315312	rs11677932	A	G	0.29364	-0.0691	0.008988	1.498e-14	35365	59.1058
proteins_Ferkingstad	11196_31_COL6A3_Collagen_alpha_3_VI_	11196_31_COL6A3_Collagen_alpha_3_VI_	Sex-combined	2	237398037	rs11678707	G	C	0.19842	0.0573	0.010313	2.757e-08	35344	30.8702
proteins_Ferkingstad	11198_37_CREB3L1_CR3L1	11198_37_CREB3L1_CR3L1	Sex-combined	1	196695521	rs10922098	T	C	0.59989	-0.1035	0.007984	1.992e-38	35329	168.05
proteins_Ferkingstad	11198_37_CREB3L1_CR3L1	11198_37_CREB3L1_CR3L1	Sex-combined	3	165787389	rs1355538	G	A	0.60153	-0.057	0.007986	9.534e-13	35329	50.9438
proteins_Ferkingstad	11198_37_CREB3L1_CR3L1	11198_37_CREB3L1_CR3L1	Sex-combined	6	31910331	rs6457457	T	C	0.06527	0.0915	0.015852	7.825e-09	35432	33.3176
proteins_Ferkingstad	11198_37_CREB3L1_CR3L1	11198_37_CREB3L1_CR3L1	Sex-combined	6	32008772	rs28573154	A	G	0.145	0.0691	0.010916	2.45e-10	35431	40.0709
proteins_Ferkingstad	11201_19_PUS1_TRUA	11201_19_PUS1_TRUA	Sex-combined	1	196695521	rs10922098	T	C	0.59989	-0.072	0.008024	2.873e-19	35329	80.5162
proteins_Ferkingstad	11201_19_PUS1_TRUA	11201_19_PUS1_TRUA	Sex-combined	6	31964400	rs444921	T	C	0.13897	0.0635	0.011319	2.023e-08	35432	31.4725
proteins_Ferkingstad	11202_70_TBX5_TBX5	11202_70_TBX5_TBX5	Sex-combined	1	196692375	rs10922094	CATTA	!	0.59845	-0.0997	0.008026	1.987e-35	35330	154.309
proteins_Ferkingstad	11202_70_TBX5_TBX5	11202_70_TBX5_TBX5	Sex-combined	12	111494996	rs7137828	T	C	0.61951	-0.0449	0.008118	3.188e-08	35362	30.5911
proteins_Ferkingstad	11202_70_TBX5_TBX5	11202_70_TBX5_TBX5	Sex-combined	3	165718484	rs697357	G	A	0.38884	0.0504	0.008053	3.886e-10	35330	39.1693
proteins_Ferkingstad	11202_70_TBX5_TBX5	11202_70_TBX5_TBX5	Sex-combined	6	31910331	rs6457457	T	C	0.06527	0.0926	0.015922	6.033e-09	35432	33.8241
proteins_Ferkingstad	11202_70_TBX5_TBX5	11202_70_TBX5_TBX5	Sex-combined	6	32008772	rs28573154	A	G	0.145	0.0706	0.010969	1.223e-10	35431	41.4262
proteins_Ferkingstad	11205_10_ITGB7_Integrin_beta_7	11205_10_ITGB7_Integrin_beta_7	Sex-combined	14	24576383	rs12878578	G	A	0.8704	-0.0891	0.011637	1.913e-14	35368	58.6237
proteins_Ferkingstad	11205_10_ITGB7_Integrin_beta_7	11205_10_ITGB7_Integrin_beta_7	Sex-combined	6	32538131	rs78912960	A	G	0.64745	0.0429	0.007604	1.681e-08	35418	31.8295
proteins_Ferkingstad	11205_10_ITGB7_Integrin_beta_7	11205_10_ITGB7_Integrin_beta_7	Sex-combined	9	131036211	rs2275132	G	A	0.84001	0.0582	0.010664	4.829e-08	35361	29.7856
proteins_Ferkingstad	11207_3_MSR1_Macrophage_scavenger_receptor	11207_3_MSR1_Macrophage_scavenger_receptor	Sex-combined	1	196677131	rs572515	G	A	0.6027	-0.1145	0.00812	3.755e-45	35329	198.838
proteins_Ferkingstad	11207_3_MSR1_Macrophage_scavenger_receptor	11207_3_MSR1_Macrophage_scavenger_receptor	Sex-combined	19	15362691	rs566648037	A	G	0.02563	0.1743	0.024936	2.749e-12	35365	48.8586
proteins_Ferkingstad	11207_3_MSR1_Macrophage_scavenger_receptor	11207_3_MSR1_Macrophage_scavenger_receptor	Sex-combined	19	15469847	rs2304200	A	G	0.10855	-0.2607	0.012768	1.134e-92	35370	416.904
proteins_Ferkingstad	11207_3_MSR1_Macrophage_scavenger_receptor	11207_3_MSR1_Macrophage_scavenger_receptor	Sex-combined	3	165761011	rs1707652	T	C	0.3102	0.0583	0.008578	1.073e-11	35330	46.1918
proteins_Ferkingstad	11207_3_MSR1_Macrophage_scavenger_receptor	11207_3_MSR1_Macrophage_scavenger_receptor	Sex-combined	6	31910331	rs6457457	T	C	0.06527	0.0979	0.016084	1.153e-09	35432	37.0491
proteins_Ferkingstad	11207_3_MSR1_Macrophage_scavenger_receptor	11207_3_MSR1_Macrophage_scavenger_receptor	Sex-combined	6	31979309	rs391165	A	G	0.14144	0.0819	0.011389	6.426e-13	35431	51.7126
proteins_Ferkingstad	11208_15_NAGPA_NAGPA	11208_15_NAGPA_NAGPA	Sex-combined	10	17846717	rs547187	T	C	0.43578	-0.0482	0.008387	9.077e-09	35342	33.0279
proteins_Ferkingstad	11208_15_NAGPA_NAGPA	11208_15_NAGPA_NAGPA	Sex-combined	11	126393990	rs12280645	G	A	0.33798	0.0499	0.00877	1.27e-08	35365	32.3744
proteins_Ferkingstad	11208_15_NAGPA_NAGPA	11208_15_NAGPA_NAGPA	Sex-combined	16	4320867	rs118072876	T	C	0.15338	-0.1321	0.011683	1.214e-29	35345	127.849
proteins_Ferkingstad	11208_15_NAGPA_NAGPA	11208_15_NAGPA_NAGPA	Sex-combined	16	4989504	rs2010436	G	A	0.36739	0.0844	0.008855	1.555e-21	35357	90.8464
proteins_Ferkingstad	11208_15_NAGPA_NAGPA	11208_15_NAGPA_NAGPA	Sex-combined	16	5029465	rs12599777	G	A	0.18221	-0.4777	0.008245	0	35357	3356.83
proteins_Ferkingstad	11208_15_NAGPA_NAGPA	11208_15_NAGPA_NAGPA	Sex-combined	16	5126952	rs77711119	G	T	0.04909	-0.2495	0.019539	2.433e-37	35356	163.056
proteins_Ferkingstad	11208_15_NAGPA_NAGPA	11208_15_NAGPA_NAGPA	Sex-combined	16	5357061	rs4786680	A	G	0.45802	-0.0757	0.008578	1.091e-18	35355	77.8789
proteins_Ferkingstad	11208_15_NAGPA_NAGPA	11208_15_NAGPA_NAGPA	Sex-combined	16	5755976	rs7196169	C	G	0.36586	0.0569	0.008869	1.404e-10	35371	41.16
proteins_Ferkingstad	11208_15_NAGPA_NAGPA	11208_15_NAGPA_NAGPA	Sex-combined	17	7176274	rs111072793	A	C	0.21456	0.069	0.010205	1.368e-11	35361	45.7164
proteins_Ferkingstad	11208_15_NAGPA_NAGPA	11208_15_NAGPA_NAGPA	Sex-combined	9	133279427	rs635634	C	T	0.87005	0.12	0.01237	2.98e-22	35362	94.1073
proteins_Ferkingstad	11211_7_TBCE_TBCE	11211_7_TBCE_TBCE	Sex-combined	11	198986	rs4980320	C	T	0.46986	0.0528	0.008148	9.171e-11	35343	41.9919
proteins_Ferkingstad	11211_7_TBCE_TBCE	11211_7_TBCE_TBCE	Sex-combined	1	235056162	rs34099250	G	A	0.34948	-0.0554	0.008512	7.604e-11	35349	42.36
proteins_Ferkingstad	11211_7_TBCE_TBCE	11211_7_TBCE_TBCE	Sex-combined	1	235423298	rs903347	T	C	0.61337	-0.1006	0.008345	1.813e-33	35356	145.326
proteins_Ferkingstad	11211_7_TBCE_TBCE	11211_7_TBCE_TBCE	Sex-combined	12	54318524	rs10876550	A	G	0.56301	0.0508	0.008228	6.66e-10	35365	38.1188
proteins_Ferkingstad	11211_7_TBCE_TBCE	11211_7_TBCE_TBCE	Sex-combined	2	219218731	rs1109867	T	G	0.89459	0.0877	0.013351	5.076e-11	35359	43.1491
proteins_Ferkingstad	11211_7_TBCE_TBCE	11211_7_TBCE_TBCE	Sex-combined	3	56815721	rs1354034	C	T	0.61881	0.0703	0.00837	4.493e-17	35347	70.5439
proteins_Ferkingstad	11212_7_TXNDC5_TXND5	11212_7_TXNDC5_TXND5	Sex-combined	10	28646219	rs7903703	TC	!	0.27928	-0.0512	0.009126	2.016e-08	35342	31.476
proteins_Ferkingstad	11212_7_TXNDC5_TXND5	11212_7_TXNDC5_TXND5	Sex-combined	14	94378610	rs28929474	T	C	0.00815	0.3993	0.044227	1.742e-19	35363	81.5124
proteins_Ferkingstad	11212_7_TXNDC5_TXND5	11212_7_TXNDC5_TXND5	Sex-combined	17	7530922	rs8078222	C	T	0.8413	-0.0719	0.011276	1.814e-10	35365	40.6582
proteins_Ferkingstad	11212_7_TXNDC5_TXND5	11212_7_TXNDC5_TXND5	Sex-combined	17	82398802	rs56238200	A	G	0.35087	0.1296	0.008598	2.453e-51	35009	227.204
proteins_Ferkingstad	11212_7_TXNDC5_TXND5	11212_7_TXNDC5_TXND5	Sex-combined	6	6543627	rs138493941	A	G	0.00467	1.1447	0.05965	4.475e-82	35366	368.267
proteins_Ferkingstad	11212_7_TXNDC5_TXND5	11212_7_TXNDC5_TXND5	Sex-combined	6	7331085	rs76437121	G	A	0.01953	0.179	0.029417	1.165e-09	35363	37.0262
proteins_Ferkingstad	11212_7_TXNDC5_TXND5	11212_7_TXNDC5_TXND5	Sex-combined	6	7425895	rs190713039	T	C	0.00539	1.4683	0.058795	1.201e-137	35364	623.661
proteins_Ferkingstad	11212_7_TXNDC5_TXND5	11212_7_TXNDC5_TXND5	Sex-combined	6	7822746	rs147067275	A	C	0.02327	0.2873	0.028193	2.184e-24	35363	103.846
proteins_Ferkingstad	11212_7_TXNDC5_TXND5	11212_7_TXNDC5_TXND5	Sex-combined	6	7872920	rs55855929	T	C	0.07003	-0.1786	0.016057	9.72e-29	35364	123.718
proteins_Ferkingstad	11212_7_TXNDC5_TXND5	11212_7_TXNDC5_TXND5	Sex-combined	6	8133259	rs13209436	T	C	0.0146	0.2466	0.033498	1.816e-13	35365	54.1936
proteins_Ferkingstad	11212_7_TXNDC5_TXND5	11212_7_TXNDC5_TXND5	Sex-combined	6	8458576	rs148457361	A	G	0.03266	0.1902	0.023092	1.774e-16	35367	67.8419
proteins_Ferkingstad	11212_7_TXNDC5_TXND5	11212_7_TXNDC5_TXND5	Sex-combined	6	8588200	rs3033968	AAA	!	0.00346	0.4666	0.067215	3.869e-12	35367	48.19
proteins_Ferkingstad	11212_7_TXNDC5_TXND5	11212_7_TXNDC5_TXND5	Sex-combined	7	151247216	rs78740585	ACTG	!	0.14948	0.0918	0.011432	9.73e-16	35365	64.4824
proteins_Ferkingstad	11212_7_TXNDC5_TXND5	11212_7_TXNDC5_TXND5	Sex-combined	7	6462736	rs6796	C	T	0.23682	0.0557	0.009576	6.013e-09	35355	33.8331
proteins_Ferkingstad	11214_40_DNAJB9_DNJB9	11214_40_DNAJB9_DNJB9	Sex-combined	14	94378610	rs28929474	T	C	0.00815	0.7237	0.044297	5.349e-60	35363	266.912
proteins_Ferkingstad	11214_40_DNAJB9_DNJB9	11214_40_DNAJB9_DNJB9	Sex-combined	14	94380925	rs17580	A	T	0.03316	0.1396	0.023086	1.475e-09	35363	36.5657
proteins_Ferkingstad	11214_40_DNAJB9_DNJB9	11214_40_DNAJB9_DNJB9	Sex-combined	15	44492177	rs28487964	A	!	0.03706	0.1279	0.021547	2.925e-09	35354	35.2344
proteins_Ferkingstad	11214_40_DNAJB9_DNJB9	11214_40_DNAJB9_DNJB9	Sex-combined	16	71581710	rs4788808	T	C	0.57149	0.0661	0.008283	1.459e-15	35367	63.6836
proteins_Ferkingstad	11214_40_DNAJB9_DNJB9	11214_40_DNAJB9_DNJB9	Sex-combined	16	72110275	rs9302635	C	T	0.19843	-0.1189	0.010176	1.524e-31	35366	136.524
proteins_Ferkingstad	11214_40_DNAJB9_DNJB9	11214_40_DNAJB9_DNJB9	Sex-combined	17	66228657	rs8178824	T	C	0.01066	0.6134	0.039522	2.526e-54	35360	240.885
proteins_Ferkingstad	11214_40_DNAJB9_DNJB9	11214_40_DNAJB9_DNJB9	Sex-combined	17	66690649	rs111481700	A	G	0.03073	0.1328	0.023815	2.457e-08	35360	31.0953
proteins_Ferkingstad	11214_40_DNAJB9_DNJB9	11214_40_DNAJB9_DNJB9	Sex-combined	1	93213411	rs661126	GTTTTTTTTTTTC	!	0.60271	0.0457	0.008381	4.962e-08	35344	29.7331
proteins_Ferkingstad	11214_40_DNAJB9_DNJB9	11214_40_DNAJB9_DNJB9	Sex-combined	4	154443514	rs72969958	T	G	0.00336	0.4827	0.072221	2.33e-11	35372	44.6712
proteins_Ferkingstad	11214_40_DNAJB9_DNJB9	11214_40_DNAJB9_DNJB9	Sex-combined	4	87310713	rs28636836	T	C	0.30165	0.0586	0.008931	5.342e-11	35355	43.0522
proteins_Ferkingstad	11214_40_DNAJB9_DNJB9	11214_40_DNAJB9_DNJB9	Sex-combined	6	31086734	rs3130955	A	C	0.31795	0.0627	0.008825	1.205e-12	35430	50.4784
proteins_Ferkingstad	11214_40_DNAJB9_DNJB9	11214_40_DNAJB9_DNJB9	Sex-combined	6	31379831	rs73394251	A	G	0.09882	0.0828	0.013663	1.359e-09	35431	36.7256
proteins_Ferkingstad	11214_40_DNAJB9_DNJB9	11214_40_DNAJB9_DNJB9	Sex-combined	6	32265199	rs188302747	G	C	0.0349	0.1577	0.022339	1.674e-12	35430	49.8352
proteins_Ferkingstad	11214_40_DNAJB9_DNJB9	11214_40_DNAJB9_DNJB9	Sex-combined	7	108229176	rs147800199	C	T	0.01737	-0.2242	0.030878	3.845e-13	35358	52.7197
proteins_Ferkingstad	11215_6_CDH15_CAD15	11215_6_CDH15_CAD15	Sex-combined	1	230161390	rs2281721	T	C	0.63197	-0.0826	0.008418	9.962e-23	35349	96.2814
proteins_Ferkingstad	11215_6_CDH15_CAD15	11215_6_CDH15_CAD15	Sex-combined	12	56467674	rs7302925	G	A	0.84526	0.0638	0.011149	1.051e-08	35360	32.7468
proteins_Ferkingstad	11215_6_CDH15_CAD15	11215_6_CDH15_CAD15	Sex-combined	17	66247846	rs16959006	G	C	0.05129	0.1925	0.018603	4.273e-25	35359	107.077
proteins_Ferkingstad	11215_6_CDH15_CAD15	11215_6_CDH15_CAD15	Sex-combined	3	40848996	rs73069835	T	C	0.01215	-0.2249	0.035304	1.885e-10	35337	40.5818
proteins_Ferkingstad	11215_6_CDH15_CAD15	11215_6_CDH15_CAD15	Sex-combined	3	46916919	rs114704096	T	C	0.02973	-0.2179	0.023966	9.72e-20	35332	82.6653
proteins_Ferkingstad	11215_6_CDH15_CAD15	11215_6_CDH15_CAD15	Sex-combined	3	47861934	rs35943823	T	!	0.00651	-0.8793	0.053342	4.762e-61	35335	271.729
proteins_Ferkingstad	11215_6_CDH15_CAD15	11215_6_CDH15_CAD15	Sex-combined	3	52297798	rs114665416	A	G	0.01631	-0.5059	0.032568	2.06e-54	35342	241.294
proteins_Ferkingstad	11215_6_CDH15_CAD15	11215_6_CDH15_CAD15	Sex-combined	3	52879923	rs11716402	T	C	0.02187	0.1606	0.027652	6.325e-09	35342	33.7317
proteins_Ferkingstad	11215_6_CDH15_CAD15	11215_6_CDH15_CAD15	Sex-combined	3	53004282	rs116780938	CTCTTG	!	0.07976	0.0843	0.015045	2.105e-08	35340	31.3957
proteins_Ferkingstad	11215_6_CDH15_CAD15	11215_6_CDH15_CAD15	Sex-combined	3	53024443	rs116347702	C	A	0.03344	-0.2964	0.022729	7.206e-39	35340	170.057
proteins_Ferkingstad	11215_6_CDH15_CAD15	11215_6_CDH15_CAD15	Sex-combined	3	53761293	rs149962477	G	A	0.0067	-0.297	0.047459	3.9e-10	35339	39.163
proteins_Ferkingstad	11215_6_CDH15_CAD15	11215_6_CDH15_CAD15	Sex-combined	3	55895022	rs116749582	T	C	0.01257	-0.3185	0.037512	2.054e-17	35334	72.0906
proteins_Ferkingstad	11215_6_CDH15_CAD15	11215_6_CDH15_CAD15	Sex-combined	4	186240057	rs66530140	CTGTTATA	!	0.45627	-0.0494	0.008441	4.837e-09	35381	34.2504
proteins_Ferkingstad	11215_6_CDH15_CAD15	11215_6_CDH15_CAD15	Sex-combined	5	177414338	rs2545801	C	T	0.73236	-0.1045	0.009176	4.769e-30	35352	129.696
proteins_Ferkingstad	11217_16_CTBP1_CTBP1	11217_16_CTBP1_CTBP1	Sex-combined	3	56815721	rs1354034	C	T	0.61881	0.0497	0.008308	2.2e-09	35347	35.7865
proteins_Ferkingstad	11218_84_TPMT_TPMT	11218_84_TPMT_TPMT	Sex-combined	10	63311455	rs10822155	A	C	0.43479	0.0656	0.008088	5.044e-16	35342	65.7848
proteins_Ferkingstad	11218_84_TPMT_TPMT	11218_84_TPMT_TPMT	Sex-combined	11	116778201	rs964184	C	G	0.87679	-0.1174	0.012153	4.456e-22	35368	93.3188
proteins_Ferkingstad	11218_84_TPMT_TPMT	11218_84_TPMT_TPMT	Sex-combined	1	169515529	rs9332701	G	A	0.07189	0.3568	0.015367	2.964e-119	35355	539.103
proteins_Ferkingstad	11218_84_TPMT_TPMT	11218_84_TPMT_TPMT	Sex-combined	15	58386521	rs261290	C	T	0.63648	-0.047	0.008361	1.898e-08	35355	31.5994
proteins_Ferkingstad	11218_84_TPMT_TPMT	11218_84_TPMT_TPMT	Sex-combined	16	56961324	rs1800775	A	C	0.50721	-0.0671	0.008039	7.025e-17	35360	69.6692
proteins_Ferkingstad	11218_84_TPMT_TPMT	11218_84_TPMT_TPMT	Sex-combined	19	55050202	rs775824	C	T	0.83662	0.0729	0.010843	1.781e-11	35372	45.2018
proteins_Ferkingstad	11218_84_TPMT_TPMT	11218_84_TPMT_TPMT	Sex-combined	2	27555300	rs12995461	C	A	0.21643	0.0605	0.009676	4.036e-10	35364	39.0948
proteins_Ferkingstad	11218_84_TPMT_TPMT	11218_84_TPMT_TPMT	Sex-combined	3	165787389	rs1355538	G	A	0.60153	-0.0816	0.008184	2.041e-23	35329	99.4143
proteins_Ferkingstad	11218_84_TPMT_TPMT	11218_84_TPMT_TPMT	Sex-combined	6	32629228	rs6929057	C	A	0.30396	0.0504	0.008684	6.479e-09	35430	33.6838
proteins_Ferkingstad	11218_84_TPMT_TPMT	11218_84_TPMT_TPMT	Sex-combined	8	105569300	rs6993770	T	A	0.22448	-0.0778	0.009649	7.453e-16	35356	65.0122
proteins_Ferkingstad	11218_84_TPMT_TPMT	11218_84_TPMT_TPMT	Sex-combined	8	19973410	rs10096633	T	C	0.09986	-0.0855	0.013359	1.552e-10	35359	40.9623
proteins_Ferkingstad	11219_95_FGFBP3_FGFP3	11219_95_FGFBP3_FGFP3	Sex-combined	10	100039544	rs11190377	C	T	0.37635	-0.099	0.008309	9.882e-33	35359	141.962
proteins_Ferkingstad	11219_95_FGFBP3_FGFP3	11219_95_FGFBP3_FGFP3	Sex-combined	10	91906592	rs11186737	T	C	0.26326	-0.2914	0.009057	4.145e-227	35366	1035.17
proteins_Ferkingstad	11219_95_FGFBP3_FGFP3	11219_95_FGFBP3_FGFP3	Sex-combined	10	92419271	rs2209972	T	C	0.32527	0.0685	0.008603	1.691e-15	35364	63.3988
proteins_Ferkingstad	11219_95_FGFBP3_FGFP3	11219_95_FGFBP3_FGFP3	Sex-combined	10	93328017	rs35769183	A	G	0.33656	-0.0548	0.008579	1.684e-10	35366	40.8026
proteins_Ferkingstad	11219_95_FGFBP3_FGFP3	11219_95_FGFBP3_FGFP3	Sex-combined	10	93602293	rs3758538	G	T	0.1384	0.064	0.01166	4.045e-08	35361	30.1275
proteins_Ferkingstad	11219_95_FGFBP3_FGFP3	11219_95_FGFBP3_FGFP3	Sex-combined	1	109279544	rs599839	A	G	0.79223	0.0747	0.009894	4.36e-14	35335	57.003
proteins_Ferkingstad	11219_95_FGFBP3_FGFP3	11219_95_FGFBP3_FGFP3	Sex-combined	14	91775008	rs61269268	C	A	0.20448	-0.0609	0.009951	9.368e-10	35351	37.4543
proteins_Ferkingstad	11219_95_FGFBP3_FGFP3	11219_95_FGFBP3_FGFP3	Sex-combined	17	69085137	rs77542162	G	A	0.025	0.1662	0.025238	4.541e-11	35362	43.3663
proteins_Ferkingstad	11219_95_FGFBP3_FGFP3	11219_95_FGFBP3_FGFP3	Sex-combined	3	194343637	rs13077145	C	G	0.26454	-0.0563	0.009131	7.017e-10	35292	38.0172
proteins_Ferkingstad	11219_95_FGFBP3_FGFP3	11219_95_FGFBP3_FGFP3	Sex-combined	4	6891454	rs12640189	T	C	0.18646	0.0595	0.010363	9.376e-09	35363	32.9657
proteins_Ferkingstad	11220_53_C10orf105_CJ105	11220_53_C10orf105_CJ105	Sex-combined	6	31910331	rs6457457	T	C	0.06527	0.096	0.01595	1.757e-09	35432	36.2261
proteins_Ferkingstad	11220_53_C10orf105_CJ105	11220_53_C10orf105_CJ105	Sex-combined	6	32008772	rs28573154	A	G	0.145	0.0685	0.010979	4.403e-10	35431	38.9274
proteins_Ferkingstad	11223_1_TMEM154_TM154	11223_1_TMEM154_TM154	Sex-combined	10	19819940	rs78334957	C	T	0.13736	0.0657	0.011523	1.187e-08	35349	32.5087
proteins_Ferkingstad	11223_1_TMEM154_TM154	11223_1_TMEM154_TM154	Sex-combined	10	19931917	rs927826	T	G	0.70207	0.0914	0.008655	4.575e-26	35352	111.521
proteins_Ferkingstad	11223_1_TMEM154_TM154	11223_1_TMEM154_TM154	Sex-combined	10	20198402	rs184924341	G	T	0.01192	0.1985	0.035262	1.81e-08	35354	31.6889
proteins_Ferkingstad	11223_1_TMEM154_TM154	11223_1_TMEM154_TM154	Sex-combined	1	169302664	rs1591734	T	C	0.1303	-0.0803	0.011841	1.191e-11	35355	45.989
proteins_Ferkingstad	11223_1_TMEM154_TM154	11223_1_TMEM154_TM154	Sex-combined	1	169515529	rs9332701	G	A	0.07189	-0.1696	0.01518	5.574e-29	35355	124.827
proteins_Ferkingstad	11223_1_TMEM154_TM154	11223_1_TMEM154_TM154	Sex-combined	1	169556528	rs2239853	C	T	0.44202	-0.0831	0.007981	2.17e-25	35344	108.415
proteins_Ferkingstad	11223_1_TMEM154_TM154	11223_1_TMEM154_TM154	Sex-combined	2	46947977	rs6544941	A	G	0.66932	-0.0465	0.008409	3.205e-08	35349	30.5786
proteins_Ferkingstad	11223_1_TMEM154_TM154	11223_1_TMEM154_TM154	Sex-combined	3	52819731	rs2276815	G	C	0.26822	-0.0607	0.008921	1.014e-11	35342	46.2967
proteins_Ferkingstad	11223_1_TMEM154_TM154	11223_1_TMEM154_TM154	Sex-combined	6	31209171	rs3130511	T	C	0.22798	0.0564	0.009442	2.321e-09	35430	35.6804
proteins_Ferkingstad	11226_16_UBE3A_UBE3A	11226_16_UBE3A_UBE3A	Sex-combined	11	198986	rs4980320	C	T	0.46986	0.0516	0.008094	1.826e-10	35343	40.6418
proteins_Ferkingstad	11226_16_UBE3A_UBE3A	11226_16_UBE3A_UBE3A	Sex-combined	1	196692375	rs10922094	CATTA	!	0.59845	-0.0493	0.008246	2.249e-09	35330	35.7443
proteins_Ferkingstad	11226_16_UBE3A_UBE3A	11226_16_UBE3A_UBE3A	Sex-combined	3	165787389	rs1355538	G	A	0.60153	-0.0453	0.008224	3.627e-08	35329	30.341
proteins_Ferkingstad	11226_16_UBE3A_UBE3A	11226_16_UBE3A_UBE3A	Sex-combined	3	56815721	rs1354034	C	T	0.61881	0.0574	0.008301	4.684e-12	35347	47.8149
proteins_Ferkingstad	11227_31_TBL2_TBL2	11227_31_TBL2_TBL2	Sex-combined	3	56815721	rs1354034	C	T	0.61881	0.0845	0.00812	2.324e-25	35347	108.293
proteins_Ferkingstad	11228_37_RIC3_RIC3	11228_37_RIC3_RIC3	Sex-combined	1	196692375	rs10922094	CATTA	!	0.59845	-0.1612	0.008091	2.6e-88	35330	396.941
proteins_Ferkingstad	11228_37_RIC3_RIC3	11228_37_RIC3_RIC3	Sex-combined	1	197845693	rs12403425	A	C	0.2662	0.0491	0.008986	4.658e-08	35328	29.8559
proteins_Ferkingstad	11228_37_RIC3_RIC3	11228_37_RIC3_RIC3	Sex-combined	17	28367840	rs704	A	G	0.50811	0.0509	0.007959	1.601e-10	35351	40.8996
proteins_Ferkingstad	11228_37_RIC3_RIC3	11228_37_RIC3_RIC3	Sex-combined	3	165787389	rs1355538	G	A	0.60153	-0.0785	0.008109	3.634e-22	35329	93.7141
proteins_Ferkingstad	11228_37_RIC3_RIC3	11228_37_RIC3_RIC3	Sex-combined	4	73853224	rs941758	A	C	0.71062	-0.0481	0.008735	3.664e-08	35339	30.3225
proteins_Ferkingstad	11228_37_RIC3_RIC3	11228_37_RIC3_RIC3	Sex-combined	6	31967534	rs453821	T	C	0.13894	0.1251	0.011454	9.063e-28	35432	119.289
proteins_Ferkingstad	11228_37_RIC3_RIC3	11228_37_RIC3_RIC3	Sex-combined	6	32632434	rs34927613	A	G	0.29339	0.0669	0.008658	1.104e-14	35430	59.7059
proteins_Ferkingstad	11229_16_ERN1_ERN1	11229_16_ERN1_ERN1	Sex-combined	11	41591960	rs117029209	G	A	0.00438	-0.3411	0.062252	4.27e-08	35353	30.0232
proteins_Ferkingstad	11229_16_ERN1_ERN1	11229_16_ERN1_ERN1	Sex-combined	1	196692375	rs10922094	CATTA	!	0.59845	-0.0612	0.008031	2.526e-14	35330	58.0716
proteins_Ferkingstad	11229_16_ERN1_ERN1	11229_16_ERN1_ERN1	Sex-combined	19	48705244	rs507855	G	A	0.62948	-0.0455	0.008189	2.757e-08	35368	30.8717
proteins_Ferkingstad	11229_16_ERN1_ERN1	11229_16_ERN1_ERN1	Sex-combined	6	32006196	rs3891366	A	G	0.15319	0.0624	0.010576	3.632e-09	35431	34.8118
proteins_Ferkingstad	11229_16_ERN1_ERN1	11229_16_ERN1_ERN1	Sex-combined	9	133317691	rs11244079	A	G	0.05622	0.1019	0.017146	2.795e-09	35362	35.3202
proteins_Ferkingstad	11231_12_FDX1L_ADXL	11231_12_FDX1L_ADXL	Sex-combined	3	126530422	rs744233	A	G	0.31736	0.0499	0.008315	1.957e-09	35362	36.0144
proteins_Ferkingstad	11237_49_PCOLCE_PCOC1	11237_49_PCOLCE_PCOC1	Sex-combined	14	73783397	rs13379042	C	T	0.24178	-0.0599	0.009467	2.501e-10	35342	40.034
proteins_Ferkingstad	11237_49_PCOLCE_PCOC1	11237_49_PCOLCE_PCOC1	Sex-combined	15	41314802	rs142931061	C	T	0.01604	-0.1762	0.032265	4.734e-08	35355	29.8228
proteins_Ferkingstad	11237_49_PCOLCE_PCOC1	11237_49_PCOLCE_PCOC1	Sex-combined	15	43434427	rs150844304	C	A	0.0276	-0.243	0.024666	6.754e-23	35354	97.0544
proteins_Ferkingstad	11237_49_PCOLCE_PCOC1	11237_49_PCOLCE_PCOC1	Sex-combined	15	43561347	rs56139860	G	A	0.23548	-0.0572	0.009907	7.746e-09	35353	33.3356
proteins_Ferkingstad	11237_49_PCOLCE_PCOC1	11237_49_PCOLCE_PCOC1	Sex-combined	15	60591082	rs339969	A	C	0.66012	-0.0575	0.008542	1.683e-11	35361	45.3123
proteins_Ferkingstad	11237_49_PCOLCE_PCOC1	11237_49_PCOLCE_PCOC1	Sex-combined	17	28367840	rs704	A	G	0.50811	-0.0455	0.008112	2.035e-08	35351	31.4606
proteins_Ferkingstad	11237_49_PCOLCE_PCOC1	11237_49_PCOLCE_PCOC1	Sex-combined	4	23921257	rs7671124	A	G	0.64847	-0.0477	0.008582	2.725e-08	35347	30.893
proteins_Ferkingstad	11237_49_PCOLCE_PCOC1	11237_49_PCOLCE_PCOC1	Sex-combined	7	100638347	rs7385804	A	C	0.6485	0.1606	0.008553	1.18e-78	35357	352.577
proteins_Ferkingstad	11237_49_PCOLCE_PCOC1	11237_49_PCOLCE_PCOC1	Sex-combined	7	101295943	rs60209506	C	G	0.14939	-0.069	0.011333	1.14e-09	35356	37.0688
proteins_Ferkingstad	11237_49_PCOLCE_PCOC1	11237_49_PCOLCE_PCOC1	Sex-combined	7	21567665	rs55649657	G	C	0.20466	-0.0728	0.010047	4.285e-13	35372	52.5037
proteins_Ferkingstad	11239_49_TMPRSS6_TMPS6	11239_49_TMPRSS6_TMPS6	Sex-combined	1	196692375	rs10922094	CATTA	!	0.59845	-0.0517	0.007603	1.046e-11	35330	46.2393
proteins_Ferkingstad	11239_49_TMPRSS6_TMPS6	11239_49_TMPRSS6_TMPS6	Sex-combined	17	15075099	rs59221597	G	A	0.02233	-0.1641	0.029148	1.804e-08	35346	31.6956
proteins_Ferkingstad	11239_49_TMPRSS6_TMPS6	11239_49_TMPRSS6_TMPS6	Sex-combined	17	15221767	rs142469240	G	T	0.02351	-0.2032	0.027448	1.33e-13	35348	54.8057
proteins_Ferkingstad	11239_49_TMPRSS6_TMPS6	11239_49_TMPRSS6_TMPS6	Sex-combined	17	15612066	rs149232433	A	G	0.00425	0.482	0.065769	2.324e-13	35348	53.7096
proteins_Ferkingstad	11239_49_TMPRSS6_TMPS6	11239_49_TMPRSS6_TMPS6	Sex-combined	17	16251879	rs111649396	T	G	0.02396	0.23	0.027725	1.079e-16	35349	68.8197
proteins_Ferkingstad	11239_49_TMPRSS6_TMPS6	11239_49_TMPRSS6_TMPS6	Sex-combined	17	17520382	rs62063651	A	T	0.03607	0.1468	0.023018	1.8e-10	35348	40.674
proteins_Ferkingstad	11239_49_TMPRSS6_TMPS6	11239_49_TMPRSS6_TMPS6	Sex-combined	17	18568566	rs113286282	C	T	0.02806	0.1473	0.025316	5.943e-09	35347	33.8544
proteins_Ferkingstad	11239_49_TMPRSS6_TMPS6	11239_49_TMPRSS6_TMPS6	Sex-combined	17	20520876	rs536865756	C	T	0.19224	-0.1079	0.011053	1.637e-22	35346	95.2977
proteins_Ferkingstad	11239_49_TMPRSS6_TMPS6	11239_49_TMPRSS6_TMPS6	Sex-combined	17	21385463	rs28719058	A	G	0.5112	-0.1195	0.008447	1.962e-45	35344	200.139
proteins_Ferkingstad	11239_49_TMPRSS6_TMPS6	11239_49_TMPRSS6_TMPS6	Sex-combined	17	27581113	rs2945405	T	C	0.58902	0.1314	0.00853	1.521e-53	35350	237.297
proteins_Ferkingstad	11239_49_TMPRSS6_TMPS6	11239_49_TMPRSS6_TMPS6	Sex-combined	17	28071104	rs9902833	G	A	0.61396	0.3827	0.005817	0	35351	4328.31
proteins_Ferkingstad	11239_49_TMPRSS6_TMPS6	11239_49_TMPRSS6_TMPS6	Sex-combined	17	28473186	rs3764866	G	A	0.45167	-0.1875	0.008405	3.019e-110	35352	497.654
proteins_Ferkingstad	11239_49_TMPRSS6_TMPS6	11239_49_TMPRSS6_TMPS6	Sex-combined	17	29194458	rs16963476	T	C	0.35554	0.0775	0.008766	9.531e-19	35352	78.1629
proteins_Ferkingstad	11239_49_TMPRSS6_TMPS6	11239_49_TMPRSS6_TMPS6	Sex-combined	17	31440791	rs178854	T	A	0.34314	0.0953	0.008822	3.335e-27	35352	116.695
proteins_Ferkingstad	11239_49_TMPRSS6_TMPS6	11239_49_TMPRSS6_TMPS6	Sex-combined	17	32290805	rs301344	C	T	0.83806	-0.1318	0.011385	5.394e-31	35355	134.018
proteins_Ferkingstad	11239_49_TMPRSS6_TMPS6	11239_49_TMPRSS6_TMPS6	Sex-combined	17	34157781	rs9891330	C	G	0.42386	-0.0536	0.008513	3.056e-10	35357	39.6428
proteins_Ferkingstad	11239_49_TMPRSS6_TMPS6	11239_49_TMPRSS6_TMPS6	Sex-combined	2	27588855	rs12478841	G	A	0.21569	0.0608	0.008977	1.262e-11	35364	45.8717
proteins_Ferkingstad	11239_49_TMPRSS6_TMPS6	11239_49_TMPRSS6_TMPS6	Sex-combined	3	124755083	rs140431012	G	A	0.09594	-0.071	0.012597	1.739e-08	35360	31.7675
proteins_Ferkingstad	11241_8_ASL_ARLY	11241_8_ASL_ARLY	Sex-combined	11	94075453	rs4753123	T	C	0.13055	-0.0755	0.012225	6.583e-10	35344	38.1414
proteins_Ferkingstad	11241_8_ASL_ARLY	11241_8_ASL_ARLY	Sex-combined	22	43928975	rs3747207	A	G	0.22927	0.0718	0.009779	2.1e-13	35363	53.9088
proteins_Ferkingstad	11241_8_ASL_ARLY	11241_8_ASL_ARLY	Sex-combined	7	53522215	rs137996846	A	T	0.01689	-0.2396	0.032372	1.346e-13	35330	54.7816
proteins_Ferkingstad	11241_8_ASL_ARLY	11241_8_ASL_ARLY	Sex-combined	7	54418653	rs139112016	A	G	0.01018	-0.3779	0.041437	7.515e-20	35328	83.172
proteins_Ferkingstad	11241_8_ASL_ARLY	11241_8_ASL_ARLY	Sex-combined	7	55690973	rs143906171	G	A	0.0147	-0.2958	0.035421	6.764e-17	35330	69.7388
proteins_Ferkingstad	11241_8_ASL_ARLY	11241_8_ASL_ARLY	Sex-combined	7	64614109	rs73134721	T	G	0.01513	-0.3453	0.033332	3.795e-25	35335	107.317
proteins_Ferkingstad	11241_8_ASL_ARLY	11241_8_ASL_ARLY	Sex-combined	7	66714711	rs111439465	A	G	0.02068	-0.3172	0.029266	2.264e-27	35349	117.473
proteins_Ferkingstad	11241_8_ASL_ARLY	11241_8_ASL_ARLY	Sex-combined	7	66848890	rs10950053	A	T	0.81503	-0.1399	0.010587	7.311e-40	35349	174.618
proteins_Ferkingstad	11241_8_ASL_ARLY	11241_8_ASL_ARLY	Sex-combined	8	125487789	rs28601761	G	C	0.42975	-0.0476	0.008337	1.133e-08	35360	32.5983
proteins_Ferkingstad	11242_33_TGM1_TGM1	11242_33_TGM1_TGM1	Sex-combined	1	196677131	rs572515	G	A	0.6027	-0.0508	0.007987	2.011e-10	35329	40.4539
proteins_Ferkingstad	11242_33_TGM1_TGM1	11242_33_TGM1_TGM1	Sex-combined	14	106120493	rs974472	T	G	0.56139	-0.0612	0.008003	2.05e-14	34957	58.4786
proteins_Ferkingstad	11242_33_TGM1_TGM1	11242_33_TGM1_TGM1	Sex-combined	6	32605402	rs601020	A	G	0.27605	0.0531	0.008735	1.211e-09	35430	36.9542
proteins_Ferkingstad	11243_90_ADGRF1_GPR110	11243_90_ADGRF1_GPR110	Sex-combined	17	28367840	rs704	A	G	0.50811	0.1466	0.008001	5.385e-75	35351	335.722
proteins_Ferkingstad	11243_90_ADGRF1_GPR110	11243_90_ADGRF1_GPR110	Sex-combined	17	33099255	rs142820745	A	G	0.02926	-0.1308	0.023931	4.612e-08	35365	29.874
proteins_Ferkingstad	11243_90_ADGRF1_GPR110	11243_90_ADGRF1_GPR110	Sex-combined	19	44908684	rs429358	C	T	0.17407	0.1039	0.010667	2.022e-22	35359	94.8738
proteins_Ferkingstad	11243_90_ADGRF1_GPR110	11243_90_ADGRF1_GPR110	Sex-combined	19	44935906	rs35136575	G	C	0.28501	-0.0715	0.00888	8.141e-16	35359	64.8315
proteins_Ferkingstad	11243_90_ADGRF1_GPR110	11243_90_ADGRF1_GPR110	Sex-combined	3	165787389	rs1355538	G	A	0.60153	-0.062	0.008169	3.212e-14	35329	57.6031
proteins_Ferkingstad	11243_90_ADGRF1_GPR110	11243_90_ADGRF1_GPR110	Sex-combined	3	74348841	rs62269916	A	G	0.03471	0.1273	0.021973	6.896e-09	35334	33.5643
proteins_Ferkingstad	11247_20_NAGS_NAGS	11247_20_NAGS_NAGS	Sex-combined	1	196695521	rs10922098	T	C	0.59989	-0.1173	0.008092	1.291e-47	35329	210.128
proteins_Ferkingstad	11247_20_NAGS_NAGS	11247_20_NAGS_NAGS	Sex-combined	3	165762312	rs6445035	A	G	0.1904	0.0723	0.010084	7.503e-13	35330	51.4057
proteins_Ferkingstad	11247_20_NAGS_NAGS	11247_20_NAGS_NAGS	Sex-combined	6	31910331	rs6457457	T	C	0.06527	0.0965	0.016065	1.893e-09	35432	36.0822
proteins_Ferkingstad	11247_20_NAGS_NAGS	11247_20_NAGS_NAGS	Sex-combined	6	32006196	rs3891366	A	G	0.15319	0.0848	0.010671	1.913e-15	35431	63.1512
proteins_Ferkingstad	11248_43_UROS_HEM4	11248_43_UROS_HEM4	Sex-combined	10	125609040	rs12765966	T	C	0.26825	-0.0677	0.009276	2.919e-13	35358	53.2667
proteins_Ferkingstad	11248_43_UROS_HEM4	11248_43_UROS_HEM4	Sex-combined	10	125691882	rs11244609	G	A	0.06047	-0.0934	0.017086	4.589e-08	35351	29.8822
proteins_Ferkingstad	11248_43_UROS_HEM4	11248_43_UROS_HEM4	Sex-combined	10	125816857	rs1935451	A	G	0.88973	-0.2956	0.013006	2.33e-114	35365	516.561
proteins_Ferkingstad	11248_43_UROS_HEM4	11248_43_UROS_HEM4	Sex-combined	10	126207193	rs6597746	A	G	0.83717	-0.0703	0.011093	2.337e-10	35366	40.1617
proteins_Ferkingstad	11248_43_UROS_HEM4	11248_43_UROS_HEM4	Sex-combined	1	247876149	rs3811444	T	C	0.34232	-0.0507	0.00871	5.861e-09	35147	33.8828
proteins_Ferkingstad	11248_43_UROS_HEM4	11248_43_UROS_HEM4	Sex-combined	2	219216694	rs57467915	A	G	0.01702	0.3571	0.030889	6.521e-31	35359	133.651
proteins_Ferkingstad	11252_30_LRCH4_LRCH4	11252_30_LRCH4_LRCH4	Sex-combined	1	196677046	rs1329424	G	T	0.60265	-0.1177	0.008087	5.481e-48	35329	211.825
proteins_Ferkingstad	11252_30_LRCH4_LRCH4	11252_30_LRCH4_LRCH4	Sex-combined	3	165761011	rs1707652	T	C	0.3102	0.0695	0.008546	4.212e-16	35330	66.1369
proteins_Ferkingstad	11252_30_LRCH4_LRCH4	11252_30_LRCH4_LRCH4	Sex-combined	6	31910331	rs6457457	T	C	0.06527	0.104	0.016028	8.664e-11	35432	42.1025
proteins_Ferkingstad	11252_30_LRCH4_LRCH4	11252_30_LRCH4_LRCH4	Sex-combined	6	32008772	rs28573154	A	G	0.145	0.0949	0.011039	8.189e-18	35431	73.9049
proteins_Ferkingstad	11254_13_PAPLN_PPN	11254_13_PAPLN_PPN	Sex-combined	1	196695521	rs10922098	T	C	0.59989	-0.0948	0.008073	7.734e-32	35329	137.894
proteins_Ferkingstad	11254_13_PAPLN_PPN	11254_13_PAPLN_PPN	Sex-combined	2	3592552	rs6542680	T	C	0.81638	-0.0572	0.010243	2.349e-08	35323	31.1844
proteins_Ferkingstad	11254_13_PAPLN_PPN	11254_13_PAPLN_PPN	Sex-combined	3	165787389	rs1355538	G	A	0.60153	-0.0575	0.008066	1.016e-12	35329	50.8182
proteins_Ferkingstad	11254_13_PAPLN_PPN	11254_13_PAPLN_PPN	Sex-combined	6	31910331	rs6457457	T	C	0.06527	0.1109	0.016012	4.322e-12	35432	47.9702
proteins_Ferkingstad	11254_13_PAPLN_PPN	11254_13_PAPLN_PPN	Sex-combined	6	32008772	rs28573154	A	G	0.145	0.0788	0.011034	9.214e-13	35431	51.0019
proteins_Ferkingstad	11257_1_QDPR_DHPR	11257_1_QDPR_DHPR	Sex-combined	3	56815721	rs1354034	C	T	0.61881	0.0459	0.008303	3.24e-08	35347	30.5601
proteins_Ferkingstad	11257_1_QDPR_DHPR	11257_1_QDPR_DHPR	Sex-combined	4	17381231	rs56320400	G	A	0.03337	0.1359	0.022581	1.763e-09	35346	36.2203
proteins_Ferkingstad	11257_1_QDPR_DHPR	11257_1_QDPR_DHPR	Sex-combined	4	17400926	rs75218392	G	A	0.04573	-0.2005	0.019459	6.796e-25	35346	106.167
proteins_Ferkingstad	11257_1_QDPR_DHPR	11257_1_QDPR_DHPR	Sex-combined	4	17509724	rs3822233	A	!	0.27499	-0.3944	0.007528	0	35346	2744.82
proteins_Ferkingstad	11257_1_QDPR_DHPR	11257_1_QDPR_DHPR	Sex-combined	4	18577926	rs28363792	C	T	0.63701	-0.0642	0.008518	4.803e-14	35345	56.8061
proteins_Ferkingstad	11257_1_QDPR_DHPR	11257_1_QDPR_DHPR	Sex-combined	4	21481318	rs79442348	T	C	0.04	-0.12	0.02056	5.327e-09	35352	34.0656
proteins_Ferkingstad	11258_41_MADCAM1_MAdCAM_1	11258_41_MADCAM1_MAdCAM_1	Sex-combined	3	165743688	rs1706435	G	A	0.36981	0.0664	0.008308	1.328e-15	35330	63.8768
proteins_Ferkingstad	11258_41_MADCAM1_MAdCAM_1	11258_41_MADCAM1_MAdCAM_1	Sex-combined	3	74348841	rs62269916	A	G	0.03471	0.1238	0.02203	1.913e-08	35334	31.58
proteins_Ferkingstad	11258_41_MADCAM1_MAdCAM_1	11258_41_MADCAM1_MAdCAM_1	Sex-combined	5	119334673	rs71585211	T	C	0.00907	0.2332	0.04267	4.624e-08	35353	29.8684
proteins_Ferkingstad	11258_41_MADCAM1_MAdCAM_1	11258_41_MADCAM1_MAdCAM_1	Sex-combined	8	105569300	rs6993770	T	A	0.22448	-0.0581	0.009656	1.776e-09	35356	36.2041
proteins_Ferkingstad	11260_47_SUN5_SPA4L	11260_47_SUN5_SPA4L	Sex-combined	10	63303060	rs7073753	T	C	0.4356	0.0669	0.008139	2.043e-16	35342	67.5632
proteins_Ferkingstad	11260_47_SUN5_SPA4L	11260_47_SUN5_SPA4L	Sex-combined	1	196702851	rs368465	C	T	0.60039	-0.1075	0.008246	7.526e-39	35330	169.954
proteins_Ferkingstad	11260_47_SUN5_SPA4L	11260_47_SUN5_SPA4L	Sex-combined	3	183190471	rs115378853	A	T	0.01622	0.2108	0.032489	8.68e-11	35350	42.0987
proteins_Ferkingstad	11260_47_SUN5_SPA4L	11260_47_SUN5_SPA4L	Sex-combined	3	186173123	rs79886315	A	G	0.00551	0.4753	0.056324	3.21e-17	35352	71.2113
proteins_Ferkingstad	11260_47_SUN5_SPA4L	11260_47_SUN5_SPA4L	Sex-combined	3	186699037	rs73185654	G	A	0.22226	0.0643	0.009701	3.404e-11	35359	43.9328
proteins_Ferkingstad	11260_47_SUN5_SPA4L	11260_47_SUN5_SPA4L	Sex-combined	3	186763326	rs148316141	T	C	0.0286	0.2065	0.024555	4.105e-17	35356	70.7229
proteins_Ferkingstad	11260_47_SUN5_SPA4L	11260_47_SUN5_SPA4L	Sex-combined	3	187114537	rs73189766	T	C	0.02306	0.2299	0.027224	3.05e-17	35357	71.3139
proteins_Ferkingstad	11260_47_SUN5_SPA4L	11260_47_SUN5_SPA4L	Sex-combined	3	187216671	rs115660200	A	G	0.03059	0.1677	0.023981	2.691e-12	35361	48.9026
proteins_Ferkingstad	11260_47_SUN5_SPA4L	11260_47_SUN5_SPA4L	Sex-combined	4	73891519	rs1398015	T	C	0.05914	-0.1016	0.017303	4.309e-09	35340	34.4782
proteins_Ferkingstad	11260_47_SUN5_SPA4L	11260_47_SUN5_SPA4L	Sex-combined	4	73980944	rs11574452	A	C	0.02727	-0.1597	0.025449	3.489e-10	35342	39.3793
proteins_Ferkingstad	11262_39_TRABD_TRABD	11262_39_TRABD_TRABD	Sex-combined	11	116778201	rs964184	C	G	0.87679	-0.0716	0.011966	2.18e-09	35368	35.8037
proteins_Ferkingstad	11262_39_TRABD_TRABD	11262_39_TRABD_TRABD	Sex-combined	1	196692375	rs10922094	CATTA	!	0.59845	-0.0618	0.008073	1.936e-14	35330	58.6013
proteins_Ferkingstad	11262_39_TRABD_TRABD	11262_39_TRABD_TRABD	Sex-combined	19	44926286	rs71352239	T	C	0.30263	0.0739	0.008626	1.062e-17	35359	73.3956
proteins_Ferkingstad	11262_39_TRABD_TRABD	11262_39_TRABD_TRABD	Sex-combined	2	27588855	rs12478841	G	A	0.21569	0.0581	0.00954	1.127e-09	35364	37.0899
proteins_Ferkingstad	11262_39_TRABD_TRABD	11262_39_TRABD_TRABD	Sex-combined	3	165761011	rs1707652	T	C	0.3102	0.0698	0.008527	2.696e-16	35330	67.0067
proteins_Ferkingstad	11262_39_TRABD_TRABD	11262_39_TRABD_TRABD	Sex-combined	6	31794534	rs4713488	C	T	0.04665	0.1037	0.018797	3.453e-08	35430	30.4355
proteins_Ferkingstad	11263_57_CASQ1_CASQ1	11263_57_CASQ1_CASQ1	Sex-combined	11	116778201	rs964184	C	G	0.87679	-0.0789	0.01237	1.788e-10	35368	40.6832
proteins_Ferkingstad	11263_57_CASQ1_CASQ1	11263_57_CASQ1_CASQ1	Sex-combined	1	196692375	rs10922094	CATTA	!	0.59845	-0.0472	0.008342	1.531e-08	35330	32.0143
proteins_Ferkingstad	11263_57_CASQ1_CASQ1	11263_57_CASQ1_CASQ1	Sex-combined	14	105537986	rs12100587	G	T	0.11567	0.079	0.012984	1.169e-09	35091	37.0201
proteins_Ferkingstad	11263_57_CASQ1_CASQ1	11263_57_CASQ1_CASQ1	Sex-combined	14	105732642	rs72713385	T	C	0.15427	-0.0975	0.011474	1.937e-17	35089	72.207
proteins_Ferkingstad	11263_57_CASQ1_CASQ1	11263_57_CASQ1_CASQ1	Sex-combined	3	165787389	rs1355538	G	A	0.60153	-0.072	0.008324	5.181e-18	35329	74.8171
proteins_Ferkingstad	11263_57_CASQ1_CASQ1	11263_57_CASQ1_CASQ1	Sex-combined	6	29956511	rs73725598	CGGGGGCTGGTCGAGGCTGAGGCGGGGCTCCGTC	!	0.11707	0.0925	0.012667	2.822e-13	35436	53.3256
proteins_Ferkingstad	11263_57_CASQ1_CASQ1	11263_57_CASQ1_CASQ1	Sex-combined	6	32617611	rs13217434	C	G	0.32081	0.0532	0.008475	3.442e-10	35430	39.4043
proteins_Ferkingstad	11264_33_XDH_XDH	11264_33_XDH_XDH	Sex-combined	1	196695521	rs10922098	T	C	0.59989	-0.0435	0.007938	4.259e-08	35329	30.0301
proteins_Ferkingstad	11264_33_XDH_XDH	11264_33_XDH_XDH	Sex-combined	14	105863243	rs2338626	C	!	0.79405	-0.1103	0.009841	3.718e-29	34957	125.624
proteins_Ferkingstad	11264_33_XDH_XDH	11264_33_XDH_XDH	Sex-combined	14	105866369	rs2857383	G	C	0.45762	-0.0478	0.008017	2.488e-09	34956	35.5494
proteins_Ferkingstad	11264_33_XDH_XDH	11264_33_XDH_XDH	Sex-combined	14	105875946	rs2753516	C	G	0.34754	-0.0467	0.008383	2.531e-08	34957	31.0338
proteins_Ferkingstad	11264_33_XDH_XDH	11264_33_XDH_XDH	Sex-combined	1	4207829	rs10915471	G	T	0.48853	0.046	0.007807	3.809e-09	35343	34.7174
proteins_Ferkingstad	11265_8_ALDH1A1_Retinal_dehydrogenase_1	11265_8_ALDH1A1_Retinal_dehydrogenase_1	Sex-combined	22	43928847	rs738409	G	C	0.22998	0.0559	0.009706	8.454e-09	35363	33.1698
proteins_Ferkingstad	11265_8_ALDH1A1_Retinal_dehydrogenase_1	11265_8_ALDH1A1_Retinal_dehydrogenase_1	Sex-combined	6	135085039	rs1331309	TGTTTTGTTTTTG	!	0.26976	-0.064	0.009189	3.286e-12	35359	48.5091
proteins_Ferkingstad	11265_8_ALDH1A1_Retinal_dehydrogenase_1	11265_8_ALDH1A1_Retinal_dehydrogenase_1	Sex-combined	9	72938469	rs348452	T	C	0.23989	0.1035	0.009509	1.372e-27	35348	118.471
proteins_Ferkingstad	11266_8_SELPLG_SELPL	11266_8_SELPLG_SELPL	Sex-combined	12	108620180	rs73191242	A	G	0.2105	-0.2819	0.010228	3.251e-167	35364	759.642
proteins_Ferkingstad	11266_8_SELPLG_SELPL	11266_8_SELPLG_SELPL	Sex-combined	12	108638368	rs7298509	A	T	0.45158	-0.0833	0.008479	8.828e-23	35363	96.5163
proteins_Ferkingstad	11266_8_SELPLG_SELPL	11266_8_SELPLG_SELPL	Sex-combined	12	110546876	rs140228197	C	T	0.00802	-0.263	0.047476	3.031e-08	35362	30.6876
proteins_Ferkingstad	11266_8_SELPLG_SELPL	11266_8_SELPLG_SELPL	Sex-combined	12	112364417	rs11066272	AAATAAATAAATAA	!	0.3798	0.0536	0.008685	6.774e-10	35361	38.0882
proteins_Ferkingstad	11266_8_SELPLG_SELPL	11266_8_SELPLG_SELPL	Sex-combined	13	28029870	rs76428106	C	T	0.01359	0.2257	0.036285	4.964e-10	35354	38.6909
proteins_Ferkingstad	11266_8_SELPLG_SELPL	11266_8_SELPLG_SELPL	Sex-combined	17	39992012	rs60082402	G	A	0.37303	0.058	0.008649	2.003e-11	35370	44.9701
proteins_Ferkingstad	11266_8_SELPLG_SELPL	11266_8_SELPLG_SELPL	Sex-combined	1	76053016	rs1251489	T	A	0.18409	-0.1908	0.010721	7.434e-71	35345	316.728
proteins_Ferkingstad	11266_8_SELPLG_SELPL	11266_8_SELPLG_SELPL	Sex-combined	1	76160847	rs11162091	C	T	0.61299	-0.0493	0.008592	9.597e-09	35345	32.9234
proteins_Ferkingstad	11266_8_SELPLG_SELPL	11266_8_SELPLG_SELPL	Sex-combined	17	7169695	rs12945886	G	A	0.24063	0.0556	0.009806	1.429e-08	35361	32.1489
proteins_Ferkingstad	11266_8_SELPLG_SELPL	11266_8_SELPLG_SELPL	Sex-combined	19	35169605	rs12110	A	G	0.79899	-0.1056	0.010398	3.121e-24	35358	103.14
proteins_Ferkingstad	11266_8_SELPLG_SELPL	11266_8_SELPLG_SELPL	Sex-combined	21	41317710	rs66817580	T	G	0.14508	-0.0809	0.011852	8.736e-12	35359	46.5923
proteins_Ferkingstad	11266_8_SELPLG_SELPL	11266_8_SELPLG_SELPL	Sex-combined	2	231392153	rs2595507	C	G	0.22103	0.0711	0.01011	2.03e-12	35357	49.458
proteins_Ferkingstad	11266_8_SELPLG_SELPL	11266_8_SELPLG_SELPL	Sex-combined	2	27508073	rs1260326	C	T	0.65868	0.0543	0.008856	8.695e-10	35364	37.5945
proteins_Ferkingstad	11266_8_SELPLG_SELPL	11266_8_SELPLG_SELPL	Sex-combined	2	43226582	rs112694524	A	G	0.05036	0.1153	0.019313	2.373e-09	35353	35.6418
proteins_Ferkingstad	11266_8_SELPLG_SELPL	11266_8_SELPLG_SELPL	Sex-combined	6	30089377	rs1264708	G	A	0.28264	0.0538	0.009206	5.097e-09	35434	34.1525
proteins_Ferkingstad	11266_8_SELPLG_SELPL	11266_8_SELPLG_SELPL	Sex-combined	6	31587615	rs2256974	A	C	0.23982	0.0586	0.00971	1.589e-09	35430	36.4214
proteins_Ferkingstad	11266_8_SELPLG_SELPL	11266_8_SELPLG_SELPL	Sex-combined	6	95586174	rs13205436	C	T	0.10488	0.081	0.013619	2.719e-09	35334	35.3736
proteins_Ferkingstad	11266_8_SELPLG_SELPL	11266_8_SELPLG_SELPL	Sex-combined	7	6462736	rs6796	C	T	0.23682	0.0807	0.009792	1.704e-16	35355	67.921
proteins_Ferkingstad	11266_8_SELPLG_SELPL	11266_8_SELPLG_SELPL	Sex-combined	8	133458388	rs2142306	C	T	0.43618	-0.1847	0.008412	7.533e-107	35365	482.098
proteins_Ferkingstad	11266_8_SELPLG_SELPL	11266_8_SELPLG_SELPL	Sex-combined	8	133536170	rs62520288	A	G	0.19142	0.2032	0.010751	1.122e-79	35365	357.231
proteins_Ferkingstad	11266_8_SELPLG_SELPL	11266_8_SELPLG_SELPL	Sex-combined	8	133600778	rs13282872	G	T	0.45175	-0.051	0.008435	1.481e-09	35365	36.557
proteins_Ferkingstad	11266_8_SELPLG_SELPL	11266_8_SELPLG_SELPL	Sex-combined	8	133668880	rs12681042	T	C	0.24816	-0.0564	0.00977	7.8e-09	35364	33.3249
proteins_Ferkingstad	11266_8_SELPLG_SELPL	11266_8_SELPLG_SELPL	Sex-combined	8	22449277	rs7814163	C	G	0.42161	0.0468	0.008491	3.558e-08	35364	30.379
proteins_Ferkingstad	11266_8_SELPLG_SELPL	11266_8_SELPLG_SELPL	Sex-combined	8	6971615	rs2738110	G	A	0.34015	0.0758	0.008879	1.375e-17	35383	72.8803
proteins_Ferkingstad	11266_8_SELPLG_SELPL	11266_8_SELPLG_SELPL	Sex-combined	9	33117956	rs60988380	T	C	0.10052	0.0818	0.013685	2.269e-09	35340	35.7287
proteins_Ferkingstad	11266_8_SELPLG_SELPL	11266_8_SELPLG_SELPL	Sex-combined	9	98808054	rs1137654	T	A	0.10823	0.1666	0.013313	6.24e-36	35335	156.602
proteins_Ferkingstad	11270_17_CHCHD10_CHC10	11270_17_CHCHD10_CHC10	Sex-combined	1	196692375	rs10922094	CATTA	!	0.59845	-0.1212	0.008028	1.678e-51	35330	227.924
proteins_Ferkingstad	11270_17_CHCHD10_CHC10	11270_17_CHCHD10_CHC10	Sex-combined	3	165787389	rs1355538	G	A	0.60153	-0.0657	0.008026	2.701e-16	35329	67.0089
proteins_Ferkingstad	11270_17_CHCHD10_CHC10	11270_17_CHCHD10_CHC10	Sex-combined	6	32186508	rs204995	G	A	0.18548	0.094	0.010208	3.297e-20	35431	84.7958
proteins_Ferkingstad	11270_17_CHCHD10_CHC10	11270_17_CHCHD10_CHC10	Sex-combined	6	32661333	rs9273608	T	C	0.33885	-0.0451	0.00827	4.949e-08	35430	29.7401
proteins_Ferkingstad	11273_176_GSTT2B_GSTT2	11273_176_GSTT2B_GSTT2	Sex-combined	22	23924860	rs5751777	TGATTGCAAAAAAAAAA	!	0.5647	-0.2648	0.00805	2.762e-237	35361	1082.04
proteins_Ferkingstad	11273_176_GSTT2B_GSTT2	11273_176_GSTT2B_GSTT2	Sex-combined	22	24229687	rs143467905	T	A	0.01126	0.3016	0.038355	3.741e-15	35360	61.8328
proteins_Ferkingstad	11273_176_GSTT2B_GSTT2	11273_176_GSTT2B_GSTT2	Sex-combined	22	24419673	rs185039879	G	A	0.00903	0.2561	0.040176	1.837e-10	35360	40.6336
proteins_Ferkingstad	11273_176_GSTT2B_GSTT2	11273_176_GSTT2B_GSTT2	Sex-combined	3	165787389	rs1355538	G	A	0.60153	-0.045	0.008203	4.114e-08	35329	30.094
proteins_Ferkingstad	11275_94_LRP1B_LRP1B	11275_94_LRP1B_LRP1B	Sex-combined	1	196677131	rs572515	G	A	0.6027	-0.2784	0.007913	3.939e-271	35329	1237.82
proteins_Ferkingstad	11275_94_LRP1B_LRP1B	11275_94_LRP1B_LRP1B	Sex-combined	1	197820974	rs34967494	A	G	0.23758	0.0561	0.009212	1.131e-09	35328	37.0867
proteins_Ferkingstad	11275_94_LRP1B_LRP1B	11275_94_LRP1B_LRP1B	Sex-combined	1	197992799	rs35351085	T	C	0.04877	0.123	0.018098	1.074e-11	35334	46.1901
proteins_Ferkingstad	11275_94_LRP1B_LRP1B	11275_94_LRP1B_LRP1B	Sex-combined	3	56815721	rs1354034	C	T	0.61881	0.0801	0.008051	2.544e-23	35347	98.9841
proteins_Ferkingstad	11277_23_ATF6_ATF6A	11277_23_ATF6_ATF6A	Sex-combined	10	14138082	rs79688957	C	T	0.02868	0.2308	0.02459	6.233e-21	35358	88.0957
proteins_Ferkingstad	11277_23_ATF6_ATF6A	11277_23_ATF6_ATF6A	Sex-combined	10	14820083	rs61738953	G	C	0.0401	0.6939	0.021063	5.241e-238	35357	1085.31
proteins_Ferkingstad	11277_23_ATF6_ATF6A	11277_23_ATF6_ATF6A	Sex-combined	10	15318139	rs147456212	A	G	0.01225	0.2198	0.037563	4.871e-09	35358	34.2401
proteins_Ferkingstad	11277_23_ATF6_ATF6A	11277_23_ATF6_ATF6A	Sex-combined	10	15576891	rs9333273	A	G	0.01641	0.2223	0.032315	6.021e-12	35356	47.3228
proteins_Ferkingstad	11277_23_ATF6_ATF6A	11277_23_ATF6_ATF6A	Sex-combined	10	15647683	rs193096844	T	C	0.02464	0.1681	0.026621	2.71e-10	35357	39.8737
proteins_Ferkingstad	11277_23_ATF6_ATF6A	11277_23_ATF6_ATF6A	Sex-combined	1	161945711	rs10918270	A	G	0.38885	-0.0493	0.008385	4.115e-09	35352	34.5691
proteins_Ferkingstad	11277_23_ATF6_ATF6A	11277_23_ATF6_ATF6A	Sex-combined	12	103923063	rs2583223	A	G	0.67996	0.081	0.008771	2.585e-20	35352	85.2848
proteins_Ferkingstad	11277_23_ATF6_ATF6A	11277_23_ATF6_ATF6A	Sex-combined	1	230279547	rs2273967	T	C	0.24296	0.0953	0.009568	2.281e-23	35351	99.2073
proteins_Ferkingstad	11277_23_ATF6_ATF6A	11277_23_ATF6_ATF6A	Sex-combined	14	94361316	rs72706230	A	C	0.04535	0.1103	0.019923	3.089e-08	35363	30.6508
proteins_Ferkingstad	11277_23_ATF6_ATF6A	11277_23_ATF6_ATF6A	Sex-combined	16	3660536	rs6500548	G	C	0.72693	0.0506	0.009128	2.964e-08	35340	30.7291
proteins_Ferkingstad	11277_23_ATF6_ATF6A	11277_23_ATF6_ATF6A	Sex-combined	16	4212337	rs58192144	G	C	0.50472	0.0466	0.008205	1.35e-08	35349	32.2563
proteins_Ferkingstad	11277_23_ATF6_ATF6A	11277_23_ATF6_ATF6A	Sex-combined	17	18284307	rs8066387	C	T	0.4393	-0.046	0.008258	2.538e-08	35349	31.0289
proteins_Ferkingstad	11277_23_ATF6_ATF6A	11277_23_ATF6_ATF6A	Sex-combined	17	69280242	rs573431210	G	T	0.02269	0.195	0.027124	6.523e-13	35362	51.6847
proteins_Ferkingstad	11277_23_ATF6_ATF6A	11277_23_ATF6_ATF6A	Sex-combined	17	7118971	rs4796383	A	G	0.52882	-0.0477	0.008226	6.685e-09	35367	33.6248
proteins_Ferkingstad	11277_23_ATF6_ATF6A	11277_23_ATF6_ATF6A	Sex-combined	1	91980163	rs149072800	C	T	0.03494	0.1341	0.02271	3.528e-09	35343	34.8677
proteins_Ferkingstad	11277_23_ATF6_ATF6A	11277_23_ATF6_ATF6A	Sex-combined	1	93086630	rs11164870	G	C	0.6005	-0.0952	0.008364	5.128e-30	35344	129.553
proteins_Ferkingstad	11277_23_ATF6_ATF6A	11277_23_ATF6_ATF6A	Sex-combined	22	29992313	rs737908	A	G	0.3706	0.066	0.008455	5.914e-15	35360	60.9341
proteins_Ferkingstad	11277_23_ATF6_ATF6A	11277_23_ATF6_ATF6A	Sex-combined	3	12801869	rs9825233	T	C	0.62234	0.0593	0.008466	2.477e-12	35360	49.0629
proteins_Ferkingstad	11277_23_ATF6_ATF6A	11277_23_ATF6_ATF6A	Sex-combined	4	102267552	rs13107325	T	C	0.01596	-0.2032	0.033392	1.163e-09	35334	37.0308
proteins_Ferkingstad	11277_23_ATF6_ATF6A	11277_23_ATF6_ATF6A	Sex-combined	4	55394851	rs572553	A	G	0.39505	0.063	0.008351	4.551e-14	35351	56.912
proteins_Ferkingstad	11277_23_ATF6_ATF6A	11277_23_ATF6_ATF6A	Sex-combined	5	16500772	rs163279	T	C	0.38774	0.0524	0.008425	4.974e-10	35361	38.6832
proteins_Ferkingstad	11277_23_ATF6_ATF6A	11277_23_ATF6_ATF6A	Sex-combined	6	30004306	rs112112975	A	G	0.03028	-0.149	0.024345	9.331e-10	35436	37.4587
proteins_Ferkingstad	11277_23_ATF6_ATF6A	11277_23_ATF6_ATF6A	Sex-combined	6	32115398	rs8111	T	C	0.23694	-0.2415	0.009673	1.388e-137	35432	623.321
proteins_Ferkingstad	11277_23_ATF6_ATF6A	11277_23_ATF6_ATF6A	Sex-combined	6	32642814	rs9272803	C	G	0.44711	-0.1106	0.008114	2.637e-42	35429	185.798
proteins_Ferkingstad	11277_23_ATF6_ATF6A	11277_23_ATF6_ATF6A	Sex-combined	6	32654428	rs12055579	C	T	0.25917	-0.0964	0.00938	8.911e-25	35430	105.621
proteins_Ferkingstad	11277_23_ATF6_ATF6A	11277_23_ATF6_ATF6A	Sex-combined	9	133256028	rs8176743	T	C	0.06488	0.112	0.01668	1.885e-11	35361	45.0862
proteins_Ferkingstad	11278_4_COL11A2_COL11A2	11278_4_COL11A2_COL11A2	Sex-combined	13	42378009	rs9594738	T	C	0.5644	0.0481	0.00826	5.782e-09	35352	33.9102
proteins_Ferkingstad	11278_4_COL11A2_COL11A2	11278_4_COL11A2_COL11A2	Sex-combined	16	88409532	rs8051661	G	A	0.10739	0.1043	0.013251	3.523e-15	35311	61.9543
proteins_Ferkingstad	11278_4_COL11A2_COL11A2	11278_4_COL11A2_COL11A2	Sex-combined	18	48073063	rs9963868	C	T	0.34617	-0.0585	0.008586	9.552e-12	35358	46.4227
proteins_Ferkingstad	11278_4_COL11A2_COL11A2	11278_4_COL11A2_COL11A2	Sex-combined	19	54255498	rs12975366	C	T	0.4155	-0.0693	0.008283	5.91e-17	35361	69.9989
proteins_Ferkingstad	11278_4_COL11A2_COL11A2	11278_4_COL11A2_COL11A2	Sex-combined	2	186628015	rs10174098	A	G	0.72075	-0.0502	0.009085	3.281e-08	35354	30.5322
proteins_Ferkingstad	11278_4_COL11A2_COL11A2	11278_4_COL11A2_COL11A2	Sex-combined	6	132991083	rs271173	T	C	0.54826	0.0496	0.008291	2.199e-09	35358	35.789
proteins_Ferkingstad	11278_4_COL11A2_COL11A2	11278_4_COL11A2_COL11A2	Sex-combined	6	31980938	rs556137098	A	G	0.01536	0.2061	0.033039	4.43e-10	35432	38.9137
proteins_Ferkingstad	11278_4_COL11A2_COL11A2	11278_4_COL11A2_COL11A2	Sex-combined	6	33101809	rs141268310	T	C	0.0416	0.1631	0.020811	4.61e-15	35428	61.4217
proteins_Ferkingstad	11278_4_COL11A2_COL11A2	11278_4_COL11A2_COL11A2	Sex-combined	6	33171178	rs2855437	AAAGAGAGTC	!	0.62987	0.2345	0.008434	3.773e-170	35428	773.069
proteins_Ferkingstad	11278_4_COL11A2_COL11A2	11278_4_COL11A2_COL11A2	Sex-combined	6	33255459	rs375837410	GGGCTTTTTTTTTTTTT	!	0.01639	-0.242	0.033528	5.279e-13	35410	52.0973
proteins_Ferkingstad	11278_4_COL11A2_COL11A2	11278_4_COL11A2_COL11A2	Sex-combined	6	33532405	rs113029976	G	A	0.00882	0.5767	0.044043	3.567e-39	35358	171.453
proteins_Ferkingstad	11278_4_COL11A2_COL11A2	11278_4_COL11A2_COL11A2	Sex-combined	6	33785254	rs113587867	A	G	0.01627	0.2544	0.032171	2.622e-15	35351	62.5324
proteins_Ferkingstad	11278_4_COL11A2_COL11A2	11278_4_COL11A2_COL11A2	Sex-combined	6	33834822	rs192036578	C	A	0.00858	0.3342	0.041521	8.346e-16	35345	64.7854
proteins_Ferkingstad	11278_4_COL11A2_COL11A2	11278_4_COL11A2_COL11A2	Sex-combined	8	119051303	rs2450083	C	T	0.45529	0.0459	0.008187	2.064e-08	35352	31.4323
proteins_Ferkingstad	11279_42_GABBR1_GABR1	11279_42_GABBR1_GABR1	Sex-combined	2	3592552	rs6542680	T	C	0.81638	-0.0555	0.010161	4.708e-08	35323	29.8341
proteins_Ferkingstad	11280_6_GAD1_DCE1	11280_6_GAD1_DCE1	Sex-combined	1	196695521	rs10922098	T	C	0.59989	-0.1016	0.008091	3.634e-36	35329	157.682
proteins_Ferkingstad	11280_6_GAD1_DCE1	11280_6_GAD1_DCE1	Sex-combined	14	106473508	rs4977155	C	T	0.16663	-0.0717	0.010887	4.523e-11	34957	43.3732
proteins_Ferkingstad	11280_6_GAD1_DCE1	11280_6_GAD1_DCE1	Sex-combined	6	32008772	rs28573154	A	G	0.145	0.0672	0.011057	1.218e-09	35431	36.9372
proteins_Ferkingstad	11281_6_GRB7_GRB7	11281_6_GRB7_GRB7	Sex-combined	1	196695521	rs10922098	T	C	0.59989	-0.2326	0.008117	1.394e-180	35329	821.161
proteins_Ferkingstad	11281_6_GRB7_GRB7	11281_6_GRB7_GRB7	Sex-combined	1	197992799	rs35351085	T	C	0.04877	0.1143	0.018495	6.412e-10	35334	38.193
proteins_Ferkingstad	11281_6_GRB7_GRB7	11281_6_GRB7_GRB7	Sex-combined	17	28367840	rs704	A	G	0.50811	0.0825	0.008005	6.574e-25	35351	106.215
proteins_Ferkingstad	11281_6_GRB7_GRB7	11281_6_GRB7_GRB7	Sex-combined	19	6713251	rs1047286	A	G	0.24066	-0.0639	0.009351	8.276e-12	35363	46.6966
proteins_Ferkingstad	11281_6_GRB7_GRB7	11281_6_GRB7_GRB7	Sex-combined	2	216622986	rs111696008	A	G	0.02443	-0.1449	0.026572	4.949e-08	35350	29.7364
proteins_Ferkingstad	11281_6_GRB7_GRB7	11281_6_GRB7_GRB7	Sex-combined	3	165761011	rs1707652	T	C	0.3102	0.1085	0.008619	2.457e-36	35330	158.47
proteins_Ferkingstad	11281_6_GRB7_GRB7	11281_6_GRB7_GRB7	Sex-combined	6	31910331	rs6457457	T	C	0.06527	0.1865	0.016178	9.553e-31	35432	132.895
proteins_Ferkingstad	11281_6_GRB7_GRB7	11281_6_GRB7_GRB7	Sex-combined	6	31964400	rs444921	T	C	0.13897	0.1727	0.011508	6.553e-51	35432	225.209
proteins_Ferkingstad	11281_6_GRB7_GRB7	11281_6_GRB7_GRB7	Sex-combined	6	32487054	rs538958533	A	T	0.09889	0.0982	0.013055	5.396e-14	35430	56.5808
proteins_Ferkingstad	11283_13_DCAF5_DCAF5	11283_13_DCAF5_DCAF5	Sex-combined	1	196695521	rs10922098	T	C	0.59989	-0.1637	0.008054	7.585e-92	35329	413.118
proteins_Ferkingstad	11283_13_DCAF5_DCAF5	11283_13_DCAF5_DCAF5	Sex-combined	19	6716268	rs11569415	A	G	0.24276	-0.0512	0.00918	2.443e-08	35363	31.1067
proteins_Ferkingstad	11283_13_DCAF5_DCAF5	11283_13_DCAF5_DCAF5	Sex-combined	3	165761011	rs1707652	T	C	0.3102	0.077	0.00853	1.77e-19	35330	81.4861
proteins_Ferkingstad	11283_13_DCAF5_DCAF5	11283_13_DCAF5_DCAF5	Sex-combined	6	31910331	rs6457457	T	C	0.06527	0.1263	0.016015	3.115e-15	35432	62.1946
proteins_Ferkingstad	11283_13_DCAF5_DCAF5	11283_13_DCAF5_DCAF5	Sex-combined	6	31976816	rs550671	T	C	0.14045	0.1163	0.011355	1.287e-24	35431	104.902
proteins_Ferkingstad	11283_13_DCAF5_DCAF5	11283_13_DCAF5_DCAF5	Sex-combined	6	32487054	rs538958533	A	T	0.09889	0.0721	0.012913	2.355e-08	35430	31.1757
proteins_Ferkingstad	11284_24_LAIR1_LAIR1	11284_24_LAIR1_LAIR1	Sex-combined	1	196677131	rs572515	G	A	0.6027	-0.0779	0.008119	8.454e-22	35329	92.0598
proteins_Ferkingstad	11284_24_LAIR1_LAIR1	11284_24_LAIR1_LAIR1	Sex-combined	3	165787389	rs1355538	G	A	0.60153	-0.0465	0.008097	9.309e-09	35329	32.9805
proteins_Ferkingstad	11286_78_VIMP_SELS	11286_78_VIMP_SELS	Sex-combined	11	116778201	rs964184	C	G	0.87679	-0.0957	0.012278	6.466e-15	35368	60.7531
proteins_Ferkingstad	11286_78_VIMP_SELS	11286_78_VIMP_SELS	Sex-combined	1	196692375	rs10922094	CATTA	!	0.59845	-0.0968	0.008284	1.521e-31	35330	136.543
proteins_Ferkingstad	11286_78_VIMP_SELS	11286_78_VIMP_SELS	Sex-combined	19	44926286	rs71352239	T	C	0.30263	0.1736	0.00884	7.329e-86	35359	385.651
proteins_Ferkingstad	11286_78_VIMP_SELS	11286_78_VIMP_SELS	Sex-combined	19	45195332	rs148023052	A	G	0.10601	-0.0726	0.013245	4.218e-08	35361	30.0448
proteins_Ferkingstad	11286_78_VIMP_SELS	11286_78_VIMP_SELS	Sex-combined	19	45385550	rs34631405	T	C	0.02625	-0.1403	0.025278	2.852e-08	35363	30.8056
proteins_Ferkingstad	11286_78_VIMP_SELS	11286_78_VIMP_SELS	Sex-combined	2	27588855	rs12478841	G	A	0.21569	0.0611	0.009781	4.192e-10	35364	39.0226
proteins_Ferkingstad	11286_78_VIMP_SELS	11286_78_VIMP_SELS	Sex-combined	3	165761011	rs1707652	T	C	0.3102	0.0745	0.008753	1.712e-17	35330	72.4434
proteins_Ferkingstad	11286_78_VIMP_SELS	11286_78_VIMP_SELS	Sex-combined	6	31910331	rs6457457	T	C	0.06527	0.0962	0.016437	4.84e-09	35432	34.2535
proteins_Ferkingstad	11287_14_CYB5A_Cytochrome_b5	11287_14_CYB5A_Cytochrome_b5	Sex-combined	1	196692375	rs10922094	CATTA	!	0.59845	-0.0465	0.008031	7.04e-09	35330	33.5248
proteins_Ferkingstad	11287_14_CYB5A_Cytochrome_b5	11287_14_CYB5A_Cytochrome_b5	Sex-combined	16	80469448	rs11645522	A	G	0.19819	0.058	0.00991	4.83e-09	35370	34.2538
proteins_Ferkingstad	11287_14_CYB5A_Cytochrome_b5	11287_14_CYB5A_Cytochrome_b5	Sex-combined	18	74316132	rs17806420	T	C	0.19046	-0.1014	0.01007	7.542e-24	35369	101.395
proteins_Ferkingstad	11287_14_CYB5A_Cytochrome_b5	11287_14_CYB5A_Cytochrome_b5	Sex-combined	19	44909969	rs1065853	GGGGGGGTGGT	!	0.05944	0.0965	0.016618	6.361e-09	35357	33.7207
proteins_Ferkingstad	11287_14_CYB5A_Cytochrome_b5	11287_14_CYB5A_Cytochrome_b5	Sex-combined	4	145868333	rs7669911	T	C	0.16277	0.0607	0.010646	1.186e-08	35351	32.5091
proteins_Ferkingstad	11288_26_NT5C2_5NTC	11288_26_NT5C2_5NTC	Sex-combined	10	101078619	rs78844072	T	C	0.00422	0.7025	0.062623	3.328e-29	35358	125.842
proteins_Ferkingstad	11288_26_NT5C2_5NTC	11288_26_NT5C2_5NTC	Sex-combined	10	102824573	rs4919682	T	C	0.27588	0.1203	0.008959	4.147e-41	35360	180.307
proteins_Ferkingstad	11288_26_NT5C2_5NTC	11288_26_NT5C2_5NTC	Sex-combined	10	103783998	rs2073340	G	C	0.80234	-0.0607	0.010063	1.619e-09	35359	36.385
proteins_Ferkingstad	11288_26_NT5C2_5NTC	11288_26_NT5C2_5NTC	Sex-combined	10	104969334	rs72815685	TGTGTGTGCGCACGCG	!	0.05585	0.0999	0.017445	1.025e-08	35361	32.7936
proteins_Ferkingstad	11288_26_NT5C2_5NTC	11288_26_NT5C2_5NTC	Sex-combined	3	56815721	rs1354034	C	T	0.61881	0.0506	0.008253	8.713e-10	35347	37.5904
proteins_Ferkingstad	11288_26_NT5C2_5NTC	11288_26_NT5C2_5NTC	Sex-combined	7	106676033	rs342200	A	!	0.42559	-0.0455	0.008085	1.825e-08	35348	31.6711
proteins_Ferkingstad	11289_31_CSNK1D_KC1D	11289_31_CSNK1D_KC1D	Sex-combined	1	196695521	rs10922098	T	C	0.59989	-0.0562	0.008122	4.525e-12	35329	47.8792
proteins_Ferkingstad	11289_31_CSNK1D_KC1D	11289_31_CSNK1D_KC1D	Sex-combined	3	165744047	rs1619994	G	A	0.2807	0.0517	0.008859	5.349e-09	35330	34.0574
proteins_Ferkingstad	11292_13_SCARA3_SCAR3	11292_13_SCARA3_SCAR3	Sex-combined	1	196058002	rs1451915	A	C	0.13641	0.0705	0.011627	1.332e-09	35326	36.7657
proteins_Ferkingstad	11292_13_SCARA3_SCAR3	11292_13_SCARA3_SCAR3	Sex-combined	1	196695521	rs10922098	T	C	0.59989	-0.2228	0.008127	1.766e-165	35329	751.571
proteins_Ferkingstad	11292_13_SCARA3_SCAR3	11292_13_SCARA3_SCAR3	Sex-combined	1	198065844	rs7535557	A	G	0.14655	0.0715	0.01132	2.682e-10	35334	39.8951
proteins_Ferkingstad	11292_13_SCARA3_SCAR3	11292_13_SCARA3_SCAR3	Sex-combined	2	3592552	rs6542680	T	C	0.81638	-0.099	0.010354	1.161e-21	35323	91.4227
proteins_Ferkingstad	11292_13_SCARA3_SCAR3	11292_13_SCARA3_SCAR3	Sex-combined	3	165761011	rs1707652	T	C	0.3102	0.0988	0.00863	2.383e-30	35330	131.067
proteins_Ferkingstad	11292_13_SCARA3_SCAR3	11292_13_SCARA3_SCAR3	Sex-combined	6	31910331	rs6457457	T	C	0.06527	0.183	0.0162	1.369e-29	35432	127.606
proteins_Ferkingstad	11292_13_SCARA3_SCAR3	11292_13_SCARA3_SCAR3	Sex-combined	6	32006196	rs3891366	A	G	0.15319	0.1681	0.010752	4.245e-55	35431	244.431
proteins_Ferkingstad	11292_13_SCARA3_SCAR3	11292_13_SCARA3_SCAR3	Sex-combined	6	32542464	rs563096139	T	C	0.06657	0.1146	0.016138	1.237e-12	35430	50.4278
proteins_Ferkingstad	11293_14_LRRN1_LRRN1	11293_14_LRRN1_LRRN1	Sex-combined	1	196695521	rs10922098	T	C	0.59989	-0.0771	0.008807	2.056e-18	35329	76.6395
proteins_Ferkingstad	11293_14_LRRN1_LRRN1	11293_14_LRRN1_LRRN1	Sex-combined	19	43001407	rs116913420	A	C	0.05047	0.2168	0.021347	3.112e-24	35355	103.144
proteins_Ferkingstad	11293_14_LRRN1_LRRN1	11293_14_LRRN1_LRRN1	Sex-combined	19	43446146	rs116918010	C	T	0.01497	0.2939	0.038231	1.5e-14	35353	59.0973
proteins_Ferkingstad	11293_14_LRRN1_LRRN1	11293_14_LRRN1_LRRN1	Sex-combined	19	44509355	rs55766194	CGAAATTAAAAAAAAAGC	!	0.01094	0.8689	0.04473	4.715e-84	35361	377.348
proteins_Ferkingstad	11293_14_LRRN1_LRRN1	11293_14_LRRN1_LRRN1	Sex-combined	19	44693694	rs151330717	A	G	0.01124	-0.2839	0.043323	5.635e-11	35361	42.9431
proteins_Ferkingstad	11293_14_LRRN1_LRRN1	11293_14_LRRN1_LRRN1	Sex-combined	19	44695812	rs75746043	G	A	0.95405	-0.4448	0.022214	3.428e-89	35361	400.937
proteins_Ferkingstad	11293_14_LRRN1_LRRN1	11293_14_LRRN1_LRRN1	Sex-combined	19	44821494	rs28399664	CCCCCGATCCGCCCCCT	!	0.05059	0.9599	0.015127	0	35358	4026.67
proteins_Ferkingstad	11293_14_LRRN1_LRRN1	11293_14_LRRN1_LRRN1	Sex-combined	19	44872156	rs71352236	ATATCGGGGGTGACCCCTC	!	0.02067	-0.2277	0.03284	4.1e-12	35359	48.0751
proteins_Ferkingstad	11293_14_LRRN1_LRRN1	11293_14_LRRN1_LRRN1	Sex-combined	19	44909698	rs1081105	C	A	0.02803	0.9642	0.027313	5.499e-273	35359	1246.22
proteins_Ferkingstad	11293_14_LRRN1_LRRN1	11293_14_LRRN1_LRRN1	Sex-combined	19	45231493	rs62118504	G	A	0.36178	-0.1263	0.009635	2.948e-39	35361	171.832
proteins_Ferkingstad	11293_14_LRRN1_LRRN1	11293_14_LRRN1_LRRN1	Sex-combined	19	45534586	rs117520038	G	A	0.03	-0.1606	0.027454	4.924e-09	35362	34.22
proteins_Ferkingstad	11293_14_LRRN1_LRRN1	11293_14_LRRN1_LRRN1	Sex-combined	19	45653059	rs184845192	T	C	0.01375	-0.2182	0.03907	2.339e-08	35359	31.1905
proteins_Ferkingstad	11293_14_LRRN1_LRRN1	11293_14_LRRN1_LRRN1	Sex-combined	19	46134118	rs190529845	A	G	0.01137	0.5658	0.0436	1.65e-38	35361	168.404
proteins_Ferkingstad	11293_14_LRRN1_LRRN1	11293_14_LRRN1_LRRN1	Sex-combined	19	47062302	rs146470591	A	C	0.01666	0.2381	0.036078	4.125e-11	35360	43.5546
proteins_Ferkingstad	11293_14_LRRN1_LRRN1	11293_14_LRRN1_LRRN1	Sex-combined	3	165768357	rs11720167	G	T	0.19032	0.134	0.010955	2.099e-34	35330	149.618
proteins_Ferkingstad	11297_54_NOTCH2_NOTC2	11297_54_NOTCH2_NOTC2	Sex-combined	6	32642572	rs9272780	A	C	0.4028	0.0462	0.00793	5.667e-09	35430	33.942
proteins_Ferkingstad	11300_32_SORT1_SORT	11300_32_SORT1_SORT	Sex-combined	1	196692375	rs10922094	CATTA	!	0.59845	-0.0932	0.00794	8.184e-32	35330	137.781
proteins_Ferkingstad	11300_32_SORT1_SORT	11300_32_SORT1_SORT	Sex-combined	14	106473508	rs4977155	C	T	0.16663	-0.0776	0.010688	3.851e-13	34957	52.7146
proteins_Ferkingstad	11300_32_SORT1_SORT	11300_32_SORT1_SORT	Sex-combined	3	165743688	rs1706435	G	A	0.36981	0.0547	0.008059	1.14e-11	35330	46.0694
proteins_Ferkingstad	11300_32_SORT1_SORT	11300_32_SORT1_SORT	Sex-combined	6	31910331	rs6457457	T	C	0.06527	0.1135	0.015751	5.771e-13	35432	51.9249
proteins_Ferkingstad	11300_32_SORT1_SORT	11300_32_SORT1_SORT	Sex-combined	6	32008772	rs28573154	A	G	0.145	0.0867	0.010852	1.361e-15	35431	63.8291
proteins_Ferkingstad	11302_237_TNR_TENR	11302_237_TNR_TENR	Sex-combined	11	126431861	rs35166255	A	G	0.0367	0.1279	0.020814	7.994e-10	35362	37.7598
proteins_Ferkingstad	11302_237_TNR_TENR	11302_237_TNR_TENR	Sex-combined	1	175599911	rs2235256	G	A	0.4708	-0.1315	0.008083	1.667e-59	35340	264.671
proteins_Ferkingstad	11302_237_TNR_TENR	11302_237_TNR_TENR	Sex-combined	1	196695521	rs10922098	T	C	0.59989	-0.1577	0.008249	1.786e-81	35329	365.478
proteins_Ferkingstad	11302_237_TNR_TENR	11302_237_TNR_TENR	Sex-combined	14	34246259	rs10151220	C	T	0.62358	0.0483	0.008346	7.151e-09	35358	33.4917
proteins_Ferkingstad	11302_237_TNR_TENR	11302_237_TNR_TENR	Sex-combined	15	88872016	rs3817428	G	C	0.28422	0.06	0.009003	2.661e-11	35346	44.4148
proteins_Ferkingstad	11302_237_TNR_TENR	11302_237_TNR_TENR	Sex-combined	17	28367840	rs704	A	G	0.50811	0.1034	0.008097	2.428e-37	35351	163.077
proteins_Ferkingstad	11302_237_TNR_TENR	11302_237_TNR_TENR	Sex-combined	3	165768357	rs11720167	G	T	0.19032	0.1015	0.010287	5.807e-23	35330	97.3542
proteins_Ferkingstad	11302_237_TNR_TENR	11302_237_TNR_TENR	Sex-combined	6	31910331	rs6457457	T	C	0.06527	0.1547	0.016383	3.637e-21	35432	89.1649
proteins_Ferkingstad	11302_237_TNR_TENR	11302_237_TNR_TENR	Sex-combined	6	31976816	rs550671	T	C	0.14045	0.1347	0.011623	4.676e-31	35431	134.307
proteins_Ferkingstad	11302_237_TNR_TENR	11302_237_TNR_TENR	Sex-combined	6	32487054	rs538958533	A	T	0.09889	0.0937	0.013204	1.28e-12	35430	50.358
proteins_Ferkingstad	11302_237_TNR_TENR	11302_237_TNR_TENR	Sex-combined	9	114334462	rs2636882	C	T	0.62475	0.0513	0.008278	5.744e-10	35352	38.4047
proteins_Ferkingstad	11303_7_SAMHD1_SAMH1	11303_7_SAMHD1_SAMH1	Sex-combined	1	196691864	rs528298	ATG	!	0.6027	-0.1463	0.008028	3.328e-74	35330	332.104
proteins_Ferkingstad	11303_7_SAMHD1_SAMH1	11303_7_SAMHD1_SAMH1	Sex-combined	17	28367840	rs704	A	G	0.50811	0.0581	0.007895	1.852e-13	35351	54.1562
proteins_Ferkingstad	11303_7_SAMHD1_SAMH1	11303_7_SAMHD1_SAMH1	Sex-combined	3	165743688	rs1706435	G	A	0.36981	0.079	0.008143	2.98e-22	35330	94.1207
proteins_Ferkingstad	11303_7_SAMHD1_SAMH1	11303_7_SAMHD1_SAMH1	Sex-combined	6	31910331	rs6457457	T	C	0.06527	0.1203	0.015941	4.465e-14	35432	56.9508
proteins_Ferkingstad	11303_7_SAMHD1_SAMH1	11303_7_SAMHD1_SAMH1	Sex-combined	6	32008772	rs28573154	A	G	0.145	0.0959	0.010969	2.273e-18	35431	76.4369
proteins_Ferkingstad	11307_33_WWP1_WWP1	11307_33_WWP1_WWP1	Sex-combined	10	63303060	rs7073753	T	C	0.4356	0.0455	0.008157	2.431e-08	35342	31.1144
proteins_Ferkingstad	11307_33_WWP1_WWP1	11307_33_WWP1_WWP1	Sex-combined	11	198986	rs4980320	C	T	0.46986	0.06	0.008105	1.336e-13	35343	54.802
proteins_Ferkingstad	11307_33_WWP1_WWP1	11307_33_WWP1_WWP1	Sex-combined	12	54318524	rs10876550	A	G	0.56301	0.0515	0.008173	2.95e-10	35365	39.7056
proteins_Ferkingstad	11307_33_WWP1_WWP1	11307_33_WWP1_WWP1	Sex-combined	3	56815721	rs1354034	C	T	0.61881	0.0891	0.00832	9.186e-27	35347	114.686
proteins_Ferkingstad	11307_33_WWP1_WWP1	11307_33_WWP1_WWP1	Sex-combined	7	106730198	rs342292	G	C	0.45188	-0.0549	0.008101	1.226e-11	35345	45.9269
proteins_Ferkingstad	11308_8_CREB3L4_CR3L4	11308_8_CREB3L4_CR3L4	Sex-combined	11	17017480	rs7937770	CCATCTCTA	!	0.57506	-0.047	0.008113	6.908e-09	35362	33.5608
proteins_Ferkingstad	11308_8_CREB3L4_CR3L4	11308_8_CREB3L4_CR3L4	Sex-combined	1	153204470	rs143523944	G	A	0.00763	-0.4747	0.047568	1.878e-23	35351	99.5884
proteins_Ferkingstad	11308_8_CREB3L4_CR3L4	11308_8_CREB3L4_CR3L4	Sex-combined	1	153576232	rs28538178	G	T	0.02298	0.1458	0.026558	4.022e-08	35351	30.1387
proteins_Ferkingstad	11308_8_CREB3L4_CR3L4	11308_8_CREB3L4_CR3L4	Sex-combined	1	153778262	rs34074094	C	G	0.01714	-0.2458	0.030518	7.989e-16	35354	64.8712
proteins_Ferkingstad	11308_8_CREB3L4_CR3L4	11308_8_CREB3L4_CR3L4	Sex-combined	1	153971312	rs6671362	G	A	0.45722	0.1992	0.008016	2.638e-136	35356	617.537
proteins_Ferkingstad	11308_8_CREB3L4_CR3L4	11308_8_CREB3L4_CR3L4	Sex-combined	2	46928080	rs2117168	T	C	0.69268	-0.0495	0.008625	9.498e-09	35349	32.9376
proteins_Ferkingstad	11308_8_CREB3L4_CR3L4	11308_8_CREB3L4_CR3L4	Sex-combined	3	57618600	rs11925342	T	C	0.81997	-0.1117	0.010365	4.422e-27	35350	116.136
proteins_Ferkingstad	11308_8_CREB3L4_CR3L4	11308_8_CREB3L4_CR3L4	Sex-combined	6	26118982	rs76869871	C	T	0.04186	0.1395	0.020128	4.185e-12	35367	48.0338
proteins_Ferkingstad	11308_8_CREB3L4_CR3L4	11308_8_CREB3L4_CR3L4	Sex-combined	6	29850388	rs28728979	A	C	0.05169	0.3297	0.018095	3.534e-74	35436	331.987
proteins_Ferkingstad	11308_8_CREB3L4_CR3L4	11308_8_CREB3L4_CR3L4	Sex-combined	6	31067870	rs184375406	A	G	0.04142	0.8593	0.016204	0	35429	2812.19
proteins_Ferkingstad	11308_8_CREB3L4_CR3L4	11308_8_CREB3L4_CR3L4	Sex-combined	6	31995309	rs551939957	T	C	0.09454	0.0887	0.014052	2.746e-10	35432	39.8447
proteins_Ferkingstad	11308_8_CREB3L4_CR3L4	11308_8_CREB3L4_CR3L4	Sex-combined	6	32625770	rs36229731	C	!	0.13484	0.2042	0.011467	6.245e-71	35429	317.111
proteins_Ferkingstad	11308_8_CREB3L4_CR3L4	11308_8_CREB3L4_CR3L4	Sex-combined	6	32737188	rs115792074	G	A	0.04316	0.2735	0.019952	9.081e-43	35429	187.906
proteins_Ferkingstad	11308_8_CREB3L4_CR3L4	11308_8_CREB3L4_CR3L4	Sex-combined	6	33243298	rs74459818	T	C	0.01449	0.5838	0.034471	2.444e-64	35413	286.827
proteins_Ferkingstad	11308_8_CREB3L4_CR3L4	11308_8_CREB3L4_CR3L4	Sex-combined	6	33283999	rs443972	C	T	0.03106	0.1897	0.023263	3.5e-16	35411	66.4972
proteins_Ferkingstad	11308_8_CREB3L4_CR3L4	11308_8_CREB3L4_CR3L4	Sex-combined	7	127580863	rs3752617	T	G	0.06955	-0.1229	0.015911	1.126e-14	35346	59.6635
proteins_Ferkingstad	11308_8_CREB3L4_CR3L4	11308_8_CREB3L4_CR3L4	Sex-combined	8	9326086	rs4841132	G	A	0.92541	-0.1332	0.015141	1.402e-18	35376	77.3926
proteins_Ferkingstad	11311_79_RAG1_RAG_1	11311_79_RAG1_RAG_1	Sex-combined	1	196695521	rs10922098	T	C	0.59989	-0.0665	0.008187	4.552e-16	35329	65.9772
proteins_Ferkingstad	11311_79_RAG1_RAG_1	11311_79_RAG1_RAG_1	Sex-combined	19	15466006	rs919791	A	G	0.2132	-0.2626	0.009651	5.162e-163	35369	740.363
proteins_Ferkingstad	11311_79_RAG1_RAG_1	11311_79_RAG1_RAG_1	Sex-combined	6	31910331	rs6457457	T	C	0.06527	0.0931	0.016228	9.639e-09	35432	32.9131
proteins_Ferkingstad	11311_79_RAG1_RAG_1	11311_79_RAG1_RAG_1	Sex-combined	6	32008772	rs28573154	A	G	0.145	0.0749	0.011166	1.971e-11	35431	44.9954
proteins_Ferkingstad	11312_40_PMS2_PMS2	11312_40_PMS2_PMS2	Sex-combined	1	196695521	rs10922098	T	C	0.59989	-0.1365	0.008086	6.188e-64	35329	284.969
proteins_Ferkingstad	11312_40_PMS2_PMS2	11312_40_PMS2_PMS2	Sex-combined	3	165761011	rs1707652	T	C	0.3102	0.074	0.008559	5.345e-18	35330	74.7511
proteins_Ferkingstad	11312_40_PMS2_PMS2	11312_40_PMS2_PMS2	Sex-combined	6	31937353	rs1042663	A	G	0.09002	0.1136	0.0138	1.839e-16	35432	67.7639
proteins_Ferkingstad	11313_100_PCBD1_PHS	11313_100_PCBD1_PHS	Sex-combined	10	69844452	rs72805136	A	G	0.01859	-0.1726	0.030468	1.471e-08	35357	32.0918
proteins_Ferkingstad	11313_100_PCBD1_PHS	11313_100_PCBD1_PHS	Sex-combined	10	70023730	rs118079346	G	T	0.02961	-0.1582	0.023725	2.591e-11	35363	44.4632
proteins_Ferkingstad	11313_100_PCBD1_PHS	11313_100_PCBD1_PHS	Sex-combined	10	70408681	rs72809253	A	G	0.03429	-0.1489	0.022689	5.287e-11	35363	43.0684
proteins_Ferkingstad	11313_100_PCBD1_PHS	11313_100_PCBD1_PHS	Sex-combined	10	70549475	rs149422142	T	C	0.03247	-0.1842	0.02293	9.51e-16	35361	64.5314
proteins_Ferkingstad	11313_100_PCBD1_PHS	11313_100_PCBD1_PHS	Sex-combined	10	70761174	rs2541232	A	G	0.51316	0.0533	0.008041	3.384e-11	35367	43.9374
proteins_Ferkingstad	11313_100_PCBD1_PHS	11313_100_PCBD1_PHS	Sex-combined	10	70889673	rs844124	T	C	0.31975	0.1279	0.008608	6.075e-50	35367	220.768
proteins_Ferkingstad	11313_100_PCBD1_PHS	11313_100_PCBD1_PHS	Sex-combined	10	70966791	rs11596669	A	G	0.05099	-0.1499	0.018463	4.709e-16	35366	65.9172
proteins_Ferkingstad	11313_100_PCBD1_PHS	11313_100_PCBD1_PHS	Sex-combined	22	43928975	rs3747207	A	G	0.22927	0.0574	0.009591	2.171e-09	35363	35.8176
proteins_Ferkingstad	11313_100_PCBD1_PHS	11313_100_PCBD1_PHS	Sex-combined	6	32655590	rs28374650	T	C	0.29732	0.0477	0.00874	4.821e-08	35430	29.7861
proteins_Ferkingstad	11315_148_PPM1D_PPM1D	11315_148_PPM1D_PPM1D	Sex-combined	1	196695521	rs10922098	T	C	0.59989	-0.1114	0.008053	1.606e-43	35329	191.362
proteins_Ferkingstad	11315_148_PPM1D_PPM1D	11315_148_PPM1D_PPM1D	Sex-combined	12	42802980	rs75327431	C	T	0.05347	-0.0978	0.017308	1.6e-08	35352	31.9289
proteins_Ferkingstad	11315_148_PPM1D_PPM1D	11315_148_PPM1D_PPM1D	Sex-combined	3	165833296	rs4639017	C	T	0.60717	-0.048	0.008061	2.61e-09	35330	35.4572
proteins_Ferkingstad	11315_148_PPM1D_PPM1D	11315_148_PPM1D_PPM1D	Sex-combined	4	24802616	rs2695234	G	A	0.92142	-0.0966	0.014614	3.837e-11	35345	43.6934
proteins_Ferkingstad	11315_148_PPM1D_PPM1D	11315_148_PPM1D_PPM1D	Sex-combined	6	31910331	rs6457457	T	C	0.06527	0.0944	0.015977	3.451e-09	35432	34.9103
proteins_Ferkingstad	11315_148_PPM1D_PPM1D	11315_148_PPM1D_PPM1D	Sex-combined	6	32006196	rs3891366	A	G	0.15319	0.0721	0.010616	1.111e-11	35431	46.1263
proteins_Ferkingstad	11319_106_MRE11A_MRE11	11319_106_MRE11A_MRE11	Sex-combined	4	82974066	rs7681303	C	T	0.84737	-0.0755	0.011118	1.117e-11	35352	46.1148
proteins_Ferkingstad	11319_106_MRE11A_MRE11	11319_106_MRE11A_MRE11	Sex-combined	8	89671499	rs116869929	A	T	0.01972	0.1961	0.028171	3.38e-12	35338	48.4563
proteins_Ferkingstad	11319_106_MRE11A_MRE11	11319_106_MRE11A_MRE11	Sex-combined	8	89976347	rs2339025	GAAG	!	0.35839	-0.0853	0.008408	3.478e-24	35339	102.923
proteins_Ferkingstad	11320_29_CHFR_CHFR	11320_29_CHFR_CHFR	Sex-combined	1	196692375	rs10922094	CATTA	!	0.59845	-0.089	0.008207	2.105e-27	35330	117.601
proteins_Ferkingstad	11320_29_CHFR_CHFR	11320_29_CHFR_CHFR	Sex-combined	14	105668556	rs61984785	T	C	0.09245	0.0818	0.014258	9.624e-09	35089	32.9147
proteins_Ferkingstad	11320_29_CHFR_CHFR	11320_29_CHFR_CHFR	Sex-combined	14	94380925	rs17580	A	T	0.03316	0.1671	0.022636	1.56e-13	35363	54.4946
proteins_Ferkingstad	11320_29_CHFR_CHFR	11320_29_CHFR_CHFR	Sex-combined	3	165787389	rs1355538	G	A	0.60153	-0.0686	0.008196	5.753e-17	35329	70.0558
proteins_Ferkingstad	11320_29_CHFR_CHFR	11320_29_CHFR_CHFR	Sex-combined	6	31930134	rs147906938	A	T	0.03884	0.142	0.020594	5.375e-12	35432	47.544
proteins_Ferkingstad	11324_3_PXDNL_PXDNL	11324_3_PXDNL_PXDNL	Sex-combined	1	196695521	rs10922098	T	C	0.59989	-0.0611	0.008086	4.156e-14	35329	57.0972
proteins_Ferkingstad	11325_8_BTG2_BTG2	11325_8_BTG2_BTG2	Sex-combined	1	196560692	rs10801548	TGTTTTTTTTT	!	0.40817	-0.0519	0.00815	1.913e-10	35329	40.5527
proteins_Ferkingstad	11325_8_BTG2_BTG2	11325_8_BTG2_BTG2	Sex-combined	1	196694942	rs7546015	CATTCTGTAGGTTGCCT	!	0.60266	-0.2507	0.008135	1.583e-208	35329	949.716
proteins_Ferkingstad	11325_8_BTG2_BTG2	11325_8_BTG2_BTG2	Sex-combined	1	197992799	rs35351085	T	C	0.04877	0.1204	0.018536	8.275e-11	35334	42.1911
proteins_Ferkingstad	11325_8_BTG2_BTG2	11325_8_BTG2_BTG2	Sex-combined	3	165762312	rs6445035	A	G	0.1904	0.1375	0.010174	1.28e-41	35330	182.651
proteins_Ferkingstad	11325_8_BTG2_BTG2	11325_8_BTG2_BTG2	Sex-combined	6	31910331	rs6457457	T	C	0.06527	0.1847	0.016213	4.564e-30	35432	129.78
proteins_Ferkingstad	11325_8_BTG2_BTG2	11325_8_BTG2_BTG2	Sex-combined	6	31976816	rs550671	T	C	0.14045	0.1812	0.011491	5.125e-56	35431	248.657
proteins_Ferkingstad	11325_8_BTG2_BTG2	11325_8_BTG2_BTG2	Sex-combined	6	32487054	rs538958533	A	T	0.09889	0.0977	0.013076	7.901e-14	35430	55.8264
proteins_Ferkingstad	11325_8_BTG2_BTG2	11325_8_BTG2_BTG2	Sex-combined	6	32521570	rs561446219	A	G	0.71098	0.0476	0.008546	2.547e-08	35428	31.0233
proteins_Ferkingstad	11327_56_CLK2_CLK2	11327_56_CLK2_CLK2	Sex-combined	1	196058002	rs1451915	A	C	0.13641	0.0818	0.011711	2.85e-12	35326	48.7886
proteins_Ferkingstad	11327_56_CLK2_CLK2	11327_56_CLK2_CLK2	Sex-combined	1	196695521	rs10922098	T	C	0.59989	-0.2765	0.008154	4.612e-252	35329	1149.87
proteins_Ferkingstad	11327_56_CLK2_CLK2	11327_56_CLK2_CLK2	Sex-combined	1	198065935	rs7513100	C	T	0.14871	0.0739	0.011318	6.603e-11	35334	42.6334
proteins_Ferkingstad	11327_56_CLK2_CLK2	11327_56_CLK2_CLK2	Sex-combined	17	28367840	rs704	A	G	0.50811	0.183	0.008023	3.712e-115	35351	520.27
proteins_Ferkingstad	11327_56_CLK2_CLK2	11327_56_CLK2_CLK2	Sex-combined	19	6713251	rs1047286	A	G	0.24066	-0.0574	0.009397	1.006e-09	35363	37.3117
proteins_Ferkingstad	11327_56_CLK2_CLK2	11327_56_CLK2_CLK2	Sex-combined	2	216622986	rs111696008	A	G	0.02443	-0.1485	0.026744	2.814e-08	35350	30.8319
proteins_Ferkingstad	11327_56_CLK2_CLK2	11327_56_CLK2_CLK2	Sex-combined	3	165761011	rs1707652	T	C	0.3102	0.1235	0.008666	4.371e-46	35330	203.094
proteins_Ferkingstad	11327_56_CLK2_CLK2	11327_56_CLK2_CLK2	Sex-combined	3	166025290	rs9683167	G	!	0.03454	0.1385	0.02257	8.432e-10	35331	37.6562
proteins_Ferkingstad	11327_56_CLK2_CLK2	11327_56_CLK2_CLK2	Sex-combined	6	31910331	rs6457457	T	C	0.06527	0.2041	0.016277	4.541e-36	35432	157.231
proteins_Ferkingstad	11327_56_CLK2_CLK2	11327_56_CLK2_CLK2	Sex-combined	6	31976816	rs550671	T	C	0.14045	0.2088	0.011528	2.576e-73	35431	328.06
proteins_Ferkingstad	11327_56_CLK2_CLK2	11327_56_CLK2_CLK2	Sex-combined	6	32487054	rs538958533	A	T	0.09889	0.1194	0.013129	9.51e-20	35430	82.7076
proteins_Ferkingstad	11327_56_CLK2_CLK2	11327_56_CLK2_CLK2	Sex-combined	6	32521570	rs561446219	A	G	0.71098	0.0502	0.008584	4.969e-09	35428	34.2002
proteins_Ferkingstad	11328_9_USB1_USB1	11328_9_USB1_USB1	Sex-combined	1	196695521	rs10922098	T	C	0.59989	-0.0551	0.008035	7.019e-12	35329	47.0253
proteins_Ferkingstad	11328_9_USB1_USB1	11328_9_USB1_USB1	Sex-combined	6	32619236	rs557011	T	C	0.40141	0.0461	0.008014	8.796e-09	35430	33.0905
proteins_Ferkingstad	11330_15_CSNK2B_CSK2B	11330_15_CSNK2B_CSK2B	Sex-combined	14	91775008	rs61269268	C	A	0.20448	0.0624	0.009764	1.65e-10	35351	40.8426
proteins_Ferkingstad	11330_15_CSNK2B_CSK2B	11330_15_CSNK2B_CSK2B	Sex-combined	2	3592552	rs6542680	T	C	0.81638	-0.1503	0.010148	1.247e-49	35323	219.36
proteins_Ferkingstad	11330_15_CSNK2B_CSK2B	11330_15_CSNK2B_CSK2B	Sex-combined	2	3646069	rs80220851	T	A	0.02345	0.1518	0.026235	7.198e-09	35327	33.4797
proteins_Ferkingstad	11330_15_CSNK2B_CSK2B	11330_15_CSNK2B_CSK2B	Sex-combined	6	32538131	rs78912960	A	G	0.64745	0.0465	0.007628	1.087e-09	35418	37.1608
proteins_Ferkingstad	11333_82_ARHGAP25_RHG25	11333_82_ARHGAP25_RHG25	Sex-combined	2	68769536	rs13413887	G	A	0.76808	0.1736	0.009428	1.039e-75	35352	339.047
proteins_Ferkingstad	11333_82_ARHGAP25_RHG25	11333_82_ARHGAP25_RHG25	Sex-combined	3	56815721	rs1354034	C	T	0.61881	0.0515	0.008233	3.966e-10	35347	39.129
proteins_Ferkingstad	11333_82_ARHGAP25_RHG25	11333_82_ARHGAP25_RHG25	Sex-combined	8	105569300	rs6993770	T	A	0.22448	-0.0687	0.009616	9.067e-13	35356	51.0416
proteins_Ferkingstad	11334_7_LILRB3_LIRB3	11334_7_LILRB3_LIRB3	Sex-combined	1	196695521	rs10922098	T	C	0.59989	-0.0715	0.008075	8.421e-19	35329	78.402
proteins_Ferkingstad	11336_9_FANCF_FANCF	11336_9_FANCF_FANCF	Sex-combined	1	196692375	rs10922094	CATTA	!	0.59845	-0.0441	0.007966	3.099e-08	35330	30.6476
proteins_Ferkingstad	11336_9_FANCF_FANCF	11336_9_FANCF_FANCF	Sex-combined	14	106698726	rs2078687	A	G	0.14842	0.0699	0.011273	5.622e-10	34959	38.4481
proteins_Ferkingstad	11336_9_FANCF_FANCF	11336_9_FANCF_FANCF	Sex-combined	14	106714830	rs11845244	T	C	0.41473	0.0729	0.008053	1.404e-19	34959	81.9482
proteins_Ferkingstad	11336_9_FANCF_FANCF	11336_9_FANCF_FANCF	Sex-combined	2	3592552	rs6542680	T	C	0.81638	-0.0586	0.010086	6.241e-09	35323	33.7565
proteins_Ferkingstad	11336_9_FANCF_FANCF	11336_9_FANCF_FANCF	Sex-combined	6	32010061	rs200995579	T	G	0.1274	0.0658	0.012024	4.445e-08	35431	29.947
proteins_Ferkingstad	11338_49_BLK_BLK	11338_49_BLK_BLK	Sex-combined	1	196692375	rs10922094	CATTA	!	0.59845	-0.0731	0.008003	6.629e-20	35330	83.4313
proteins_Ferkingstad	11338_49_BLK_BLK	11338_49_BLK_BLK	Sex-combined	6	32619236	rs557011	T	C	0.40141	0.0458	0.007995	1.011e-08	35430	32.8166
proteins_Ferkingstad	11342_59_PLXDC2_PXDC2	11342_59_PLXDC2_PXDC2	Sex-combined	3	56815721	rs1354034	C	T	0.61881	0.0522	0.008039	8.399e-11	35347	42.1635
proteins_Ferkingstad	11347_9_TALDO1_Transaldolase	11347_9_TALDO1_Transaldolase	Sex-combined	11	1378104	rs72849433	C	T	0.05164	0.1117	0.018131	7.242e-10	35350	37.9545
proteins_Ferkingstad	11347_9_TALDO1_Transaldolase	11347_9_TALDO1_Transaldolase	Sex-combined	11	528764	rs146899805	T	C	0.03072	0.2313	0.022476	7.756e-25	35347	105.904
proteins_Ferkingstad	11347_9_TALDO1_Transaldolase	11347_9_TALDO1_Transaldolase	Sex-combined	11	726824	rs143912793	A	G	0.04336	0.2024	0.018977	1.474e-26	35349	113.754
proteins_Ferkingstad	11347_9_TALDO1_Transaldolase	11347_9_TALDO1_Transaldolase	Sex-combined	12	54292096	rs35979828	T	C	0.08648	-0.0873	0.014362	1.212e-09	35366	36.9487
proteins_Ferkingstad	11347_9_TALDO1_Transaldolase	11347_9_TALDO1_Transaldolase	Sex-combined	3	56815721	rs1354034	C	T	0.61881	0.0507	0.008188	5.939e-10	35347	38.3407
proteins_Ferkingstad	11347_9_TALDO1_Transaldolase	11347_9_TALDO1_Transaldolase	Sex-combined	8	105580979	rs2343596	A	C	0.28594	-0.049	0.008827	2.835e-08	35353	30.8153
proteins_Ferkingstad	11348_132_P4HA2_P4HA2	11348_132_P4HA2_P4HA2	Sex-combined	1	196692375	rs10922094	CATTA	!	0.59845	-0.0486	0.008281	4.39e-09	35330	34.4435
proteins_Ferkingstad	11348_132_P4HA2_P4HA2	11348_132_P4HA2_P4HA2	Sex-combined	3	165787389	rs1355538	G	A	0.60153	-0.0496	0.00827	2.006e-09	35329	35.971
proteins_Ferkingstad	11348_132_P4HA2_P4HA2	11348_132_P4HA2_P4HA2	Sex-combined	5	119334673	rs71585211	T	C	0.00907	0.2428	0.04305	1.701e-08	35353	31.8091
proteins_Ferkingstad	11348_132_P4HA2_P4HA2	11348_132_P4HA2_P4HA2	Sex-combined	6	24147914	rs6925917	A	G	0.02359	-0.1612	0.027131	2.822e-09	35369	35.3019
proteins_Ferkingstad	11348_132_P4HA2_P4HA2	11348_132_P4HA2_P4HA2	Sex-combined	6	24437230	rs1042303	C	T	0.41761	0.0618	0.008205	5.007e-14	35370	56.7309
proteins_Ferkingstad	11350_30_STUB1_CHIP	11350_30_STUB1_CHIP	Sex-combined	10	63639849	rs7076920	G	C	0.5912	0.0453	0.008161	2.846e-08	35340	30.8113
proteins_Ferkingstad	11350_30_STUB1_CHIP	11350_30_STUB1_CHIP	Sex-combined	11	262930	rs11601665	T	C	0.26367	0.0525	0.009058	6.804e-09	35343	33.5934
proteins_Ferkingstad	11350_30_STUB1_CHIP	11350_30_STUB1_CHIP	Sex-combined	3	56815721	rs1354034	C	T	0.61881	0.0762	0.008232	2.113e-20	35347	85.6839
proteins_Ferkingstad	11351_233_NHEJ1_NHEJ1	11351_233_NHEJ1_NHEJ1	Sex-combined	2	218238159	rs72949337	T	C	0.02224	-0.2345	0.027244	7.464e-18	35359	74.0873
proteins_Ferkingstad	11351_233_NHEJ1_NHEJ1	11351_233_NHEJ1_NHEJ1	Sex-combined	2	218914477	rs115279228	T	C	0.02267	-0.3047	0.026332	5.737e-31	35354	133.899
proteins_Ferkingstad	11351_233_NHEJ1_NHEJ1	11351_233_NHEJ1_NHEJ1	Sex-combined	2	219546006	rs142913615	A	C	0.01519	-0.2908	0.032717	6.208e-19	35363	79.0027
proteins_Ferkingstad	11351_233_NHEJ1_NHEJ1	11351_233_NHEJ1_NHEJ1	Sex-combined	8	105569300	rs6993770	T	A	0.22448	-0.0678	0.009542	1.201e-12	35356	50.4871
proteins_Ferkingstad	11352_42_TTN_TITIN	11352_42_TTN_TITIN	Sex-combined	6	32616036	rs1846190	A	G	0.35085	0.0523	0.008205	1.843e-10	35430	40.6299
proteins_Ferkingstad	11352_42_TTN_TITIN	11352_42_TTN_TITIN	Sex-combined	6	66280297	rs9354407	G	T	0.86287	-0.0635	0.011476	3.139e-08	35330	30.6173
proteins_Ferkingstad	11354_21_PLCB1_Phospholipase_C_beta_1	11354_21_PLCB1_Phospholipase_C_beta_1	Sex-combined	11	198986	rs4980320	C	T	0.46986	0.054	0.008143	3.329e-11	35343	43.9763
proteins_Ferkingstad	11354_21_PLCB1_Phospholipase_C_beta_1	11354_21_PLCB1_Phospholipase_C_beta_1	Sex-combined	3	56815721	rs1354034	C	T	0.61881	0.0627	0.008355	6.178e-14	35347	56.3173
proteins_Ferkingstad	11354_21_PLCB1_Phospholipase_C_beta_1	11354_21_PLCB1_Phospholipase_C_beta_1	Sex-combined	7	106731773	rs342293	G	C	0.45412	-0.0535	0.008131	4.704e-11	35348	43.2932
proteins_Ferkingstad	11355_10_EIF5A2_IF5A2	11355_10_EIF5A2_IF5A2	Sex-combined	10	71033304	rs150511525	T	C	0.00702	0.2661	0.047292	1.836e-08	35362	31.6603
proteins_Ferkingstad	11355_10_EIF5A2_IF5A2	11355_10_EIF5A2_IF5A2	Sex-combined	17	5848332	rs185009887	A	G	0.02519	-0.1446	0.026011	2.712e-08	35365	30.9046
proteins_Ferkingstad	11355_10_EIF5A2_IF5A2	11355_10_EIF5A2_IF5A2	Sex-combined	3	56815721	rs1354034	C	T	0.61881	0.0613	0.008245	1.045e-13	35347	55.2764
proteins_Ferkingstad	11356_19_DGCR14_DGC14	11356_19_DGCR14_DGC14	Sex-combined	1	196692375	rs10922094	CATTA	!	0.59845	-0.0462	0.008068	1.025e-08	35330	32.7908
proteins_Ferkingstad	11356_19_DGCR14_DGC14	11356_19_DGCR14_DGC14	Sex-combined	22	19146092	rs715544	A	G	0.05468	-0.1782	0.017478	2.078e-24	35337	103.952
proteins_Ferkingstad	11358_15_GRB10_GRB10	11358_15_GRB10_GRB10	Sex-combined	11	198986	rs4980320	C	T	0.46986	0.0583	0.008273	1.833e-12	35343	49.6605
proteins_Ferkingstad	11358_15_GRB10_GRB10	11358_15_GRB10_GRB10	Sex-combined	3	56815721	rs1354034	C	T	0.61881	0.1211	0.008477	2.662e-46	35347	204.082
proteins_Ferkingstad	11358_15_GRB10_GRB10	11358_15_GRB10_GRB10	Sex-combined	7	106731773	rs342293	G	C	0.45412	-0.0572	0.008258	4.3e-12	35348	47.978
proteins_Ferkingstad	11358_15_GRB10_GRB10	11358_15_GRB10_GRB10	Sex-combined	8	105569300	rs6993770	T	A	0.22448	-0.0725	0.009914	2.611e-13	35356	53.4784
proteins_Ferkingstad	11358_15_GRB10_GRB10	11358_15_GRB10_GRB10	Sex-combined	9	96327661	rs11792848	A	G	0.22793	-0.0875	0.009828	5.448e-19	35336	79.2658
proteins_Ferkingstad	11360_39_RRM1_RRM1	11360_39_RRM1_RRM1	Sex-combined	11	4153145	rs11031142	T	C	0.56174	-0.055	0.008113	1.205e-11	35366	45.9581
proteins_Ferkingstad	11360_39_RRM1_RRM1	11360_39_RRM1_RRM1	Sex-combined	1	247876149	rs3811444	T	C	0.34232	0.081	0.008545	2.565e-21	35147	89.8558
proteins_Ferkingstad	11360_39_RRM1_RRM1	11360_39_RRM1_RRM1	Sex-combined	1	25409808	rs28594470	T	!	0.44175	-0.0526	0.008139	1.026e-10	35360	41.7666
proteins_Ferkingstad	11360_39_RRM1_RRM1	11360_39_RRM1_RRM1	Sex-combined	12	54336088	rs4759076	C	T	0.4756	-0.0443	0.00806	3.872e-08	35363	30.2091
proteins_Ferkingstad	11360_39_RRM1_RRM1	11360_39_RRM1_RRM1	Sex-combined	16	87852884	rs68149176	T	C	0.32314	-0.0598	0.008602	3.602e-12	35320	48.3285
proteins_Ferkingstad	11360_39_RRM1_RRM1	11360_39_RRM1_RRM1	Sex-combined	17	20894784	rs377655768	T	C	0.03579	0.1288	0.021694	2.899e-09	35346	35.2495
proteins_Ferkingstad	11360_39_RRM1_RRM1	11360_39_RRM1_RRM1	Sex-combined	17	28456565	rs4794831	TGTGTGTGTGTGTGTG	!	0.03324	0.1271	0.02217	9.864e-09	35351	32.867
proteins_Ferkingstad	11360_39_RRM1_RRM1	11360_39_RRM1_RRM1	Sex-combined	17	29019782	rs74717647	T	C	0.04503	0.1189	0.019192	5.812e-10	35351	38.3816
proteins_Ferkingstad	11360_39_RRM1_RRM1	11360_39_RRM1_RRM1	Sex-combined	19	4351659	rs11666771	A	G	0.1666	-0.061	0.01086	1.946e-08	35345	31.55
proteins_Ferkingstad	11360_39_RRM1_RRM1	11360_39_RRM1_RRM1	Sex-combined	19	4502189	rs8887	C	T	0.60879	0.0677	0.008238	2.061e-16	35346	67.5358
proteins_Ferkingstad	11360_39_RRM1_RRM1	11360_39_RRM1_RRM1	Sex-combined	20	35267481	rs2425031	C	T	0.13576	-0.0709	0.01182	1.992e-09	35356	35.9797
proteins_Ferkingstad	11360_39_RRM1_RRM1	11360_39_RRM1_RRM1	Sex-combined	20	36515583	rs146623855	A	T	0.0151	-0.2061	0.033369	6.561e-10	35359	38.1478
proteins_Ferkingstad	11360_39_RRM1_RRM1	11360_39_RRM1_RRM1	Sex-combined	20	37015543	rs6017001	G	A	0.16968	-0.1974	0.010731	1.431e-75	35360	338.387
proteins_Ferkingstad	11360_39_RRM1_RRM1	11360_39_RRM1_RRM1	Sex-combined	20	57416581	rs6014993	G	A	0.46061	0.0531	0.008091	5.276e-11	35380	43.071
proteins_Ferkingstad	11360_39_RRM1_RRM1	11360_39_RRM1_RRM1	Sex-combined	22	32181533	rs55726571	G	A	0.03238	-0.1647	0.023419	2.026e-12	35358	49.4596
proteins_Ferkingstad	11360_39_RRM1_RRM1	11360_39_RRM1_RRM1	Sex-combined	22	32430576	rs2142717	G	!	0.04031	0.1398	0.021452	7.183e-11	35361	42.4697
proteins_Ferkingstad	11360_39_RRM1_RRM1	11360_39_RRM1_RRM1	Sex-combined	22	32461834	rs8141337	C	G	0.19589	-0.441	0.007938	0	35360	3086.42
proteins_Ferkingstad	11360_39_RRM1_RRM1	11360_39_RRM1_RRM1	Sex-combined	22	32466867	rs17692518	A	G	0.10813	0.2511	0.013377	1.319e-78	35360	352.351
proteins_Ferkingstad	11360_39_RRM1_RRM1	11360_39_RRM1_RRM1	Sex-combined	22	32727047	rs78038115	A	G	0.04768	0.1539	0.019719	5.967e-15	35365	60.9126
proteins_Ferkingstad	11360_39_RRM1_RRM1	11360_39_RRM1_RRM1	Sex-combined	22	33058440	rs138116184	A	C	0.0846	-0.185	0.014846	1.208e-35	35365	155.283
proteins_Ferkingstad	11360_39_RRM1_RRM1	11360_39_RRM1_RRM1	Sex-combined	22	33113580	rs2413167	G	A	0.34545	-0.0652	0.008724	7.812e-14	35348	55.8552
proteins_Ferkingstad	11360_39_RRM1_RRM1	11360_39_RRM1_RRM1	Sex-combined	2	68436234	rs74459970	G	A	0.01567	-0.2111	0.033938	4.965e-10	35352	38.6905
proteins_Ferkingstad	11360_39_RRM1_RRM1	11360_39_RRM1_RRM1	Sex-combined	2	68448519	rs11900746	T	G	0.93281	0.1223	0.01609	2.941e-14	35352	57.7751
proteins_Ferkingstad	11360_39_RRM1_RRM1	11360_39_RRM1_RRM1	Sex-combined	4	102558122	rs230508	G	A	0.65673	0.1306	0.008404	1.876e-54	35334	241.498
proteins_Ferkingstad	11360_39_RRM1_RRM1	11360_39_RRM1_RRM1	Sex-combined	5	134211993	rs6875334	G	A	0.78398	0.0665	0.009643	5.329e-12	35346	47.5575
proteins_Ferkingstad	11360_39_RRM1_RRM1	11360_39_RRM1_RRM1	Sex-combined	6	116101371	rs9400888	T	C	0.45583	-0.0602	0.008095	1.034e-13	35344	55.3043
proteins_Ferkingstad	11360_39_RRM1_RRM1	11360_39_RRM1_RRM1	Sex-combined	7	32995730	rs10281146	G	A	0.34684	0.0739	0.00844	2.029e-18	35333	76.6662
proteins_Ferkingstad	11360_39_RRM1_RRM1	11360_39_RRM1_RRM1	Sex-combined	8	21934261	rs58141407	T	C	0.13145	-0.0746	0.011878	3.369e-10	35367	39.4449
proteins_Ferkingstad	11360_39_RRM1_RRM1	11360_39_RRM1_RRM1	Sex-combined	9	132985025	rs73660574	A	G	0.06789	-0.1304	0.01609	5.306e-16	35357	65.6815
proteins_Ferkingstad	11360_39_RRM1_RRM1	11360_39_RRM1_RRM1	Sex-combined	9	96332894	rs13301443	CTTTGTGAATTTTTTTTTTTTTTTG	!	0.03871	-0.1503	0.020979	7.81e-13	35329	51.3273
proteins_Ferkingstad	11361_73_TYMP_TP	11361_73_TYMP_TP	Sex-combined	11	65169248	rs12292693	C	A	0.26371	-0.1065	0.00914	2.229e-31	35354	135.771
proteins_Ferkingstad	11361_73_TYMP_TP	11361_73_TYMP_TP	Sex-combined	3	165787389	rs1355538	G	A	0.60153	-0.0471	0.008225	1.026e-08	35329	32.7922
proteins_Ferkingstad	11363_58_AQP4_AQP4	11363_58_AQP4_AQP4	Sex-combined	1	196692375	rs10922094	CATTA	!	0.59845	-0.1106	0.007989	1.366e-43	35330	191.657
proteins_Ferkingstad	11363_58_AQP4_AQP4	11363_58_AQP4_AQP4	Sex-combined	3	165760452	rs114115200	T	G	0.19037	0.0696	0.009962	2.818e-12	35330	48.8119
proteins_Ferkingstad	11363_58_AQP4_AQP4	11363_58_AQP4_AQP4	Sex-combined	6	31910331	rs6457457	T	C	0.06527	0.1043	0.015871	4.977e-11	35432	43.1877
proteins_Ferkingstad	11363_58_AQP4_AQP4	11363_58_AQP4_AQP4	Sex-combined	6	32006196	rs3891366	A	G	0.15319	0.0827	0.010555	4.683e-15	35431	61.3896
proteins_Ferkingstad	11364_18_MFN1_MFN1	11364_18_MFN1_MFN1	Sex-combined	1	196692375	rs10922094	CATTA	!	0.59845	-0.063	0.007982	2.958e-15	35330	62.2956
proteins_Ferkingstad	11365_17_TENM4_TEN4	11365_17_TENM4_TEN4	Sex-combined	1	196692375	rs10922094	CATTA	!	0.59845	-0.0464	0.008068	8.88e-09	35330	33.0753
proteins_Ferkingstad	11368_32_AK2_KAD2	11368_32_AK2_KAD2	Sex-combined	3	56815721	rs1354034	C	T	0.61881	0.0516	0.008211	3.29e-10	35347	39.4918
proteins_Ferkingstad	11369_23_ADH5_ADHX	11369_23_ADH5_ADHX	Sex-combined	4	100142597	rs151006272	A	G	0.01403	-0.2634	0.034568	2.542e-14	35333	58.0608
proteins_Ferkingstad	11369_23_ADH5_ADHX	11369_23_ADH5_ADHX	Sex-combined	4	100993558	rs138191461	C	A	0.01339	-0.2874	0.035256	3.583e-16	35331	66.4519
proteins_Ferkingstad	11369_23_ADH5_ADHX	11369_23_ADH5_ADHX	Sex-combined	4	105456845	rs73836216	A	!	0.00663	-0.3259	0.048187	1.35e-11	35344	45.7413
proteins_Ferkingstad	11369_23_ADH5_ADHX	11369_23_ADH5_ADHX	Sex-combined	4	94371880	rs139040367	C	T	0.01002	-0.2412	0.040923	3.771e-09	35333	34.7392
proteins_Ferkingstad	11369_23_ADH5_ADHX	11369_23_ADH5_ADHX	Sex-combined	4	96035110	rs72678667	C	T	0.01608	-0.2305	0.031372	2.024e-13	35328	53.9831
proteins_Ferkingstad	11369_23_ADH5_ADHX	11369_23_ADH5_ADHX	Sex-combined	4	99078697	rs13125919	T	C	0.11491	0.1137	0.012768	5.343e-19	35337	79.3004
proteins_Ferkingstad	11369_23_ADH5_ADHX	11369_23_ADH5_ADHX	Sex-combined	4	99083469	rs28894371	A	G	0.04599	-0.3572	0.019159	1.425e-77	35337	347.598
proteins_Ferkingstad	11369_23_ADH5_ADHX	11369_23_ADH5_ADHX	Sex-combined	4	99524049	rs192855919	G	!	0.00128	-1.2225	0.129911	4.949e-21	35334	88.5535
proteins_Ferkingstad	11370_20_INPP5E_INP5E	11370_20_INPP5E_INP5E	Sex-combined	10	63311455	rs10822155	A	C	0.43479	0.0643	0.008137	2.736e-15	35342	62.4444
proteins_Ferkingstad	11370_20_INPP5E_INP5E	11370_20_INPP5E_INP5E	Sex-combined	2	3592552	rs6542680	T	C	0.81638	-0.0697	0.010456	2.63e-11	35323	44.4359
proteins_Ferkingstad	11370_20_INPP5E_INP5E	11370_20_INPP5E_INP5E	Sex-combined	4	73891519	rs1398015	T	C	0.05914	-0.1083	0.017283	3.701e-10	35340	39.2662
proteins_Ferkingstad	11370_20_INPP5E_INP5E	11370_20_INPP5E_INP5E	Sex-combined	4	74006728	rs16850360	G	A	0.02454	-0.1667	0.026935	6.06e-10	35342	38.3034
proteins_Ferkingstad	11370_20_INPP5E_INP5E	11370_20_INPP5E_INP5E	Sex-combined	8	105569300	rs6993770	T	A	0.22448	-0.0549	0.009706	1.546e-08	35356	31.9937
proteins_Ferkingstad	11371_1_GPR101_GP101	11371_1_GPR101_GP101	Sex-combined	1	196692375	rs10922094	CATTA	!	0.59845	-0.0868	0.008028	2.999e-27	35330	116.903
proteins_Ferkingstad	11372_2_ZNF18_ZNF18	11372_2_ZNF18_ZNF18	Sex-combined	1	196695521	rs10922098	T	C	0.59989	-0.1918	0.008085	2.126e-124	35329	562.778
proteins_Ferkingstad	11372_2_ZNF18_ZNF18	11372_2_ZNF18_ZNF18	Sex-combined	3	165761011	rs1707652	T	C	0.3102	0.124	0.008568	1.829e-47	35330	209.452
proteins_Ferkingstad	11372_2_ZNF18_ZNF18	11372_2_ZNF18_ZNF18	Sex-combined	3	166025290	rs9683167	G	!	0.03454	0.1472	0.022302	4.102e-11	35331	43.564
proteins_Ferkingstad	11372_2_ZNF18_ZNF18	11372_2_ZNF18_ZNF18	Sex-combined	3	167146012	rs62277526	C	G	0.31756	0.0486	0.008545	1.289e-08	35345	32.3481
proteins_Ferkingstad	11372_2_ZNF18_ZNF18	11372_2_ZNF18_ZNF18	Sex-combined	6	31910331	rs6457457	T	C	0.06527	0.1452	0.016089	1.804e-19	35432	81.447
proteins_Ferkingstad	11372_2_ZNF18_ZNF18	11372_2_ZNF18_ZNF18	Sex-combined	6	31964400	rs444921	T	C	0.13897	0.1373	0.011454	4.15e-33	35432	143.69
proteins_Ferkingstad	11372_2_ZNF18_ZNF18	11372_2_ZNF18_ZNF18	Sex-combined	6	32487054	rs538958533	A	T	0.09889	0.0844	0.012971	7.684e-11	35430	42.3387
proteins_Ferkingstad	11375_49_FOXL2_FOXL2	11375_49_FOXL2_FOXL2	Sex-combined	1	196695521	rs10922098	T	C	0.59989	-0.0686	0.008006	1.048e-17	35329	73.4205
proteins_Ferkingstad	11375_49_FOXL2_FOXL2	11375_49_FOXL2_FOXL2	Sex-combined	6	32642572	rs9272780	A	C	0.4028	0.0454	0.007995	1.357e-08	35430	32.2459
proteins_Ferkingstad	11377_19_ADH7_ADH7	11377_19_ADH7_ADH7	Sex-combined	10	17806399	rs565840574	G	A	0.35872	0.0619	0.008363	1.345e-13	35344	54.7844
proteins_Ferkingstad	11377_19_ADH7_ADH7	11377_19_ADH7_ADH7	Sex-combined	1	196695521	rs10922098	T	C	0.59989	-0.0787	0.008144	4.301e-22	35329	93.3843
proteins_Ferkingstad	11377_19_ADH7_ADH7	11377_19_ADH7_ADH7	Sex-combined	4	98535222	rs140859990	A	G	0.06924	-0.0876	0.015731	2.569e-08	35326	31.0096
proteins_Ferkingstad	11377_19_ADH7_ADH7	11377_19_ADH7_ADH7	Sex-combined	4	99350990	rs6846835	C	T	0.23836	-0.0882	0.009418	7.609e-21	35335	87.7041
proteins_Ferkingstad	11377_19_ADH7_ADH7	11377_19_ADH7_ADH7	Sex-combined	4	99430279	rs17529509	A	C	0.0721	-0.4233	0.015258	2.169e-169	35334	769.664
proteins_Ferkingstad	11377_19_ADH7_ADH7	11377_19_ADH7_ADH7	Sex-combined	4	99763644	rs716556	A	G	0.64972	0.0586	0.008443	3.9e-12	35333	48.1728
proteins_Ferkingstad	11377_19_ADH7_ADH7	11377_19_ADH7_ADH7	Sex-combined	6	32633754	rs72848256	G	A	0.21813	0.0642	0.009331	5.983e-12	35430	47.3384
proteins_Ferkingstad	11377_19_ADH7_ADH7	11377_19_ADH7_ADH7	Sex-combined	9	93125038	rs2275848	T	G	0.80241	-0.0675	0.010095	2.284e-11	35349	44.709
proteins_Ferkingstad	11378_37_SYK_KSYK	11378_37_SYK_KSYK	Sex-combined	3	56815721	rs1354034	C	T	0.61881	0.0581	0.00826	2.005e-12	35347	49.4757
proteins_Ferkingstad	11378_37_SYK_KSYK	11378_37_SYK_KSYK	Sex-combined	7	106676033	rs342200	A	!	0.42559	-0.0447	0.008097	3.382e-08	35348	30.4766
proteins_Ferkingstad	11378_37_SYK_KSYK	11378_37_SYK_KSYK	Sex-combined	9	90813267	rs72729008	A	G	0.14326	-0.1204	0.011458	7.904e-26	35348	110.417
proteins_Ferkingstad	11380_84_RBM24_RBM24	11380_84_RBM24_RBM24	Sex-combined	1	196158413	rs114009540	A	G	0.03606	-0.127	0.021616	4.219e-09	35328	34.5189
proteins_Ferkingstad	11380_84_RBM24_RBM24	11380_84_RBM24_RBM24	Sex-combined	1	196695521	rs10922098	T	C	0.59989	-0.2331	0.008092	1.721e-182	35329	829.799
proteins_Ferkingstad	11380_84_RBM24_RBM24	11380_84_RBM24_RBM24	Sex-combined	1	197992799	rs35351085	T	C	0.04877	0.1111	0.018446	1.713e-09	35334	36.2764
proteins_Ferkingstad	11380_84_RBM24_RBM24	11380_84_RBM24_RBM24	Sex-combined	19	6713251	rs1047286	A	G	0.24066	-0.0721	0.009325	1.061e-14	35363	59.7823
proteins_Ferkingstad	11380_84_RBM24_RBM24	11380_84_RBM24_RBM24	Sex-combined	3	165767231	rs2686395	C	T	0.6899	-0.0993	0.008596	7.186e-31	35330	133.446
proteins_Ferkingstad	11380_84_RBM24_RBM24	11380_84_RBM24_RBM24	Sex-combined	6	31904575	rs1265941	C	A	0.07271	0.1339	0.015333	2.482e-18	35432	76.2618
proteins_Ferkingstad	11380_84_RBM24_RBM24	11380_84_RBM24_RBM24	Sex-combined	6	31967534	rs453821	T	C	0.13894	0.1559	0.011481	5.345e-42	35432	184.388
proteins_Ferkingstad	11380_84_RBM24_RBM24	11380_84_RBM24_RBM24	Sex-combined	6	32487054	rs538958533	A	T	0.09889	0.0868	0.013005	2.486e-11	35430	44.547
proteins_Ferkingstad	11382_5_BLVRA_BIEA	11382_5_BLVRA_BIEA	Sex-combined	11	88282549	rs56375235	C	T	0.08022	-0.082	0.014833	3.237e-08	35341	30.5612
proteins_Ferkingstad	11383_41_KRT7_Keratin_7	11383_41_KRT7_Keratin_7	Sex-combined	11	6144870	rs192777257	A	C	0.04189	0.2389	0.020224	3.348e-32	35367	139.54
proteins_Ferkingstad	11383_41_KRT7_Keratin_7	11383_41_KRT7_Keratin_7	Sex-combined	11	6262548	rs112189508	C	T	0.05907	0.1698	0.017085	2.822e-23	35365	98.7746
proteins_Ferkingstad	11383_41_KRT7_Keratin_7	11383_41_KRT7_Keratin_7	Sex-combined	11	6511260	rs16914574	C	T	0.04057	0.3409	0.020443	1.973e-62	35371	278.077
proteins_Ferkingstad	11383_41_KRT7_Keratin_7	11383_41_KRT7_Keratin_7	Sex-combined	11	7154973	rs143666677	G	C	0.01247	0.9777	0.036876	6.808e-155	35377	702.949
proteins_Ferkingstad	11383_41_KRT7_Keratin_7	11383_41_KRT7_Keratin_7	Sex-combined	11	8178769	rs117627469	A	G	0.01774	0.2833	0.030074	4.503e-21	35365	88.7382
proteins_Ferkingstad	11383_41_KRT7_Keratin_7	11383_41_KRT7_Keratin_7	Sex-combined	1	196695521	rs10922098	T	C	0.59989	-0.1874	0.008136	2.219e-117	35329	530.539
proteins_Ferkingstad	11383_41_KRT7_Keratin_7	11383_41_KRT7_Keratin_7	Sex-combined	14	106473508	rs4977155	C	T	0.16663	-0.0869	0.010988	2.603e-15	34957	62.5464
proteins_Ferkingstad	11383_41_KRT7_Keratin_7	11383_41_KRT7_Keratin_7	Sex-combined	19	6713251	rs1047286	A	G	0.24066	-0.0517	0.009349	3.207e-08	35363	30.5809
proteins_Ferkingstad	11383_41_KRT7_Keratin_7	11383_41_KRT7_Keratin_7	Sex-combined	3	165767231	rs2686395	C	T	0.6899	-0.1037	0.008629	2.858e-33	35330	144.423
proteins_Ferkingstad	11383_41_KRT7_Keratin_7	11383_41_KRT7_Keratin_7	Sex-combined	6	31910331	rs6457457	T	C	0.06527	0.1371	0.016194	2.542e-17	35432	71.6748
proteins_Ferkingstad	11383_41_KRT7_Keratin_7	11383_41_KRT7_Keratin_7	Sex-combined	6	31976816	rs550671	T	C	0.14045	0.1309	0.011483	4.213e-30	35431	129.948
proteins_Ferkingstad	11383_41_KRT7_Keratin_7	11383_41_KRT7_Keratin_7	Sex-combined	6	32487054	rs538958533	A	T	0.09889	0.0802	0.013061	8.234e-10	35430	37.7047
proteins_Ferkingstad	11387_3_ATF6B_ATF6B	11387_3_ATF6B_ATF6B	Sex-combined	1	196743772	rs35352142	T	C	0.17546	0.1009	0.010832	1.219e-20	35330	86.7691
proteins_Ferkingstad	11387_3_ATF6B_ATF6B	11387_3_ATF6B_ATF6B	Sex-combined	1	230171476	rs4846923	G	T	0.7412	0.0746	0.009484	3.662e-15	35347	61.8721
proteins_Ferkingstad	11387_3_ATF6B_ATF6B	11387_3_ATF6B_ATF6B	Sex-combined	12	89493872	rs1008764	C	T	0.25345	0.0555	0.009454	4.346e-09	35348	34.4631
proteins_Ferkingstad	11387_3_ATF6B_ATF6B	11387_3_ATF6B_ATF6B	Sex-combined	14	94378610	rs28929474	T	C	0.00815	0.4758	0.044587	1.386e-26	35363	113.876
proteins_Ferkingstad	11387_3_ATF6B_ATF6B	11387_3_ATF6B_ATF6B	Sex-combined	14	94380925	rs17580	A	T	0.03316	0.2377	0.023167	1.062e-24	35363	105.273
proteins_Ferkingstad	11387_3_ATF6B_ATF6B	11387_3_ATF6B_ATF6B	Sex-combined	15	42108673	rs613426	A	T	0.33987	0.0484	0.008675	2.412e-08	35354	31.128
proteins_Ferkingstad	11387_3_ATF6B_ATF6B	11387_3_ATF6B_ATF6B	Sex-combined	17	66228657	rs8178824	T	C	0.01066	0.3344	0.039788	4.295e-17	35360	70.6364
proteins_Ferkingstad	11387_3_ATF6B_ATF6B	11387_3_ATF6B_ATF6B	Sex-combined	17	69085137	rs77542162	G	A	0.025	0.274	0.025933	4.304e-26	35362	111.634
proteins_Ferkingstad	11387_3_ATF6B_ATF6B	11387_3_ATF6B_ATF6B	Sex-combined	19	12943967	rs1049481	T	G	0.54581	-0.1749	0.008281	5.192e-99	35372	446.081
proteins_Ferkingstad	11387_3_ATF6B_ATF6B	11387_3_ATF6B_ATF6B	Sex-combined	4	76276521	rs28578510	T	C	0.38629	-0.0493	0.008435	5.084e-09	35347	34.1605
proteins_Ferkingstad	11387_3_ATF6B_ATF6B	11387_3_ATF6B_ATF6B	Sex-combined	4	99144358	rs1800759	G	T	0.62141	-0.0488	0.008519	1.014e-08	35337	32.8142
proteins_Ferkingstad	11387_3_ATF6B_ATF6B	11387_3_ATF6B_ATF6B	Sex-combined	6	31379202	rs9266635	T	C	0.74488	0.0669	0.009506	1.959e-12	35431	49.5287
proteins_Ferkingstad	11387_3_ATF6B_ATF6B	11387_3_ATF6B_ATF6B	Sex-combined	6	31872884	rs111975965	ATTTTTTTTTT	!	0.04801	0.1238	0.01923	1.212e-10	35431	41.446
proteins_Ferkingstad	11387_3_ATF6B_ATF6B	11387_3_ATF6B_ATF6B	Sex-combined	6	32115398	rs8111	T	C	0.23694	0.2118	0.009753	1.446e-104	35432	471.602
proteins_Ferkingstad	11387_3_ATF6B_ATF6B	11387_3_ATF6B_ATF6B	Sex-combined	6	32541700	rs111374340	G	A	0.18265	0.0785	0.010506	7.909e-14	35430	55.8296
proteins_Ferkingstad	11387_3_ATF6B_ATF6B	11387_3_ATF6B_ATF6B	Sex-combined	6	32654428	rs12055579	C	T	0.25917	0.0972	0.009437	7.059e-25	35430	106.088
proteins_Ferkingstad	11387_3_ATF6B_ATF6B	11387_3_ATF6B_ATF6B	Sex-combined	6	33869442	rs6457743	A	G	0.00429	-0.4758	0.061682	1.222e-14	35343	59.5021
proteins_Ferkingstad	11387_3_ATF6B_ATF6B	11387_3_ATF6B_ATF6B	Sex-combined	8	9320222	rs983309	G	T	0.91523	-0.1231	0.014734	6.542e-17	35376	69.8031
proteins_Ferkingstad	11388_75_WFDC2_HE4	11388_75_WFDC2_HE4	Sex-combined	15	78936857	rs12592898	G	A	0.86185	0.0708	0.011708	1.472e-09	35349	36.568
proteins_Ferkingstad	11388_75_WFDC2_HE4	11388_75_WFDC2_HE4	Sex-combined	16	20381010	rs77924615	A	G	0.19701	-0.0719	0.010206	1.859e-12	35346	49.6303
proteins_Ferkingstad	11388_75_WFDC2_HE4	11388_75_WFDC2_HE4	Sex-combined	19	48703205	rs681343	T	C	0.6046	0.0542	0.008288	6.166e-11	35368	42.766
proteins_Ferkingstad	11388_75_WFDC2_HE4	11388_75_WFDC2_HE4	Sex-combined	20	45481252	rs2272953	C	T	0.07783	-0.1072	0.015087	1.199e-12	35358	50.4875
proteins_Ferkingstad	11390_24_CA8_Carbonic_Anhydrase_VIII	11390_24_CA8_Carbonic_Anhydrase_VIII	Sex-combined	8	58952502	rs62508363	A	T	0.08518	-0.0905	0.014212	1.919e-10	35351	40.5496
proteins_Ferkingstad	11390_24_CA8_Carbonic_Anhydrase_VIII	11390_24_CA8_Carbonic_Anhydrase_VIII	Sex-combined	8	59610315	rs74985355	A	G	0.01592	0.3072	0.031925	6.424e-22	35350	92.5935
proteins_Ferkingstad	11390_24_CA8_Carbonic_Anhydrase_VIII	11390_24_CA8_Carbonic_Anhydrase_VIII	Sex-combined	8	60046762	rs71521474	T	A	0.19607	0.0782	0.010085	8.919e-15	35350	60.1259
proteins_Ferkingstad	11390_24_CA8_Carbonic_Anhydrase_VIII	11390_24_CA8_Carbonic_Anhydrase_VIII	Sex-combined	8	60238324	rs56227154	G	C	0.40113	0.3686	0.006803	0	35350	2935.69
proteins_Ferkingstad	11390_24_CA8_Carbonic_Anhydrase_VIII	11390_24_CA8_Carbonic_Anhydrase_VIII	Sex-combined	8	60244268	rs74701322	G	A	0.02099	0.432	0.02761	3.51e-55	35350	244.813
proteins_Ferkingstad	11390_24_CA8_Carbonic_Anhydrase_VIII	11390_24_CA8_Carbonic_Anhydrase_VIII	Sex-combined	8	60587171	rs76601506	A	G	0.0224	-0.1723	0.026853	1.396e-10	35350	41.1704
proteins_Ferkingstad	11390_24_CA8_Carbonic_Anhydrase_VIII	11390_24_CA8_Carbonic_Anhydrase_VIII	Sex-combined	8	60910566	rs7819622	A	G	0.13411	0.151	0.01173	6.386e-38	35350	165.713
proteins_Ferkingstad	11390_24_CA8_Carbonic_Anhydrase_VIII	11390_24_CA8_Carbonic_Anhydrase_VIII	Sex-combined	8	63337872	rs146096574	A	G	0.01661	0.1845	0.030751	1.976e-09	35332	35.9977
proteins_Ferkingstad	11390_24_CA8_Carbonic_Anhydrase_VIII	11390_24_CA8_Carbonic_Anhydrase_VIII	Sex-combined	9	132989049	rs60757417	G	C	0.07243	0.093	0.015218	9.898e-10	35358	37.3466
proteins_Ferkingstad	11391_69_MVK_MVK	11391_69_MVK_MVK	Sex-combined	1	196677131	rs572515	G	A	0.6027	-0.0695	0.008105	9.945e-18	35329	73.5298
proteins_Ferkingstad	11391_69_MVK_MVK	11391_69_MVK_MVK	Sex-combined	17	21393104	rs1914886	A	G	0.42279	-0.051	0.008122	3.405e-10	35343	39.4289
proteins_Ferkingstad	11391_69_MVK_MVK	11391_69_MVK_MVK	Sex-combined	17	27540667	rs8075695	G	A	0.34149	-0.0502	0.00838	2.089e-09	35350	35.8855
proteins_Ferkingstad	11391_69_MVK_MVK	11391_69_MVK_MVK	Sex-combined	17	28367840	rs704	A	G	0.50811	0.2873	0.007845	1.202e-293	35351	1341.17
proteins_Ferkingstad	11391_69_MVK_MVK	11391_69_MVK_MVK	Sex-combined	17	29227093	rs12953252	G	T	0.03553	0.1452	0.021758	2.497e-11	35352	44.5344
proteins_Ferkingstad	11391_69_MVK_MVK	11391_69_MVK_MVK	Sex-combined	19	44908822	rs7412	T	C	0.05941	0.108	0.016761	1.166e-10	35358	41.5191
proteins_Ferkingstad	11391_69_MVK_MVK	11391_69_MVK_MVK	Sex-combined	3	165744047	rs1619994	G	A	0.2807	0.0575	0.008825	7.252e-11	35330	42.4528
proteins_Ferkingstad	11395_5_PTK2B_FAK2	11395_5_PTK2B_FAK2	Sex-combined	11	198986	rs4980320	C	T	0.46986	0.0523	0.007991	5.947e-11	35343	42.8352
proteins_Ferkingstad	11395_5_PTK2B_FAK2	11395_5_PTK2B_FAK2	Sex-combined	7	106676033	rs342200	A	!	0.42559	-0.0458	0.008021	1.13e-08	35348	32.6042
proteins_Ferkingstad	11396_39_DNAI1_DNAI1	11396_39_DNAI1_DNAI1	Sex-combined	1	196695521	rs10922098	T	C	0.59989	-0.1667	0.008148	4.989e-93	35329	418.571
proteins_Ferkingstad	11396_39_DNAI1_DNAI1	11396_39_DNAI1_DNAI1	Sex-combined	19	6713251	rs1047286	A	G	0.24066	-0.0538	0.009357	8.954e-09	35363	33.0591
proteins_Ferkingstad	11396_39_DNAI1_DNAI1	11396_39_DNAI1_DNAI1	Sex-combined	3	165761011	rs1707652	T	C	0.3102	0.0826	0.00863	1.052e-21	35330	91.6091
proteins_Ferkingstad	11396_39_DNAI1_DNAI1	11396_39_DNAI1_DNAI1	Sex-combined	6	31910331	rs6457457	T	C	0.06527	0.1371	0.016194	2.54e-17	35432	71.6748
proteins_Ferkingstad	11396_39_DNAI1_DNAI1	11396_39_DNAI1_DNAI1	Sex-combined	6	31976816	rs550671	T	C	0.14045	0.1173	0.011489	1.8e-24	35431	104.239
proteins_Ferkingstad	11396_39_DNAI1_DNAI1	11396_39_DNAI1_DNAI1	Sex-combined	6	32487054	rs538958533	A	T	0.09889	0.074	0.013051	1.429e-08	35430	32.1496
proteins_Ferkingstad	11401_181_RNF146_RN146	11401_181_RNF146_RN146	Sex-combined	10	7732395	rs7084817	G	C	0.03465	-0.2171	0.022041	6.86e-23	35354	97.0191
proteins_Ferkingstad	11401_181_RNF146_RN146	11401_181_RNF146_RN146	Sex-combined	10	7865032	rs111862412	A	G	0.02264	0.1546	0.026173	3.489e-09	35355	34.8909
proteins_Ferkingstad	11401_181_RNF146_RN146	11401_181_RNF146_RN146	Sex-combined	10	8119122	rs113973001	C	T	0.0094	-0.2608	0.042602	9.25e-10	35338	37.4762
proteins_Ferkingstad	11401_181_RNF146_RN146	11401_181_RNF146_RN146	Sex-combined	1	196695521	rs10922098	T	C	0.59989	-0.1011	0.008118	1.338e-35	35329	155.097
proteins_Ferkingstad	11401_181_RNF146_RN146	11401_181_RNF146_RN146	Sex-combined	3	165787389	rs1355538	G	A	0.60153	-0.0567	0.008114	2.789e-12	35329	48.8311
proteins_Ferkingstad	11401_181_RNF146_RN146	11401_181_RNF146_RN146	Sex-combined	3	52788840	rs2284350	C	T	0.39076	-0.0662	0.008136	4.053e-16	35345	66.2055
proteins_Ferkingstad	11401_181_RNF146_RN146	11401_181_RNF146_RN146	Sex-combined	6	31910331	rs6457457	T	C	0.06527	0.096	0.016102	2.492e-09	35432	35.5454
proteins_Ferkingstad	11401_181_RNF146_RN146	11401_181_RNF146_RN146	Sex-combined	6	32006196	rs3891366	A	G	0.15319	0.0749	0.0107	2.555e-12	35431	49
proteins_Ferkingstad	11402_17_KMT2C_KMT2C	11402_17_KMT2C_KMT2C	Sex-combined	1	196692375	rs10922094	CATTA	!	0.59845	-0.1025	0.007978	8.916e-38	35330	165.067
proteins_Ferkingstad	11402_17_KMT2C_KMT2C	11402_17_KMT2C_KMT2C	Sex-combined	14	94379979	rs11846959	A	G	0.20756	0.1455	0.009664	3.141e-51	35362	226.679
proteins_Ferkingstad	11402_17_KMT2C_KMT2C	11402_17_KMT2C_KMT2C	Sex-combined	19	44909969	rs1065853	GGGGGGGTGGT	!	0.05944	0.1662	0.016536	9.097e-24	35357	101.019
proteins_Ferkingstad	11402_17_KMT2C_KMT2C	11402_17_KMT2C_KMT2C	Sex-combined	3	165743688	rs1706435	G	A	0.36981	0.0704	0.008094	3.387e-18	35330	75.6517
proteins_Ferkingstad	11402_17_KMT2C_KMT2C	11402_17_KMT2C_KMT2C	Sex-combined	6	32010061	rs200995579	T	G	0.1274	0.0713	0.012085	3.637e-09	35431	34.8085
proteins_Ferkingstad	11405_150_CARD9_CARD9	11405_150_CARD9_CARD9	Sex-combined	1	196695521	rs10922098	T	C	0.59989	-0.1482	0.008087	5.232e-75	35329	335.832
proteins_Ferkingstad	11405_150_CARD9_CARD9	11405_150_CARD9_CARD9	Sex-combined	3	165718150	rs697356	C	G	0.36502	0.0776	0.008221	3.766e-21	35329	89.0993
proteins_Ferkingstad	11405_150_CARD9_CARD9	11405_150_CARD9_CARD9	Sex-combined	6	31882555	rs555007	C	T	0.07832	0.1013	0.014781	7.206e-12	35432	46.969
proteins_Ferkingstad	11405_150_CARD9_CARD9	11405_150_CARD9_CARD9	Sex-combined	6	31966595	rs454212	T	C	0.13896	0.1049	0.011442	4.802e-20	35431	84.0518
proteins_Ferkingstad	11406_82_ACAD8_ACAD8	11406_82_ACAD8_ACAD8	Sex-combined	1	196692375	rs10922094	CATTA	!	0.59845	-0.0874	0.008069	2.425e-27	35330	117.323
proteins_Ferkingstad	11406_82_ACAD8_ACAD8	11406_82_ACAD8_ACAD8	Sex-combined	14	94380925	rs17580	A	T	0.03316	0.1881	0.022247	2.792e-17	35363	71.4883
proteins_Ferkingstad	11406_82_ACAD8_ACAD8	11406_82_ACAD8_ACAD8	Sex-combined	3	165761011	rs1707652	T	C	0.3102	0.0468	0.008531	4.113e-08	35330	30.0948
proteins_Ferkingstad	11406_82_ACAD8_ACAD8	11406_82_ACAD8_ACAD8	Sex-combined	6	32658674	rs28414666	A	G	0.28585	0.0519	0.008657	2.032e-09	35430	35.9418
proteins_Ferkingstad	11407_57_PLSCR3_PLS3	11407_57_PLSCR3_PLS3	Sex-combined	1	196692375	rs10922094	CATTA	!	0.59845	-0.0926	0.008003	5.786e-31	35330	133.88
proteins_Ferkingstad	11407_57_PLSCR3_PLS3	11407_57_PLSCR3_PLS3	Sex-combined	3	165787389	rs1355538	G	A	0.60153	-0.055	0.008003	6.326e-12	35329	47.2302
proteins_Ferkingstad	11407_57_PLSCR3_PLS3	11407_57_PLSCR3_PLS3	Sex-combined	6	31943152	rs2242572	A	G	0.09003	0.094	0.013635	5.414e-12	35432	47.5275
proteins_Ferkingstad	11407_57_PLSCR3_PLS3	11407_57_PLSCR3_PLS3	Sex-combined	6	32557482	rs28455809	C	T	0.73353	0.0654	0.008546	1.974e-14	35430	58.5639
proteins_Ferkingstad	11416_23_FBXL4_FBXL4	11416_23_FBXL4_FBXL4	Sex-combined	1	62971753	rs140241177	A	G	0.00535	-0.3298	0.054722	1.672e-09	35350	36.3226
proteins_Ferkingstad	11416_23_FBXL4_FBXL4	11416_23_FBXL4_FBXL4	Sex-combined	19	44908822	rs7412	T	C	0.05941	-0.1318	0.017206	1.855e-14	35358	58.6774
proteins_Ferkingstad	11416_23_FBXL4_FBXL4	11416_23_FBXL4_FBXL4	Sex-combined	20	45928835	rs111602331	C	T	0.21885	-0.1586	0.00982	1.128e-58	35361	260.846
proteins_Ferkingstad	11416_23_FBXL4_FBXL4	11416_23_FBXL4_FBXL4	Sex-combined	2	216622986	rs111696008	A	G	0.02443	-0.2051	0.027048	3.38e-14	35350	57.4991
proteins_Ferkingstad	11416_23_FBXL4_FBXL4	11416_23_FBXL4_FBXL4	Sex-combined	2	216625740	rs144202860	A	G	0.01274	-0.2121	0.036205	4.675e-09	35350	34.3198
proteins_Ferkingstad	11416_23_FBXL4_FBXL4	11416_23_FBXL4_FBXL4	Sex-combined	3	165666699	rs3863090	T	G	0.11613	0.0893	0.012738	2.373e-12	35329	49.1474
proteins_Ferkingstad	11416_23_FBXL4_FBXL4	11416_23_FBXL4_FBXL4	Sex-combined	3	165762312	rs6445035	A	G	0.1904	0.1857	0.010322	2.327e-72	35330	323.665
proteins_Ferkingstad	11416_23_FBXL4_FBXL4	11416_23_FBXL4_FBXL4	Sex-combined	3	167076696	rs3926704	A	G	0.32404	0.0521	0.008716	2.267e-09	35345	35.7307
proteins_Ferkingstad	11416_23_FBXL4_FBXL4	11416_23_FBXL4_FBXL4	Sex-combined	6	32618599	rs11755689	G	A	0.33707	0.0456	0.008331	4.414e-08	35427	29.9596
proteins_Ferkingstad	11421_10_EHD4_EHD4	11421_10_EHD4_EHD4	Sex-combined	2	31254972	rs655029	A	G	0.71529	-0.1741	0.00909	9.045e-82	35360	366.834
proteins_Ferkingstad	11421_10_EHD4_EHD4	11421_10_EHD4_EHD4	Sex-combined	2	31317430	rs4420743	A	G	0.04311	0.1136	0.020318	2.258e-08	35357	31.2604
proteins_Ferkingstad	11421_10_EHD4_EHD4	11421_10_EHD4_EHD4	Sex-combined	9	96327661	rs11792848	A	G	0.22793	-0.0633	0.009734	7.878e-11	35336	42.2887
proteins_Ferkingstad	11422_2_DLX3_DLX3	11422_2_DLX3_DLX3	Sex-combined	1	196695521	rs10922098	T	C	0.59989	-0.0779	0.008048	3.681e-22	35329	93.6912
proteins_Ferkingstad	11422_2_DLX3_DLX3	11422_2_DLX3_DLX3	Sex-combined	6	96614917	rs211161	G	T	0.98474	0.1805	0.031158	6.912e-09	35334	33.5595
proteins_Ferkingstad	11424_4_FAH_FAAA	11424_4_FAH_FAAA	Sex-combined	15	77833671	rs183444998	A	G	0.00761	-0.4332	0.048364	3.336e-19	35352	80.2292
proteins_Ferkingstad	11424_4_FAH_FAAA	11424_4_FAH_FAAA	Sex-combined	15	79336115	rs11852766	G	A	0.50014	0.0513	0.008472	1.4e-09	35346	36.6659
proteins_Ferkingstad	11424_4_FAH_FAAA	11424_4_FAH_FAAA	Sex-combined	15	80019222	rs143014869	A	G	0.04515	0.1712	0.0206	9.517e-17	35349	69.0674
proteins_Ferkingstad	11424_4_FAH_FAAA	11424_4_FAH_FAAA	Sex-combined	15	80152657	rs578103336	A	C	0.38737	-0.1007	0.008742	1.06e-30	35347	132.69
proteins_Ferkingstad	11424_4_FAH_FAAA	11424_4_FAH_FAAA	Sex-combined	15	80180184	rs11555096	T	C	0.02305	-1.4758	0.021891	0	35347	4544.89
proteins_Ferkingstad	11424_4_FAH_FAAA	11424_4_FAH_FAAA	Sex-combined	15	80391648	rs77218477	T	C	0.04205	-0.2688	0.021103	3.667e-37	35347	162.245
proteins_Ferkingstad	11424_4_FAH_FAAA	11424_4_FAH_FAAA	Sex-combined	15	80463430	rs12908321	C	T	0.70591	0.0726	0.009317	6.603e-15	35347	60.7185
proteins_Ferkingstad	11424_4_FAH_FAAA	11424_4_FAH_FAAA	Sex-combined	15	82719974	rs4779056	G	A	0.28216	-0.0566	0.009386	1.639e-09	35356	36.364
proteins_Ferkingstad	11424_4_FAH_FAAA	11424_4_FAH_FAAA	Sex-combined	22	43928847	rs738409	G	C	0.22998	0.0559	0.010002	2.286e-08	35363	31.2356
proteins_Ferkingstad	11425_31_RUFY1_RUFY1	11425_31_RUFY1_RUFY1	Sex-combined	1	196695521	rs10922098	T	C	0.59989	-0.1034	0.008068	1.327e-37	35329	164.251
proteins_Ferkingstad	11425_31_RUFY1_RUFY1	11425_31_RUFY1_RUFY1	Sex-combined	1	21495404	rs1697422	C	T	0.48923	-0.0466	0.007954	4.671e-09	35365	34.3242
proteins_Ferkingstad	11425_31_RUFY1_RUFY1	11425_31_RUFY1_RUFY1	Sex-combined	2	27555300	rs12995461	C	A	0.21643	0.0631	0.009521	3.419e-11	35364	43.9232
proteins_Ferkingstad	11425_31_RUFY1_RUFY1	11425_31_RUFY1_RUFY1	Sex-combined	3	124755083	rs140431012	G	A	0.09594	-0.0876	0.013383	5.929e-11	35360	42.8451
proteins_Ferkingstad	11425_31_RUFY1_RUFY1	11425_31_RUFY1_RUFY1	Sex-combined	3	165743688	rs1706435	G	A	0.36981	0.0634	0.008182	9.308e-15	35330	60.0426
proteins_Ferkingstad	11425_31_RUFY1_RUFY1	11425_31_RUFY1_RUFY1	Sex-combined	6	31910331	rs6457457	T	C	0.06527	0.1064	0.016015	3.055e-11	35432	44.1397
proteins_Ferkingstad	11425_31_RUFY1_RUFY1	11425_31_RUFY1_RUFY1	Sex-combined	6	32006196	rs3891366	A	G	0.15319	0.0814	0.010646	2.077e-14	35431	58.4623
proteins_Ferkingstad	11428_31_PDLIM1_PDLI1	11428_31_PDLIM1_PDLI1	Sex-combined	10	95294018	rs1328599	T	G	0.94248	-0.1318	0.017448	4.221e-14	35358	57.061
proteins_Ferkingstad	11428_31_PDLIM1_PDLI1	11428_31_PDLIM1_PDLI1	Sex-combined	7	106676033	rs342200	A	!	0.42559	-0.0491	0.00809	1.283e-09	35348	36.8354
proteins_Ferkingstad	11429_80_HNRNPC_hnRNP_C1_C2	11429_80_HNRNPC_hnRNP_C1_C2	Sex-combined	1	196695521	rs10922098	T	C	0.59989	-0.1742	0.008147	1.947e-101	35329	457.194
proteins_Ferkingstad	11429_80_HNRNPC_hnRNP_C1_C2	11429_80_HNRNPC_hnRNP_C1_C2	Sex-combined	20	38369011	rs2232613	T	C	0.0989	-0.1396	0.013206	4.055e-26	35366	111.745
proteins_Ferkingstad	11429_80_HNRNPC_hnRNP_C1_C2	11429_80_HNRNPC_hnRNP_C1_C2	Sex-combined	3	165761011	rs1707652	T	C	0.3102	0.1067	0.00863	4.072e-35	35330	152.865
proteins_Ferkingstad	11429_80_HNRNPC_hnRNP_C1_C2	11429_80_HNRNPC_hnRNP_C1_C2	Sex-combined	6	31382145	rs9266722	T	C	0.12213	0.0672	0.012188	3.513e-08	35431	30.4
proteins_Ferkingstad	11429_80_HNRNPC_hnRNP_C1_C2	11429_80_HNRNPC_hnRNP_C1_C2	Sex-combined	6	31910331	rs6457457	T	C	0.06527	0.1336	0.016203	1.647e-16	35432	67.9864
proteins_Ferkingstad	11429_80_HNRNPC_hnRNP_C1_C2	11429_80_HNRNPC_hnRNP_C1_C2	Sex-combined	6	32006196	rs3891366	A	G	0.15319	0.1225	0.010765	5.284e-30	35431	129.492
proteins_Ferkingstad	11430_49_DTX1_DTX1	11430_49_DTX1_DTX1	Sex-combined	10	19598843	rs75519859	C	T	0.1016	0.0941	0.013525	3.467e-12	35348	48.4066
proteins_Ferkingstad	11430_49_DTX1_DTX1	11430_49_DTX1_DTX1	Sex-combined	10	19971440	rs10159712	A	G	0.7162	0.1018	0.009014	1.422e-29	35351	127.544
proteins_Ferkingstad	11430_49_DTX1_DTX1	11430_49_DTX1_DTX1	Sex-combined	1	169302664	rs1591734	T	C	0.1303	-0.0877	0.012167	5.678e-13	35355	51.9556
proteins_Ferkingstad	11430_49_DTX1_DTX1	11430_49_DTX1_DTX1	Sex-combined	1	169515529	rs9332701	G	A	0.07189	-0.2329	0.015579	1.576e-50	35355	223.491
proteins_Ferkingstad	11430_49_DTX1_DTX1	11430_49_DTX1_DTX1	Sex-combined	1	169556528	rs2239853	C	T	0.44202	-0.0943	0.008205	1.421e-30	35344	132.089
proteins_Ferkingstad	11430_49_DTX1_DTX1	11430_49_DTX1_DTX1	Sex-combined	1	196695521	rs10922098	T	C	0.59989	-0.1555	0.008275	8.726e-79	35329	353.122
proteins_Ferkingstad	11430_49_DTX1_DTX1	11430_49_DTX1_DTX1	Sex-combined	19	6716268	rs11569415	A	G	0.24276	-0.0559	0.009414	2.886e-09	35363	35.2594
proteins_Ferkingstad	11430_49_DTX1_DTX1	11430_49_DTX1_DTX1	Sex-combined	2	46947977	rs6544941	A	G	0.66932	-0.0573	0.008607	2.786e-11	35349	44.3206
proteins_Ferkingstad	11430_49_DTX1_DTX1	11430_49_DTX1_DTX1	Sex-combined	3	165767231	rs2686395	C	T	0.6899	-0.0752	0.008741	7.79e-18	35330	74.0139
proteins_Ferkingstad	11430_49_DTX1_DTX1	11430_49_DTX1_DTX1	Sex-combined	6	31858376	rs2445689	A	G	0.31564	-0.079	0.008724	1.356e-19	35431	82.0017
proteins_Ferkingstad	11430_49_DTX1_DTX1	11430_49_DTX1_DTX1	Sex-combined	6	32006196	rs3891366	A	G	0.15319	0.1289	0.010896	2.72e-32	35431	139.95
proteins_Ferkingstad	11430_49_DTX1_DTX1	11430_49_DTX1_DTX1	Sex-combined	6	32625540	rs9271704	G	T	0.31332	0.0579	0.008781	4.298e-11	35430	43.478
proteins_Ferkingstad	11430_49_DTX1_DTX1	11430_49_DTX1_DTX1	Sex-combined	6	32629228	rs6929057	C	A	0.30396	0.0751	0.008764	1.043e-17	35430	73.4303
proteins_Ferkingstad	11431_235_RECQL_RECQ1	11431_235_RECQL_RECQ1	Sex-combined	11	202780	rs11602951	TGTGCTCATGGCCAGCCACGGGGTGAATGAGGAAAGGGACAGGGTTTACAGCACCA	!	0.24112	0.0624	0.009589	7.639e-11	35341	42.347
proteins_Ferkingstad	11431_235_RECQL_RECQ1	11431_235_RECQL_RECQ1	Sex-combined	12	20590513	rs11613698	A	G	0.01726	0.6892	0.031999	6.804e-103	35412	463.893
proteins_Ferkingstad	11431_235_RECQL_RECQ1	11431_235_RECQL_RECQ1	Sex-combined	12	21289401	rs112755939	C	G	0.0119	1.054	0.038132	3.615e-168	35415	764.015
proteins_Ferkingstad	11431_235_RECQL_RECQ1	11431_235_RECQL_RECQ1	Sex-combined	12	21829257	rs11613400	T	A	0.04954	0.2953	0.018891	4.405e-55	35415	244.353
proteins_Ferkingstad	11431_235_RECQL_RECQ1	11431_235_RECQL_RECQ1	Sex-combined	12	21881716	rs375198325	ACACACACACACACACACAC	!	0.00723	1.9497	0.037947	0	35413	2639.86
proteins_Ferkingstad	11431_235_RECQL_RECQ1	11431_235_RECQL_RECQ1	Sex-combined	12	23093404	rs80052654	T	C	0.00772	1.2474	0.047337	4.917e-153	35354	694.4
proteins_Ferkingstad	11431_235_RECQL_RECQ1	11431_235_RECQL_RECQ1	Sex-combined	12	23249394	rs187634239	G	A	0.00371	-0.6711	0.07136	5.229e-21	35355	88.4433
proteins_Ferkingstad	11431_235_RECQL_RECQ1	11431_235_RECQL_RECQ1	Sex-combined	12	23683929	rs16926592	T	A	0.01176	0.8288	0.038313	8.88e-104	35352	467.958
proteins_Ferkingstad	11431_235_RECQL_RECQ1	11431_235_RECQL_RECQ1	Sex-combined	12	24050841	rs7961612	CTTCTTCTTA	!	0.06167	0.1466	0.017148	1.243e-17	35351	73.0871
proteins_Ferkingstad	11431_235_RECQL_RECQ1	11431_235_RECQL_RECQ1	Sex-combined	12	24344940	rs76541930	T	A	0.02975	0.2894	0.024723	1.194e-31	35351	137.023
proteins_Ferkingstad	11431_235_RECQL_RECQ1	11431_235_RECQL_RECQ1	Sex-combined	3	56815721	rs1354034	C	T	0.61881	0.1283	0.008431	2.682e-52	35347	231.577
proteins_Ferkingstad	11432_11_PQBP1_PQBP1	11432_11_PQBP1_PQBP1	Sex-combined	1	196695521	rs10922098	T	C	0.59989	-0.1011	0.007974	7.761e-37	35329	160.75
proteins_Ferkingstad	11432_11_PQBP1_PQBP1	11432_11_PQBP1_PQBP1	Sex-combined	3	165768357	rs11720167	G	T	0.19032	0.0695	0.009934	2.629e-12	35330	48.9465
proteins_Ferkingstad	11432_11_PQBP1_PQBP1	11432_11_PQBP1_PQBP1	Sex-combined	3	186679685	rs6444156	A	G	0.25196	0.0506	0.008975	1.722e-08	35359	31.7857
proteins_Ferkingstad	11432_11_PQBP1_PQBP1	11432_11_PQBP1_PQBP1	Sex-combined	6	31949174	rs541862	C	T	0.09004	0.0789	0.01359	6.403e-09	35432	33.7066
proteins_Ferkingstad	11433_11_TCTN2_TECT2	11433_11_TCTN2_TECT2	Sex-combined	1	56956838	rs12067507	T	C	0.05177	0.2962	0.018437	4.481e-58	35362	258.101
proteins_Ferkingstad	11433_11_TCTN2_TECT2	11433_11_TCTN2_TECT2	Sex-combined	2	3592552	rs6542680	T	C	0.81638	-0.2479	0.010307	7.874e-128	35323	578.48
proteins_Ferkingstad	11433_11_TCTN2_TECT2	11433_11_TCTN2_TECT2	Sex-combined	2	3646069	rs80220851	T	A	0.02345	0.1805	0.026769	1.554e-11	35327	45.4664
proteins_Ferkingstad	11436_6_INA_AINX	11436_6_INA_AINX	Sex-combined	2	3592552	rs6542680	T	C	0.81638	-0.0566	0.010078	1.95e-08	35323	31.5416
proteins_Ferkingstad	11438_6_DNAJB2_DNJB2	11438_6_DNAJB2_DNJB2	Sex-combined	3	56815721	rs1354034	C	T	0.61881	0.0552	0.008242	2.116e-11	35347	44.8552
proteins_Ferkingstad	11439_88_RHPN2_RHPN2	11439_88_RHPN2_RHPN2	Sex-combined	1	196058002	rs1451915	A	C	0.13641	0.0651	0.011573	1.855e-08	35326	31.6424
proteins_Ferkingstad	11439_88_RHPN2_RHPN2	11439_88_RHPN2_RHPN2	Sex-combined	1	196695521	rs10922098	T	C	0.59989	-0.1985	0.008109	2.426e-132	35329	599.22
proteins_Ferkingstad	11439_88_RHPN2_RHPN2	11439_88_RHPN2_RHPN2	Sex-combined	17	28367840	rs704	A	G	0.50811	0.0488	0.007997	1.047e-09	35351	37.2379
proteins_Ferkingstad	11439_88_RHPN2_RHPN2	11439_88_RHPN2_RHPN2	Sex-combined	19	6713251	rs1047286	A	G	0.24066	-0.0514	0.009336	3.679e-08	35363	30.3113
proteins_Ferkingstad	11439_88_RHPN2_RHPN2	11439_88_RHPN2_RHPN2	Sex-combined	3	165761011	rs1707652	T	C	0.3102	0.1008	0.008601	1.011e-31	35330	137.348
proteins_Ferkingstad	11439_88_RHPN2_RHPN2	11439_88_RHPN2_RHPN2	Sex-combined	6	31910331	rs6457457	T	C	0.06527	0.1429	0.016145	8.692e-19	35432	78.3409
proteins_Ferkingstad	11439_88_RHPN2_RHPN2	11439_88_RHPN2_RHPN2	Sex-combined	6	31976816	rs550671	T	C	0.14045	0.142	0.011449	2.515e-35	35431	153.83
proteins_Ferkingstad	11439_88_RHPN2_RHPN2	11439_88_RHPN2_RHPN2	Sex-combined	6	32487054	rs538958533	A	T	0.09889	0.0799	0.013015	8.301e-10	35430	37.6882
proteins_Ferkingstad	11440_58_SOCS3_SOCS_3	11440_58_SOCS3_SOCS_3	Sex-combined	1	186312268	rs12134934	T	C	0.05379	-0.1381	0.017309	1.48e-15	35349	63.6566
proteins_Ferkingstad	11440_58_SOCS3_SOCS_3	11440_58_SOCS3_SOCS_3	Sex-combined	1	186400848	rs144744138	A	T	0.02317	0.1664	0.026548	3.658e-10	35349	39.2865
proteins_Ferkingstad	11440_58_SOCS3_SOCS_3	11440_58_SOCS3_SOCS_3	Sex-combined	2	240360087	rs10189814	C	T	0.78059	-0.0784	0.009822	1.435e-15	35263	63.7136
proteins_Ferkingstad	11440_58_SOCS3_SOCS_3	11440_58_SOCS3_SOCS_3	Sex-combined	2	240462987	rs77418648	A	G	0.10556	0.0928	0.013159	1.76e-12	35265	49.7336
proteins_Ferkingstad	11440_58_SOCS3_SOCS_3	11440_58_SOCS3_SOCS_3	Sex-combined	2	240735210	rs73011031	T	C	0.06635	0.1134	0.016191	2.492e-12	35256	49.0545
proteins_Ferkingstad	11440_58_SOCS3_SOCS_3	11440_58_SOCS3_SOCS_3	Sex-combined	2	240763669	rs79368118	G	A	0.02193	0.2234	0.027758	8.412e-16	35258	64.7724
proteins_Ferkingstad	11440_58_SOCS3_SOCS_3	11440_58_SOCS3_SOCS_3	Sex-combined	2	241079873	rs6437234	T	C	0.17809	0.4598	0.008935	0	35140	2648.19
proteins_Ferkingstad	11440_58_SOCS3_SOCS_3	11440_58_SOCS3_SOCS_3	Sex-combined	2	241505293	rs4675940	A	G	0.00799	0.3842	0.045901	5.75e-17	35115	70.06
proteins_Ferkingstad	11440_58_SOCS3_SOCS_3	11440_58_SOCS3_SOCS_3	Sex-combined	2	241808982	rs141644967	A	G	0.02725	0.1756	0.02498	2.069e-12	35106	49.4156
proteins_Ferkingstad	11440_58_SOCS3_SOCS_3	11440_58_SOCS3_SOCS_3	Sex-combined	2	27616502	rs4666000	C	T	0.22594	0.0523	0.009565	4.558e-08	35364	29.8974
proteins_Ferkingstad	11441_11_PYGL_PYGL	11441_11_PYGL_PYGL	Sex-combined	12	54336088	rs4759076	C	T	0.4756	0.0468	0.007891	3.017e-09	35363	35.1745
proteins_Ferkingstad	11441_11_PYGL_PYGL	11441_11_PYGL_PYGL	Sex-combined	14	36152272	rs148291250	TAAAAAA	!	0.00459	-0.4273	0.059975	1.044e-12	35354	50.7604
proteins_Ferkingstad	11441_11_PYGL_PYGL	11441_11_PYGL_PYGL	Sex-combined	14	38189169	rs117296551	T	A	0.02211	-0.1484	0.026262	1.598e-08	35355	31.931
proteins_Ferkingstad	11441_11_PYGL_PYGL	11441_11_PYGL_PYGL	Sex-combined	14	42265331	rs79419800	G	A	0.02513	-0.148	0.024832	2.522e-09	35353	35.5222
proteins_Ferkingstad	11441_11_PYGL_PYGL	11441_11_PYGL_PYGL	Sex-combined	14	50864597	rs17720606	A	C	0.28657	-0.0635	0.00874	3.71e-13	35358	52.7867
proteins_Ferkingstad	11441_11_PYGL_PYGL	11441_11_PYGL_PYGL	Sex-combined	14	50902292	rs73284790	A	G	0.08333	-0.1914	0.014063	3.501e-42	35361	185.237
proteins_Ferkingstad	11441_11_PYGL_PYGL	11441_11_PYGL_PYGL	Sex-combined	8	8848917	rs112929420	T	A	0.0442	-0.1144	0.019049	1.908e-09	35379	36.0668
proteins_Ferkingstad	11441_11_PYGL_PYGL	11441_11_PYGL_PYGL	Sex-combined	8	9172650	rs3748136	A	G	0.17278	-0.1396	0.010377	2.989e-41	35375	180.979
proteins_Ferkingstad	11442_1_DNER_DNER	11442_1_DNER_DNER	Sex-combined	1	196677131	rs572515	G	A	0.6027	-0.0702	0.00784	3.417e-19	35329	80.1756
proteins_Ferkingstad	11442_1_DNER_DNER	11442_1_DNER_DNER	Sex-combined	6	32008772	rs28573154	A	G	0.145	0.065	0.010687	1.185e-09	35431	36.9926
proteins_Ferkingstad	11444_49_POLR3F_RPC6	11444_49_POLR3F_RPC6	Sex-combined	1	196695521	rs10922098	T	C	0.59989	-0.06	0.007994	6.099e-14	35329	56.3345
proteins_Ferkingstad	11444_49_POLR3F_RPC6	11444_49_POLR3F_RPC6	Sex-combined	2	3592552	rs6542680	T	C	0.81638	-0.065	0.010125	1.363e-10	35323	41.2132
proteins_Ferkingstad	11444_49_POLR3F_RPC6	11444_49_POLR3F_RPC6	Sex-combined	6	32619236	rs557011	T	C	0.40141	0.0445	0.007968	2.336e-08	35430	31.1904
proteins_Ferkingstad	11448_34_GALK1_GALK1	11448_34_GALK1_GALK1	Sex-combined	14	94380925	rs17580	A	T	0.03316	0.5647	0.022669	5.694e-137	35363	620.542
proteins_Ferkingstad	11448_34_GALK1_GALK1	11448_34_GALK1_GALK1	Sex-combined	3	165744047	rs1619994	G	A	0.2807	0.0545	0.009017	1.499e-09	35330	36.5316
proteins_Ferkingstad	11448_34_GALK1_GALK1	11448_34_GALK1_GALK1	Sex-combined	3	56815721	rs1354034	C	T	0.61881	0.0458	0.00834	3.985e-08	35347	30.1577
proteins_Ferkingstad	11449_22_CAPZA1_CAZA1	11449_22_CAPZA1_CAZA1	Sex-combined	18	48190928	rs75403967	C	A	0.08508	-0.0798	0.01446	3.418e-08	35355	30.4557
proteins_Ferkingstad	11454_87_EIF3G_EIF3G	11454_87_EIF3G_EIF3G	Sex-combined	11	198986	rs4980320	C	T	0.46986	0.0534	0.008173	6.43e-11	35343	42.6893
proteins_Ferkingstad	11454_87_EIF3G_EIF3G	11454_87_EIF3G_EIF3G	Sex-combined	12	54318524	rs10876550	A	G	0.56301	0.0522	0.008235	2.31e-10	35365	40.1804
proteins_Ferkingstad	11454_87_EIF3G_EIF3G	11454_87_EIF3G_EIF3G	Sex-combined	3	56815721	rs1354034	C	T	0.61881	0.0715	0.008381	1.445e-17	35347	72.7814
proteins_Ferkingstad	11454_87_EIF3G_EIF3G	11454_87_EIF3G_EIF3G	Sex-combined	7	106676033	rs342200	A	!	0.42559	-0.0534	0.008209	7.762e-11	35348	42.3157
proteins_Ferkingstad	11454_87_EIF3G_EIF3G	11454_87_EIF3G_EIF3G	Sex-combined	8	9172650	rs3748136	A	G	0.17278	0.1248	0.010752	3.784e-31	35375	134.726
proteins_Ferkingstad	11456_2_MAGEB10_MAGBA	11456_2_MAGEB10_MAGBA	Sex-combined	1	196695521	rs10922098	T	C	0.59989	-0.1683	0.008124	2.415e-95	35329	429.169
proteins_Ferkingstad	11456_2_MAGEB10_MAGBA	11456_2_MAGEB10_MAGBA	Sex-combined	19	6713251	rs1047286	A	G	0.24066	-0.063	0.00932	1.38e-11	35363	45.693
proteins_Ferkingstad	11456_2_MAGEB10_MAGBA	11456_2_MAGEB10_MAGBA	Sex-combined	3	165767231	rs2686395	C	T	0.6899	-0.0806	0.008606	7.587e-21	35330	87.7137
proteins_Ferkingstad	11456_2_MAGEB10_MAGBA	11456_2_MAGEB10_MAGBA	Sex-combined	6	31910331	rs6457457	T	C	0.06527	0.1238	0.01615	1.782e-14	35432	58.762
proteins_Ferkingstad	11456_2_MAGEB10_MAGBA	11456_2_MAGEB10_MAGBA	Sex-combined	6	32008772	rs28573154	A	G	0.145	0.1138	0.011119	1.389e-24	35431	104.75
proteins_Ferkingstad	11457_53_GALE_GALE	11457_53_GALE_GALE	Sex-combined	11	116778201	rs964184	C	G	0.87679	-0.117	0.01223	1.106e-21	35368	91.5206
proteins_Ferkingstad	11457_53_GALE_GALE	11457_53_GALE_GALE	Sex-combined	1	196692375	rs10922094	CATTA	!	0.59845	-0.0504	0.008265	1.076e-09	35330	37.1856
proteins_Ferkingstad	11457_53_GALE_GALE	11457_53_GALE_GALE	Sex-combined	17	28367840	rs704	A	G	0.50811	0.0486	0.0081	1.974e-09	35351	36
proteins_Ferkingstad	11457_53_GALE_GALE	11457_53_GALE_GALE	Sex-combined	19	44893408	rs59007384	T	G	0.21351	-0.0826	0.009938	9.465e-17	35359	69.0816
proteins_Ferkingstad	11457_53_GALE_GALE	11457_53_GALE_GALE	Sex-combined	19	44928401	rs8106813	G	A	0.46477	0.152	0.00814	8.186e-78	35359	348.689
proteins_Ferkingstad	11457_53_GALE_GALE	11457_53_GALE_GALE	Sex-combined	19	45195332	rs148023052	A	G	0.10601	-0.0914	0.013201	4.397e-12	35361	47.9379
proteins_Ferkingstad	11457_53_GALE_GALE	11457_53_GALE_GALE	Sex-combined	2	27508073	rs1260326	C	T	0.65868	-0.0699	0.008574	3.57e-16	35364	66.4641
proteins_Ferkingstad	11457_53_GALE_GALE	11457_53_GALE_GALE	Sex-combined	3	165743688	rs1706435	G	A	0.36981	0.0714	0.008366	1.405e-17	35330	72.8385
proteins_Ferkingstad	11457_53_GALE_GALE	11457_53_GALE_GALE	Sex-combined	6	32618599	rs11755689	G	A	0.33707	0.0468	0.008279	1.58e-08	35427	31.9548
proteins_Ferkingstad	11458_30_PCBP1_PCBP1	11458_30_PCBP1_PCBP1	Sex-combined	3	56815721	rs1354034	C	T	0.61881	0.0515	0.008295	5.356e-10	35347	38.5462
proteins_Ferkingstad	11459_81_ELL_ELL	11459_81_ELL_ELL	Sex-combined	1	196695521	rs10922098	T	C	0.59989	-0.2058	0.008111	5.05e-142	35329	643.787
proteins_Ferkingstad	11459_81_ELL_ELL	11459_81_ELL_ELL	Sex-combined	1	197992799	rs35351085	T	C	0.04877	0.1029	0.018437	2.389e-08	35334	31.1494
proteins_Ferkingstad	11459_81_ELL_ELL	11459_81_ELL_ELL	Sex-combined	17	28367840	rs704	A	G	0.50811	0.0464	0.007997	6.536e-09	35351	33.6652
proteins_Ferkingstad	11459_81_ELL_ELL	11459_81_ELL_ELL	Sex-combined	3	165761011	rs1707652	T	C	0.3102	0.1119	0.008601	1.073e-38	35330	169.263
proteins_Ferkingstad	11459_81_ELL_ELL	11459_81_ELL_ELL	Sex-combined	3	166025290	rs9683167	G	!	0.03454	0.1312	0.02239	4.633e-09	35331	34.3368
proteins_Ferkingstad	11459_81_ELL_ELL	11459_81_ELL_ELL	Sex-combined	6	31910331	rs6457457	T	C	0.06527	0.161	0.016149	2.072e-23	35432	99.3941
proteins_Ferkingstad	11459_81_ELL_ELL	11459_81_ELL_ELL	Sex-combined	6	31976816	rs550671	T	C	0.14045	0.1577	0.011444	3.373e-43	35431	189.892
proteins_Ferkingstad	11459_81_ELL_ELL	11459_81_ELL_ELL	Sex-combined	6	32487054	rs538958533	A	T	0.09889	0.0912	0.013028	2.556e-12	35430	49.0043
proteins_Ferkingstad	11462_8_RBFOX2_RBM9	11462_8_RBFOX2_RBM9	Sex-combined	1	196692375	rs10922094	CATTA	!	0.59845	-0.0511	0.008029	1.964e-10	35330	40.506
proteins_Ferkingstad	11462_8_RBFOX2_RBM9	11462_8_RBFOX2_RBM9	Sex-combined	6	32655590	rs28374650	T	C	0.29732	0.0496	0.008551	6.61e-09	35430	33.6457
proteins_Ferkingstad	11464_9_RELB_RELB	11464_9_RELB_RELB	Sex-combined	1	196158413	rs114009540	A	G	0.03606	-0.1214	0.021744	2.363e-08	35328	31.1716
proteins_Ferkingstad	11464_9_RELB_RELB	11464_9_RELB_RELB	Sex-combined	1	196695521	rs10922098	T	C	0.59989	-0.2208	0.008146	8.551e-162	35329	734.699
proteins_Ferkingstad	11464_9_RELB_RELB	11464_9_RELB_RELB	Sex-combined	1	197992799	rs35351085	T	C	0.04877	0.1072	0.018538	7.357e-09	35334	33.4398
proteins_Ferkingstad	11464_9_RELB_RELB	11464_9_RELB_RELB	Sex-combined	17	28367840	rs704	A	G	0.50811	0.1623	0.008005	2.173e-91	35351	411.069
proteins_Ferkingstad	11464_9_RELB_RELB	11464_9_RELB_RELB	Sex-combined	3	165760452	rs114115200	T	G	0.19037	0.1463	0.010175	7.062e-47	35330	206.738
proteins_Ferkingstad	11464_9_RELB_RELB	11464_9_RELB_RELB	Sex-combined	6	31910331	rs6457457	T	C	0.06527	0.1764	0.016223	1.537e-27	35432	118.232
proteins_Ferkingstad	11464_9_RELB_RELB	11464_9_RELB_RELB	Sex-combined	6	31964400	rs444921	T	C	0.13897	0.1679	0.011543	6.279e-48	35432	211.575
proteins_Ferkingstad	11464_9_RELB_RELB	11464_9_RELB_RELB	Sex-combined	6	32487054	rs538958533	A	T	0.09889	0.1012	0.013086	1.046e-14	35430	59.8063
proteins_Ferkingstad	11465_4_GPR135_GP135	11465_4_GPR135_GP135	Sex-combined	1	196695521	rs10922098	T	C	0.59989	-0.1438	0.008038	1.403e-71	35329	320.053
proteins_Ferkingstad	11465_4_GPR135_GP135	11465_4_GPR135_GP135	Sex-combined	14	106505053	rs2427680	T	C	0.82958	0.0602	0.010762	2.222e-08	34957	31.2901
proteins_Ferkingstad	11465_4_GPR135_GP135	11465_4_GPR135_GP135	Sex-combined	17	28367840	rs704	A	G	0.50811	0.1093	0.007889	1.197e-43	35351	191.954
proteins_Ferkingstad	11465_4_GPR135_GP135	11465_4_GPR135_GP135	Sex-combined	3	165762312	rs6445035	A	G	0.1904	0.0842	0.01003	4.655e-17	35330	70.4729
proteins_Ferkingstad	11465_4_GPR135_GP135	11465_4_GPR135_GP135	Sex-combined	6	31910331	rs6457457	T	C	0.06527	0.1031	0.015964	1.06e-10	35432	41.7094
proteins_Ferkingstad	11465_4_GPR135_GP135	11465_4_GPR135_GP135	Sex-combined	6	31976816	rs550671	T	C	0.14045	0.1054	0.011326	1.326e-20	35431	86.602
proteins_Ferkingstad	11468_15_RBM19_RBM19	11468_15_RBM19_RBM19	Sex-combined	14	105598326	rs148900432	A	C	0.02845	0.2287	0.025043	6.699e-20	35090	83.3988
proteins_Ferkingstad	11468_15_RBM19_RBM19	11468_15_RBM19_RBM19	Sex-combined	14	105828299	rs117734225	G	C	0.03968	0.1433	0.021388	2.085e-11	34958	44.8903
proteins_Ferkingstad	11468_15_RBM19_RBM19	11468_15_RBM19_RBM19	Sex-combined	14	105853387	rs72637119	G	T	0.95655	-0.8335	0.017163	0	34958	2358.44
proteins_Ferkingstad	11468_15_RBM19_RBM19	11468_15_RBM19_RBM19	Sex-combined	14	106153544	rs558844674	C	A	0.00528	0.3427	0.058076	3.615e-09	34957	34.8205
proteins_Ferkingstad	11468_15_RBM19_RBM19	11468_15_RBM19_RBM19	Sex-combined	20	3708773	rs6139182	C	T	0.60427	0.075	0.008302	1.65e-19	35365	81.6126
proteins_Ferkingstad	11468_15_RBM19_RBM19	11468_15_RBM19_RBM19	Sex-combined	6	143503967	rs11155297	T	G	0.2561	-0.0657	0.009324	1.832e-12	35347	49.6508
proteins_Ferkingstad	11468_15_RBM19_RBM19	11468_15_RBM19_RBM19	Sex-combined	6	32636877	rs9272371	C	T	0.2549	-0.058	0.009275	4.017e-10	35430	39.1046
proteins_Ferkingstad	11468_15_RBM19_RBM19	11468_15_RBM19_RBM19	Sex-combined	6	483593	rs76106586	G	A	0.02363	0.1498	0.026334	1.282e-08	35306	32.3586
proteins_Ferkingstad	11468_15_RBM19_RBM19	11468_15_RBM19_RBM19	Sex-combined	7	128935498	rs3778754	G	C	0.47299	0.0449	0.008111	3.104e-08	35342	30.6439
proteins_Ferkingstad	11476_43_VPS4A_VPS4A	11476_43_VPS4A_VPS4A	Sex-combined	11	198986	rs4980320	C	T	0.46986	0.0478	0.008143	4.355e-09	35343	34.4578
proteins_Ferkingstad	11476_43_VPS4A_VPS4A	11476_43_VPS4A_VPS4A	Sex-combined	3	56815721	rs1354034	C	T	0.61881	0.0484	0.008356	6.958e-09	35347	33.5501
proteins_Ferkingstad	11480_1_ALDH3A1_Aldehyde_dehydrogenase__class_3	11480_1_ALDH3A1_Aldehyde_dehydrogenase__class_3	Sex-combined	1	196692375	rs10922094	CATTA	!	0.59845	-0.0569	0.007972	9.513e-13	35330	50.9436
proteins_Ferkingstad	11480_1_ALDH3A1_Aldehyde_dehydrogenase__class_3	11480_1_ALDH3A1_Aldehyde_dehydrogenase__class_3	Sex-combined	17	19745936	rs4646787	G	A	0.66419	0.1267	0.008277	6.817e-53	35353	234.319
proteins_Ferkingstad	11480_1_ALDH3A1_Aldehyde_dehydrogenase__class_3	11480_1_ALDH3A1_Aldehyde_dehydrogenase__class_3	Sex-combined	6	32619236	rs557011	T	C	0.40141	0.0487	0.007954	9.202e-10	35430	37.4875
proteins_Ferkingstad	11481_25_HAVCR2_TIMD3	11481_25_HAVCR2_TIMD3	Sex-combined	14	105953426	rs11845234	C	T	0.44844	0.0515	0.007996	1.192e-10	34957	41.4829
proteins_Ferkingstad	11481_25_HAVCR2_TIMD3	11481_25_HAVCR2_TIMD3	Sex-combined	19	53689916	rs8104156	T	G	0.3543	-0.0444	0.008132	4.769e-08	35353	29.8106
proteins_Ferkingstad	11481_25_HAVCR2_TIMD3	11481_25_HAVCR2_TIMD3	Sex-combined	6	32625644	rs9271710	A	G	0.63836	0.057	0.008018	1.17e-12	35430	50.5379
proteins_Ferkingstad	11486_26_ZNF174_ZN174	11486_26_ZNF174_ZN174	Sex-combined	1	196695521	rs10922098	T	C	0.59989	-0.0693	0.007986	4.047e-18	35329	75.3022
proteins_Ferkingstad	11486_26_ZNF174_ZN174	11486_26_ZNF174_ZN174	Sex-combined	3	165787389	rs1355538	G	A	0.60153	-0.0529	0.007981	3.399e-11	35329	43.9336
proteins_Ferkingstad	11490_42_UBL4A_UBL4A	11490_42_UBL4A_UBL4A	Sex-combined	11	198986	rs4980320	C	T	0.46986	0.0478	0.00802	2.522e-09	35343	35.5228
proteins_Ferkingstad	11490_42_UBL4A_UBL4A	11490_42_UBL4A_UBL4A	Sex-combined	3	56815721	rs1354034	C	T	0.61881	0.0557	0.008217	1.213e-11	35347	45.9498
proteins_Ferkingstad	11490_42_UBL4A_UBL4A	11490_42_UBL4A_UBL4A	Sex-combined	7	106730198	rs342292	G	C	0.45188	-0.052	0.008002	8.103e-11	35345	42.2289
proteins_Ferkingstad	11493_169_DYNLL2_DYL2	11493_169_DYNLL2_DYL2	Sex-combined	17	58077650	rs7225351	A	G	0.66541	0.0553	0.008561	1.05e-10	35356	41.7255
proteins_Ferkingstad	11494_4_ELL2_ELL2	11494_4_ELL2_ELL2	Sex-combined	10	100000015	rs769285105	A	G	0.00024	-0.0101	0.292717	0.972475	35360	0.00119055
proteins_Ferkingstad	11510_31_APOL1_Apo_L1	11510_31_APOL1_Apo_L1	Sex-combined	15	44140789	rs2555366	GGGAGGGTCG	!	0.95792	0.1157	0.019761	4.773e-09	35351	34.2806
proteins_Ferkingstad	11510_31_APOL1_Apo_L1	11510_31_APOL1_Apo_L1	Sex-combined	16	68047545	rs145500815	A	G	0.01484	0.2246	0.033029	1.046e-11	35363	46.2412
proteins_Ferkingstad	11510_31_APOL1_Apo_L1	11510_31_APOL1_Apo_L1	Sex-combined	16	70744040	rs77366148	A	G	0.0718	0.1933	0.015976	1.06e-33	35366	146.395
proteins_Ferkingstad	11510_31_APOL1_Apo_L1	11510_31_APOL1_Apo_L1	Sex-combined	16	71300351	rs62054991	T	C	0.09708	-0.1526	0.013738	1.144e-28	35367	123.385
proteins_Ferkingstad	11510_31_APOL1_Apo_L1	11510_31_APOL1_Apo_L1	Sex-combined	16	72044144	rs763665	T	C	0.18297	0.4982	0.007824	0	35366	4054.62
proteins_Ferkingstad	11510_31_APOL1_Apo_L1	11510_31_APOL1_Apo_L1	Sex-combined	16	72058491	rs3794693	G	C	0.14914	-0.4108	0.011632	3.173e-273	35366	1247.25
proteins_Ferkingstad	11510_31_APOL1_Apo_L1	11510_31_APOL1_Apo_L1	Sex-combined	16	73346464	rs12325540	T	C	0.25548	0.06	0.00938	1.588e-10	35361	40.9163
proteins_Ferkingstad	11510_31_APOL1_Apo_L1	11510_31_APOL1_Apo_L1	Sex-combined	16	73542785	rs76558039	ATATCT	!	0.11181	-0.1041	0.012857	5.638e-16	35354	65.5575
proteins_Ferkingstad	11510_31_APOL1_Apo_L1	11510_31_APOL1_Apo_L1	Sex-combined	22	35429640	rs56953345	G	A	0.15665	-0.0649	0.01114	5.691e-09	35358	33.9406
proteins_Ferkingstad	11510_31_APOL1_Apo_L1	11510_31_APOL1_Apo_L1	Sex-combined	22	36187362	rs377486200	A	T	0.08154	-0.1056	0.015154	3.2e-12	35362	48.5594
proteins_Ferkingstad	11510_31_APOL1_Apo_L1	11510_31_APOL1_Apo_L1	Sex-combined	22	36256885	rs136148	T	C	0.7514	0.3517	0.007031	0	35358	2502.13
proteins_Ferkingstad	11510_31_APOL1_Apo_L1	11510_31_APOL1_Apo_L1	Sex-combined	22	36267581	rs3886200	T	C	0.42754	0.0877	0.008183	8.432e-27	35357	114.861
proteins_Ferkingstad	11510_31_APOL1_Apo_L1	11510_31_APOL1_Apo_L1	Sex-combined	22	36398434	rs738280	A	C	0.65603	0.0691	0.008542	6.015e-16	35374	65.439
proteins_Ferkingstad	11510_31_APOL1_Apo_L1	11510_31_APOL1_Apo_L1	Sex-combined	5	132461230	rs11745587	A	G	0.39548	-0.0549	0.008143	1.559e-11	35342	45.4544
proteins_Ferkingstad	11510_31_APOL1_Apo_L1	11510_31_APOL1_Apo_L1	Sex-combined	9	114327726	rs1687391	T	C	0.09759	-0.0771	0.013717	1.9e-08	35352	31.593
proteins_Ferkingstad	11513_92_CD38_CD38	11513_92_CD38_CD38	Sex-combined	1	196695521	rs10922098	T	C	0.59989	-0.1512	0.008123	2.432e-77	35329	346.474
proteins_Ferkingstad	11513_92_CD38_CD38	11513_92_CD38_CD38	Sex-combined	3	165761011	rs1707652	T	C	0.3102	0.0916	0.008595	1.603e-26	35330	113.579
proteins_Ferkingstad	11513_92_CD38_CD38	11513_92_CD38_CD38	Sex-combined	6	31910331	rs6457457	T	C	0.06527	0.1403	0.016127	3.325e-18	35432	75.6847
proteins_Ferkingstad	11513_92_CD38_CD38	11513_92_CD38_CD38	Sex-combined	6	31976816	rs550671	T	C	0.14045	0.1148	0.011449	1.158e-23	35431	100.542
proteins_Ferkingstad	11513_92_CD38_CD38	11513_92_CD38_CD38	Sex-combined	6	32487054	rs538958533	A	T	0.09889	0.0748	0.01301	8.96e-09	35430	33.0559
proteins_Ferkingstad	11514_196_CD59_CD59	11514_196_CD59_CD59	Sex-combined	11	33721473	rs831630	T	C	0.32663	-0.1828	0.008567	5.102e-101	35356	455.297
proteins_Ferkingstad	11514_196_CD59_CD59	11514_196_CD59_CD59	Sex-combined	11	33821025	rs4756046	A	C	0.91895	0.092	0.014961	7.773e-10	35357	37.8142
proteins_Ferkingstad	11514_196_CD59_CD59	11514_196_CD59_CD59	Sex-combined	11	33848167	rs10836121	T	C	0.51682	-0.0712	0.008107	1.604e-18	35357	77.1329
proteins_Ferkingstad	11514_196_CD59_CD59	11514_196_CD59_CD59	Sex-combined	1	196695521	rs10922098	T	C	0.59989	-0.0885	0.00826	8.735e-27	35329	114.796
proteins_Ferkingstad	11514_196_CD59_CD59	11514_196_CD59_CD59	Sex-combined	16	20381010	rs77924615	A	G	0.19701	-0.0737	0.010252	6.538e-13	35346	51.6794
proteins_Ferkingstad	11514_196_CD59_CD59	11514_196_CD59_CD59	Sex-combined	4	76439278	rs9992101	A	G	0.39832	0.046	0.008253	2.492e-08	35347	31.0665
proteins_Ferkingstad	11514_196_CD59_CD59	11514_196_CD59_CD59	Sex-combined	5	699887	rs368611	A	T	0.68691	-0.0545	0.009274	4.193e-09	35271	34.5349
proteins_Ferkingstad	11514_196_CD59_CD59	11514_196_CD59_CD59	Sex-combined	7	1246556	rs13230509	C	G	0.69554	0.051	0.008848	8.22e-09	35316	33.2239
proteins_Ferkingstad	11516_7_FABP1_FABPL	11516_7_FABP1_FABPL	Sex-combined	1	196695521	rs10922098	T	C	0.59989	-0.113	0.008212	4.447e-43	35329	189.347
proteins_Ferkingstad	11516_7_FABP1_FABPL	11516_7_FABP1_FABPL	Sex-combined	2	88124547	rs2241883	C	T	0.32536	-0.1095	0.008602	4.039e-37	35342	162.043
proteins_Ferkingstad	11516_7_FABP1_FABPL	11516_7_FABP1_FABPL	Sex-combined	3	165761011	rs1707652	T	C	0.3102	0.1161	0.008677	7.927e-41	35330	179.03
proteins_Ferkingstad	11516_7_FABP1_FABPL	11516_7_FABP1_FABPL	Sex-combined	6	31910331	rs6457457	T	C	0.06527	0.1001	0.016298	8.153e-10	35432	37.7224
proteins_Ferkingstad	11516_7_FABP1_FABPL	11516_7_FABP1_FABPL	Sex-combined	6	32006196	rs3891366	A	G	0.15319	0.0836	0.010829	1.162e-14	35431	59.5986
proteins_Ferkingstad	11530_37_HMBS_HEM3	11530_37_HMBS_HEM3	Sex-combined	11	119046875	rs45510602	T	C	0.19079	-0.0668	0.01023	6.581e-11	35371	42.6385
proteins_Ferkingstad	11530_37_HMBS_HEM3	11530_37_HMBS_HEM3	Sex-combined	1	19066539	rs10753508	C	T	0.25798	0.0516	0.009145	1.675e-08	35371	31.837
proteins_Ferkingstad	11530_37_HMBS_HEM3	11530_37_HMBS_HEM3	Sex-combined	22	21561866	rs5754100	TCCTAGCCCAGCG	!	0.20287	-0.0612	0.010043	1.102e-09	35352	37.1344
proteins_Ferkingstad	11530_37_HMBS_HEM3	11530_37_HMBS_HEM3	Sex-combined	22	37074564	rs2072860	A	G	0.5743	0.0575	0.008164	1.879e-12	35364	49.6055
proteins_Ferkingstad	11530_37_HMBS_HEM3	11530_37_HMBS_HEM3	Sex-combined	6	135100038	rs34164109	T	C	0.27022	0.0587	0.009054	8.963e-11	35362	42.0335
proteins_Ferkingstad	11530_37_HMBS_HEM3	11530_37_HMBS_HEM3	Sex-combined	6	26123274	rs115740542	C	T	0.06666	0.0971	0.016085	1.575e-09	35367	36.4415
proteins_Ferkingstad	11531_24_C10orf54_GI24	11531_24_C10orf54_GI24	Sex-combined	10	71771312	rs10762477	G	A	0.15481	0.3585	0.011023	5.175e-232	35366	1057.74
proteins_Ferkingstad	11531_24_C10orf54_GI24	11531_24_C10orf54_GI24	Sex-combined	10	71924348	rs56786630	T	C	0.22315	-0.1019	0.009641	4.12e-26	35364	111.713
proteins_Ferkingstad	11531_24_C10orf54_GI24	11531_24_C10orf54_GI24	Sex-combined	10	72222081	rs145516542	C	G	0.01003	0.2933	0.040849	6.964e-13	35364	51.5539
proteins_Ferkingstad	11531_24_C10orf54_GI24	11531_24_C10orf54_GI24	Sex-combined	10	73603826	rs117367614	T	C	0.03887	0.1542	0.02045	4.693e-14	35360	56.8568
proteins_Ferkingstad	11531_24_C10orf54_GI24	11531_24_C10orf54_GI24	Sex-combined	10	76892038	rs7087337	C	A	0.07255	0.089	0.015437	8.15e-09	35358	33.2395
proteins_Ferkingstad	11531_24_C10orf54_GI24	11531_24_C10orf54_GI24	Sex-combined	6	29949608	rs28749165	C	T	0.38281	0.0553	0.008238	1.914e-11	35436	45.0616
proteins_Ferkingstad	11531_24_C10orf54_GI24	11531_24_C10orf54_GI24	Sex-combined	6	32193619	rs3132940	G	T	0.79835	0.0613	0.00992	6.432e-10	35431	38.1854
proteins_Ferkingstad	11531_24_C10orf54_GI24	11531_24_C10orf54_GI24	Sex-combined	7	106676033	rs342200	A	!	0.42559	-0.0442	0.008082	4.531e-08	35348	29.9093
proteins_Ferkingstad	11534_6_LRIT3_LRIT3	11534_6_LRIT3_LRIT3	Sex-combined	10	19983733	rs7070003	T	C	0.72071	0.0546	0.00879	5.239e-10	35351	38.584
proteins_Ferkingstad	11534_6_LRIT3_LRIT3	11534_6_LRIT3_LRIT3	Sex-combined	1	169515529	rs9332701	G	A	0.07189	-0.1652	0.015079	6.254e-28	35355	120.026
proteins_Ferkingstad	11534_6_LRIT3_LRIT3	11534_6_LRIT3_LRIT3	Sex-combined	2	3592552	rs6542680	T	C	0.81638	-0.0594	0.010169	5.177e-09	35323	34.1206
proteins_Ferkingstad	11534_6_LRIT3_LRIT3	11534_6_LRIT3_LRIT3	Sex-combined	6	96614917	rs211161	G	T	0.98474	0.1747	0.031032	1.806e-08	35334	31.6932
proteins_Ferkingstad	11536_9_MYSM1_MYSM1	11536_9_MYSM1_MYSM1	Sex-combined	1	196677131	rs572515	G	A	0.6027	-0.0478	0.008145	4.39e-09	35329	34.4408
proteins_Ferkingstad	11536_9_MYSM1_MYSM1	11536_9_MYSM1_MYSM1	Sex-combined	17	28367840	rs704	A	G	0.50811	-0.061	0.007979	2.087e-14	35351	58.4471
proteins_Ferkingstad	11536_9_MYSM1_MYSM1	11536_9_MYSM1_MYSM1	Sex-combined	3	165718150	rs697356	C	G	0.36502	0.0519	0.008261	3.329e-10	35329	39.4702
proteins_Ferkingstad	11537_12_TFR2_TFR2	11537_12_TFR2_TFR2	Sex-combined	1	196695521	rs10922098	T	C	0.59989	-0.1222	0.007995	9.816e-53	35329	233.618
proteins_Ferkingstad	11537_12_TFR2_TFR2	11537_12_TFR2_TFR2	Sex-combined	3	165787389	rs1355538	G	A	0.60153	-0.0556	0.007997	3.585e-12	35329	48.3387
proteins_Ferkingstad	11537_12_TFR2_TFR2	11537_12_TFR2_TFR2	Sex-combined	5	39328054	rs113099710	A	C	0.01668	0.1763	0.030096	4.688e-09	35357	34.3152
proteins_Ferkingstad	11537_12_TFR2_TFR2	11537_12_TFR2_TFR2	Sex-combined	5	40159988	rs138017151	T	A	0.00894	0.2656	0.042612	4.577e-10	35351	38.8501
proteins_Ferkingstad	11537_12_TFR2_TFR2	11537_12_TFR2_TFR2	Sex-combined	5	40994561	rs80326131	A	C	0.00319	0.7967	0.068343	2.104e-31	35348	135.894
proteins_Ferkingstad	11537_12_TFR2_TFR2	11537_12_TFR2_TFR2	Sex-combined	5	45171254	rs187148439	AAAAATT	!	0.00449	0.4167	0.05774	5.32e-13	35350	52.0827
proteins_Ferkingstad	11537_12_TFR2_TFR2	11537_12_TFR2_TFR2	Sex-combined	6	31910331	rs6457457	T	C	0.06527	0.1009	0.015858	1.982e-10	35432	40.4842
proteins_Ferkingstad	11537_12_TFR2_TFR2	11537_12_TFR2_TFR2	Sex-combined	6	32008772	rs28573154	A	G	0.145	0.0835	0.010918	2.041e-14	35431	58.4907
proteins_Ferkingstad	11538_216_MLYCD_DCMC	11538_216_MLYCD_DCMC	Sex-combined	3	165787389	rs1355538	G	A	0.60153	-0.0449	0.008103	3.009e-08	35329	30.7044
proteins_Ferkingstad	11539_4_ATP5J2_ATPK	11539_4_ATP5J2_ATPK	Sex-combined	1	196695521	rs10922098	T	C	0.59989	-0.1473	0.008055	1.072e-74	35329	334.406
proteins_Ferkingstad	11539_4_ATP5J2_ATPK	11539_4_ATP5J2_ATPK	Sex-combined	3	165787389	rs1355538	G	A	0.60153	-0.0601	0.008063	9.099e-14	35329	55.5592
proteins_Ferkingstad	11539_4_ATP5J2_ATPK	11539_4_ATP5J2_ATPK	Sex-combined	6	31910331	rs6457457	T	C	0.06527	0.1226	0.016003	1.845e-14	35432	58.6919
proteins_Ferkingstad	11539_4_ATP5J2_ATPK	11539_4_ATP5J2_ATPK	Sex-combined	6	32006196	rs3891366	A	G	0.15319	0.0981	0.010635	2.854e-20	35431	85.087
proteins_Ferkingstad	11540_37_FOXO3_FOXO3A	11540_37_FOXO3_FOXO3A	Sex-combined	12	54318524	rs10876550	A	G	0.56301	0.0694	0.008123	1.304e-17	35365	72.9938
proteins_Ferkingstad	11540_37_FOXO3_FOXO3A	11540_37_FOXO3_FOXO3A	Sex-combined	3	56815721	rs1354034	C	T	0.61881	-0.064	0.008267	9.842e-15	35347	59.9327
proteins_Ferkingstad	11540_37_FOXO3_FOXO3A	11540_37_FOXO3_FOXO3A	Sex-combined	6	108622962	rs3813498	T	C	0.81958	-0.0634	0.010373	9.835e-10	35365	37.3568
proteins_Ferkingstad	11540_37_FOXO3_FOXO3A	11540_37_FOXO3_FOXO3A	Sex-combined	7	106731773	rs342293	G	C	0.45412	-0.0553	0.00804	6.082e-12	35348	47.3084
proteins_Ferkingstad	11540_37_FOXO3_FOXO3A	11540_37_FOXO3_FOXO3A	Sex-combined	9	96430636	rs10820606	AC	!	0.24575	-0.0839	0.009328	2.38e-19	35335	80.8997
proteins_Ferkingstad	11542_11_TMEM230_TM230	11542_11_TMEM230_TM230	Sex-combined	1	196692375	rs10922094	CATTA	!	0.59845	-0.0902	0.00814	1.548e-28	35330	122.79
proteins_Ferkingstad	11542_11_TMEM230_TM230	11542_11_TMEM230_TM230	Sex-combined	3	165787389	rs1355538	G	A	0.60153	-0.0636	0.008135	5.384e-15	35329	61.1222
proteins_Ferkingstad	11542_11_TMEM230_TM230	11542_11_TMEM230_TM230	Sex-combined	5	172470424	rs2731702	C	G	0.40894	-0.0694	0.00817	1.98e-17	35354	72.1564
proteins_Ferkingstad	11542_11_TMEM230_TM230	11542_11_TMEM230_TM230	Sex-combined	6	31910331	rs6457457	T	C	0.06527	0.0881	0.016153	4.918e-08	35432	29.7472
proteins_Ferkingstad	11542_11_TMEM230_TM230	11542_11_TMEM230_TM230	Sex-combined	6	32008772	rs28573154	A	G	0.145	0.0736	0.011116	3.563e-11	35431	43.8388
proteins_Ferkingstad	11543_84_LIMA1_LIMA1	11543_84_LIMA1_LIMA1	Sex-combined	1	196695521	rs10922098	T	C	0.59989	-0.1258	0.008093	1.762e-54	35329	241.625
proteins_Ferkingstad	11543_84_LIMA1_LIMA1	11543_84_LIMA1_LIMA1	Sex-combined	12	50279701	rs7967954	A	G	0.57707	0.0595	0.008003	1.051e-13	35359	55.2749
proteins_Ferkingstad	11543_84_LIMA1_LIMA1	11543_84_LIMA1_LIMA1	Sex-combined	3	165761011	rs1707652	T	C	0.3102	0.0737	0.00856	7.327e-18	35330	74.1289
proteins_Ferkingstad	11543_84_LIMA1_LIMA1	11543_84_LIMA1_LIMA1	Sex-combined	6	31910331	rs6457457	T	C	0.06527	0.1167	0.016075	3.874e-13	35432	52.7035
proteins_Ferkingstad	11543_84_LIMA1_LIMA1	11543_84_LIMA1_LIMA1	Sex-combined	6	31964400	rs444921	T	C	0.13897	0.1035	0.011442	1.485e-19	35432	81.8233
proteins_Ferkingstad	11544_39_PHF3_PHF3	11544_39_PHF3_PHF3	Sex-combined	3	56815721	rs1354034	C	T	0.61881	0.0456	0.008073	1.616e-08	35347	31.9051
proteins_Ferkingstad	11546_7_CYGB_CYGB	11546_7_CYGB_CYGB	Sex-combined	1	196723248	rs374896	C	!	0.56876	-0.0427	0.007832	4.973e-08	35330	29.7242
proteins_Ferkingstad	11546_7_CYGB_CYGB	11546_7_CYGB_CYGB	Sex-combined	14	94380925	rs17580	A	T	0.03316	0.1236	0.021889	1.635e-08	35363	31.8849
proteins_Ferkingstad	11546_7_CYGB_CYGB	11546_7_CYGB_CYGB	Sex-combined	3	165762312	rs6445035	A	G	0.1904	0.0733	0.009878	1.166e-13	35330	55.0643
proteins_Ferkingstad	11547_84_MUSK_MUSK	11547_84_MUSK_MUSK	Sex-combined	11	11579990	rs7103589	T	G	0.6325	0.0614	0.008251	9.968e-14	35368	55.3763
proteins_Ferkingstad	11547_84_MUSK_MUSK	11547_84_MUSK_MUSK	Sex-combined	1	186312268	rs12134934	T	C	0.05379	0.153	0.017233	6.777e-19	35349	78.8245
proteins_Ferkingstad	11547_84_MUSK_MUSK	11547_84_MUSK_MUSK	Sex-combined	16	72147654	rs79940707	T	C	0.17753	0.0797	0.010309	1.069e-14	35366	59.77
proteins_Ferkingstad	11547_84_MUSK_MUSK	11547_84_MUSK_MUSK	Sex-combined	2	215435462	rs1250258	T	C	0.67335	0.1005	0.00845	1.272e-32	35346	141.455
proteins_Ferkingstad	11547_84_MUSK_MUSK	11547_84_MUSK_MUSK	Sex-combined	2	27508073	rs1260326	C	T	0.65868	-0.0503	0.008422	2.337e-09	35364	35.6702
proteins_Ferkingstad	11547_84_MUSK_MUSK	11547_84_MUSK_MUSK	Sex-combined	8	125494452	rs112875651	A	G	0.40253	-0.0605	0.008163	1.25e-13	35358	54.9302
proteins_Ferkingstad	11547_84_MUSK_MUSK	11547_84_MUSK_MUSK	Sex-combined	9	110608789	rs4978949	G	A	0.39608	-0.0654	0.008105	7.088e-16	35363	65.1103
proteins_Ferkingstad	11548_84_CDC25A_MPIP1	11548_84_CDC25A_MPIP1	Sex-combined	6	32625850	rs9271732	A	G	0.64547	0.0451	0.007972	1.535e-08	35430	32.005
proteins_Ferkingstad	11549_6_ISL1_ISL1	11549_6_ISL1_ISL1	Sex-combined	10	7700504	rs77938199	G	A	0.06588	0.1093	0.015891	6.061e-12	35352	47.3084
proteins_Ferkingstad	11549_6_ISL1_ISL1	11549_6_ISL1_ISL1	Sex-combined	1	196695521	rs10922098	T	C	0.59989	-0.0743	0.007998	1.539e-20	35329	86.3008
proteins_Ferkingstad	11549_6_ISL1_ISL1	11549_6_ISL1_ISL1	Sex-combined	3	52788905	rs2300149	T	C	0.39076	-0.0587	0.008014	2.401e-13	35345	53.651
proteins_Ferkingstad	11551_16_HMG20B_HM20B	11551_16_HMG20B_HM20B	Sex-combined	19	5170996	rs182887054	T	C	0.00654	-0.293	0.050582	6.931e-09	35353	33.5539
proteins_Ferkingstad	11551_16_HMG20B_HM20B	11551_16_HMG20B_HM20B	Sex-combined	2	226427015	rs11676298	G	C	0.21251	0.0543	0.009732	2.411e-08	35349	31.1312
proteins_Ferkingstad	11551_16_HMG20B_HM20B	11551_16_HMG20B_HM20B	Sex-combined	3	56815721	rs1354034	C	T	0.61881	0.0662	0.00814	4.193e-16	35347	66.1405
proteins_Ferkingstad	11556_19_ARFGAP1_ARFG1	11556_19_ARFGAP1_ARFG1	Sex-combined	11	116778201	rs964184	C	G	0.87679	-0.1051	0.012385	2.138e-17	35368	72.0134
proteins_Ferkingstad	11556_19_ARFGAP1_ARFG1	11556_19_ARFGAP1_ARFG1	Sex-combined	1	196692375	rs10922094	CATTA	!	0.59845	-0.1275	0.008356	1.451e-52	35330	232.822
proteins_Ferkingstad	11556_19_ARFGAP1_ARFG1	11556_19_ARFGAP1_ARFG1	Sex-combined	19	44926286	rs71352239	T	C	0.30263	0.1155	0.008935	3.198e-38	35359	167.099
proteins_Ferkingstad	11556_19_ARFGAP1_ARFG1	11556_19_ARFGAP1_ARFG1	Sex-combined	2	27588855	rs12478841	G	A	0.21569	0.072	0.009877	3.106e-13	35364	53.1392
proteins_Ferkingstad	11556_19_ARFGAP1_ARFG1	11556_19_ARFGAP1_ARFG1	Sex-combined	3	162188224	rs62279052	A	C	0.07404	0.0864	0.015764	4.237e-08	35331	30.0396
proteins_Ferkingstad	11556_19_ARFGAP1_ARFG1	11556_19_ARFGAP1_ARFG1	Sex-combined	3	165761011	rs1707652	T	C	0.3102	0.1021	0.008831	6.475e-31	35330	133.669
proteins_Ferkingstad	11556_19_ARFGAP1_ARFG1	11556_19_ARFGAP1_ARFG1	Sex-combined	6	31974114	rs2284179	G	T	0.03718	0.1411	0.021511	5.404e-11	35432	43.0262
proteins_Ferkingstad	11556_19_ARFGAP1_ARFG1	11556_19_ARFGAP1_ARFG1	Sex-combined	6	32618459	rs11751024	A	C	0.39789	0.0685	0.008342	2.181e-16	35430	67.4281
proteins_Ferkingstad	11557_3_SMURF1_SMUF1	11557_3_SMURF1_SMUF1	Sex-combined	1	196695521	rs10922098	T	C	0.59989	-0.0588	0.00811	4.148e-13	35329	52.567
proteins_Ferkingstad	11557_3_SMURF1_SMUF1	11557_3_SMURF1_SMUF1	Sex-combined	18	58056398	rs4419136	G	A	0.76048	-0.1317	0.009273	8.805e-46	35350	201.712
proteins_Ferkingstad	11557_3_SMURF1_SMUF1	11557_3_SMURF1_SMUF1	Sex-combined	3	165787389	rs1355538	G	A	0.60153	-0.0485	0.008102	2.148e-09	35329	35.8343
proteins_Ferkingstad	11560_76_NFATC4_NFAC4	11560_76_NFATC4_NFAC4	Sex-combined	1	196695521	rs10922098	T	C	0.59989	-0.1263	0.00806	2.414e-55	35329	245.548
proteins_Ferkingstad	11560_76_NFATC4_NFAC4	11560_76_NFATC4_NFAC4	Sex-combined	3	165768357	rs11720167	G	T	0.19032	0.0686	0.010058	9.063e-12	35330	46.5184
proteins_Ferkingstad	11560_76_NFATC4_NFAC4	11560_76_NFATC4_NFAC4	Sex-combined	6	31910331	rs6457457	T	C	0.06527	0.0977	0.015987	9.885e-10	35432	37.347
proteins_Ferkingstad	11560_76_NFATC4_NFAC4	11560_76_NFATC4_NFAC4	Sex-combined	6	32010061	rs200995579	T	G	0.1274	0.0847	0.012195	3.773e-12	35431	48.2395
proteins_Ferkingstad	11562_9_POLE2_DPOE2	11562_9_POLE2_DPOE2	Sex-combined	1	196692375	rs10922094	CATTA	!	0.59845	-0.057	0.008034	1.296e-12	35330	50.3369
proteins_Ferkingstad	11562_9_POLE2_DPOE2	11562_9_POLE2_DPOE2	Sex-combined	2	3592552	rs6542680	T	C	0.81638	-0.0629	0.010194	6.813e-10	35323	38.0726
proteins_Ferkingstad	11563_51_SYTL4_SYTL4	11563_51_SYTL4_SYTL4	Sex-combined	1	196695521	rs10922098	T	C	0.59989	-0.127	0.008137	6.502e-55	35329	243.601
proteins_Ferkingstad	11563_51_SYTL4_SYTL4	11563_51_SYTL4_SYTL4	Sex-combined	17	28367840	rs704	A	G	0.50811	0.0734	0.007985	3.828e-20	35351	84.4972
proteins_Ferkingstad	11563_51_SYTL4_SYTL4	11563_51_SYTL4_SYTL4	Sex-combined	19	44926286	rs71352239	T	C	0.30263	0.0648	0.008712	1.02e-13	35359	55.3241
proteins_Ferkingstad	11563_51_SYTL4_SYTL4	11563_51_SYTL4_SYTL4	Sex-combined	2	27531011	rs4665985	C	A	0.23221	0.0582	0.00939	5.706e-10	35364	38.4162
proteins_Ferkingstad	11563_51_SYTL4_SYTL4	11563_51_SYTL4_SYTL4	Sex-combined	3	165761011	rs1707652	T	C	0.3102	0.0873	0.0086	3.258e-24	35330	103.046
proteins_Ferkingstad	11563_51_SYTL4_SYTL4	11563_51_SYTL4_SYTL4	Sex-combined	6	31910331	rs6457457	T	C	0.06527	0.121	0.016144	6.639e-14	35432	56.1757
proteins_Ferkingstad	11563_51_SYTL4_SYTL4	11563_51_SYTL4_SYTL4	Sex-combined	6	31964400	rs444921	T	C	0.13897	0.1046	0.011494	8.978e-20	35432	82.8173
proteins_Ferkingstad	11565_58_ZNF23_ZNF23	11565_58_ZNF23_ZNF23	Sex-combined	1	196560692	rs10801548	TGTTTTTTTTT	!	0.40817	0.0459	0.007844	4.868e-09	35329	34.2413
proteins_Ferkingstad	11565_58_ZNF23_ZNF23	11565_58_ZNF23_ZNF23	Sex-combined	1	196702087	rs28664709	A	G	0.60033	0.1126	0.007892	3.477e-46	35330	203.565
proteins_Ferkingstad	11565_58_ZNF23_ZNF23	11565_58_ZNF23_ZNF23	Sex-combined	14	106473508	rs4977155	C	T	0.16663	-0.0669	0.01064	3.227e-10	34957	39.5338
proteins_Ferkingstad	11565_58_ZNF23_ZNF23	11565_58_ZNF23_ZNF23	Sex-combined	6	32557482	rs28455809	C	T	0.73353	0.0487	0.008436	7.793e-09	35430	33.3261
proteins_Ferkingstad	11566_48_KRT72_Keratin_72	11566_48_KRT72_Keratin_72	Sex-combined	1	196692375	rs10922094	CATTA	!	0.59845	-0.0479	0.008019	2.321e-09	35330	35.6805
proteins_Ferkingstad	11567_23_ZNF10_ZNF10	11567_23_ZNF10_ZNF10	Sex-combined	19	10101623	rs539432790	G	C	0.02095	0.171	0.027733	7.008e-10	35360	38.0188
proteins_Ferkingstad	11567_23_ZNF10_ZNF10	11567_23_ZNF10_ZNF10	Sex-combined	2	3592552	rs6542680	T	C	0.81638	-0.2062	0.010273	1.273e-89	35323	402.887
proteins_Ferkingstad	11567_23_ZNF10_ZNF10	11567_23_ZNF10_ZNF10	Sex-combined	2	3646069	rs80220851	T	A	0.02345	0.1477	0.026623	2.893e-08	35327	30.7785
proteins_Ferkingstad	11568_2_FKBP1B_FKB1B	11568_2_FKBP1B_FKB1B	Sex-combined	11	267568	rs73396521	A	G	0.26392	0.055	0.009154	1.875e-09	35340	36.0997
proteins_Ferkingstad	11568_2_FKBP1B_FKB1B	11568_2_FKBP1B_FKB1B	Sex-combined	2	24020257	rs2136264	C	T	0.69503	-0.0658	0.008799	7.553e-14	35360	55.9223
proteins_Ferkingstad	11568_2_FKBP1B_FKB1B	11568_2_FKBP1B_FKB1B	Sex-combined	2	24045851	rs55788848	T	C	0.20849	-0.2587	0.009962	1.093e-148	35360	674.372
proteins_Ferkingstad	11568_2_FKBP1B_FKB1B	11568_2_FKBP1B_FKB1B	Sex-combined	2	26269499	rs62130490	T	!	0.08783	-0.0831	0.014496	9.896e-09	35361	32.8629
proteins_Ferkingstad	11568_2_FKBP1B_FKB1B	11568_2_FKBP1B_FKB1B	Sex-combined	3	56815721	rs1354034	C	T	0.61881	0.0701	0.008294	2.874e-17	35347	71.4345
proteins_Ferkingstad	11568_2_FKBP1B_FKB1B	11568_2_FKBP1B_FKB1B	Sex-combined	7	106676033	rs342200	A	!	0.42559	-0.047	0.008134	7.551e-09	35348	33.3878
proteins_Ferkingstad	11570_94_BCAP29_BAP29	11570_94_BCAP29_BAP29	Sex-combined	1	196695521	rs10922098	T	C	0.59989	-0.158	0.008061	1.522e-85	35329	384.181
proteins_Ferkingstad	11570_94_BCAP29_BAP29	11570_94_BCAP29_BAP29	Sex-combined	17	28367840	rs704	A	G	0.50811	0.0616	0.007936	8.381e-15	35351	60.2501
proteins_Ferkingstad	11570_94_BCAP29_BAP29	11570_94_BCAP29_BAP29	Sex-combined	19	6713251	rs1047286	A	G	0.24066	-0.0508	0.009264	4.173e-08	35363	30.0698
proteins_Ferkingstad	11570_94_BCAP29_BAP29	11570_94_BCAP29_BAP29	Sex-combined	3	165761011	rs1707652	T	C	0.3102	0.0677	0.008544	2.31e-15	35330	62.7848
proteins_Ferkingstad	11570_94_BCAP29_BAP29	11570_94_BCAP29_BAP29	Sex-combined	6	31943152	rs2242572	A	G	0.09003	0.1408	0.013756	1.37e-24	35432	104.766
proteins_Ferkingstad	11570_94_BCAP29_BAP29	11570_94_BCAP29_BAP29	Sex-combined	6	32044342	rs200395792	G	A	0.08492	0.1081	0.014389	5.79e-14	35431	56.4404
proteins_Ferkingstad	11570_94_BCAP29_BAP29	11570_94_BCAP29_BAP29	Sex-combined	6	32622160	rs9271529	A	G	0.72715	0.0561	0.00884	2.21e-10	35430	40.2737
proteins_Ferkingstad	11571_75_KLRC3_NKG2E	11571_75_KLRC3_NKG2E	Sex-combined	1	55972774	rs72673550	C	A	0.0119	0.2614	0.037151	1.975e-12	35356	49.5074
proteins_Ferkingstad	11571_75_KLRC3_NKG2E	11571_75_KLRC3_NKG2E	Sex-combined	1	56949637	rs12085435	A	G	0.05177	0.5003	0.018391	5.803e-163	35362	740.032
proteins_Ferkingstad	11571_75_KLRC3_NKG2E	11571_75_KLRC3_NKG2E	Sex-combined	17	28367840	rs704	A	G	0.50811	0.1474	0.008025	2.384e-75	35351	337.369
proteins_Ferkingstad	11571_75_KLRC3_NKG2E	11571_75_KLRC3_NKG2E	Sex-combined	19	44913484	rs438811	T	C	0.23201	-0.0971	0.009613	5.502e-24	35357	102.028
proteins_Ferkingstad	11571_75_KLRC3_NKG2E	11571_75_KLRC3_NKG2E	Sex-combined	3	165787389	rs1355538	G	A	0.60153	-0.0514	0.008194	3.55e-10	35329	39.3491
proteins_Ferkingstad	11572_4_DNM2_DYN2	11572_4_DNM2_DYN2	Sex-combined	11	198986	rs4980320	C	T	0.46986	0.0446	0.008068	3.244e-08	35343	30.5589
proteins_Ferkingstad	11572_4_DNM2_DYN2	11572_4_DNM2_DYN2	Sex-combined	1	171970501	rs2038480	T	A	0.75136	-0.0603	0.009257	7.316e-11	35347	42.4321
proteins_Ferkingstad	11572_4_DNM2_DYN2	11572_4_DNM2_DYN2	Sex-combined	7	106676033	rs342200	A	!	0.42559	-0.0464	0.008097	1e-08	35348	32.8388
proteins_Ferkingstad	11573_3_SRSF6_SRSF6	11573_3_SRSF6_SRSF6	Sex-combined	10	24911022	rs10828722	G	A	0.35928	-0.054	0.008366	1.082e-10	35353	41.6631
proteins_Ferkingstad	11573_3_SRSF6_SRSF6	11573_3_SRSF6_SRSF6	Sex-combined	12	111427245	rs7310615	G	!	0.62393	-0.0552	0.008277	2.58e-11	35361	44.4767
proteins_Ferkingstad	11573_3_SRSF6_SRSF6	11573_3_SRSF6_SRSF6	Sex-combined	6	32615269	rs3129754	G	A	0.4942	0.0502	0.00798	3.158e-10	35430	39.5732
proteins_Ferkingstad	11582_63_DNAJA2_DNJA2	11582_63_DNAJA2_DNJA2	Sex-combined	7	106731773	rs342293	G	C	0.45412	-0.0466	0.007945	4.479e-09	35348	34.402
proteins_Ferkingstad	11587_5_MGA_MGAP	11587_5_MGA_MGAP	Sex-combined	1	169515529	rs9332701	G	A	0.07189	-0.0848	0.015243	2.647e-08	35355	30.9493
proteins_Ferkingstad	11587_5_MGA_MGAP	11587_5_MGA_MGAP	Sex-combined	1	196695521	rs10922098	T	C	0.59989	-0.0817	0.008102	6.519e-24	35329	101.686
proteins_Ferkingstad	11587_5_MGA_MGAP	11587_5_MGA_MGAP	Sex-combined	17	28367840	rs704	A	G	0.50811	0.1092	0.00793	3.861e-43	35351	189.626
proteins_Ferkingstad	11587_5_MGA_MGAP	11587_5_MGA_MGAP	Sex-combined	2	3592552	rs6542680	T	C	0.81638	-0.1509	0.010244	4.067e-49	35323	216.99
proteins_Ferkingstad	11587_5_MGA_MGAP	11587_5_MGA_MGAP	Sex-combined	3	165730789	rs9864801	TAGAGAG	!	0.58064	-0.0474	0.008029	3.559e-09	35330	34.8525
proteins_Ferkingstad	11587_5_MGA_MGAP	11587_5_MGA_MGAP	Sex-combined	6	32006196	rs3891366	A	G	0.15319	0.0741	0.010673	3.84e-12	35431	48.2018
proteins_Ferkingstad	11587_5_MGA_MGAP	11587_5_MGA_MGAP	Sex-combined	6	32631658	rs35360625	C	G	0.2934	0.0521	0.00863	1.571e-09	35430	36.4463
proteins_Ferkingstad	11590_5_RBM23_RBM23	11590_5_RBM23_RBM23	Sex-combined	10	100000015	rs769285105	A	G	0.00024	0.0224	0.294576	0.939386	35360	0.00578231
proteins_Ferkingstad	11591_43_PRC1_PRC1	11591_43_PRC1_PRC1	Sex-combined	1	196695521	rs10922098	T	C	0.59989	-0.0815	0.008013	2.671e-24	35329	103.449
proteins_Ferkingstad	11591_43_PRC1_PRC1	11591_43_PRC1_PRC1	Sex-combined	3	165787389	rs1355538	G	A	0.60153	-0.0507	0.008008	2.428e-10	35329	40.0837
proteins_Ferkingstad	11591_43_PRC1_PRC1	11591_43_PRC1_PRC1	Sex-combined	6	32624442	rs9271642	G	A	0.58709	0.0445	0.007943	2.111e-08	35430	31.3871
proteins_Ferkingstad	11592_1_ELAVL1_ELAV1	11592_1_ELAVL1_ELAV1	Sex-combined	11	198986	rs4980320	C	T	0.46986	0.0509	0.007997	1.958e-10	35343	40.5118
proteins_Ferkingstad	11592_1_ELAVL1_ELAV1	11592_1_ELAVL1_ELAV1	Sex-combined	1	196677131	rs572515	G	A	0.6027	-0.0727	0.00814	4.208e-19	35329	79.7664
proteins_Ferkingstad	11592_1_ELAVL1_ELAV1	11592_1_ELAVL1_ELAV1	Sex-combined	3	165787389	rs1355538	G	A	0.60153	-0.0456	0.008125	1.996e-08	35329	31.498
proteins_Ferkingstad	11592_1_ELAVL1_ELAV1	11592_1_ELAVL1_ELAV1	Sex-combined	3	56815721	rs1354034	C	T	0.61881	0.0919	0.008194	3.4e-29	35347	125.788
proteins_Ferkingstad	11593_21_CXCL9_MIG	11593_21_CXCL9_MIG	Sex-combined	1	196695521	rs10922098	T	C	0.59989	-0.0842	0.008039	1.131e-25	35329	109.703
proteins_Ferkingstad	11593_21_CXCL9_MIG	11593_21_CXCL9_MIG	Sex-combined	3	165787389	rs1355538	G	A	0.60153	-0.0523	0.008032	7.455e-11	35329	42.399
proteins_Ferkingstad	11593_21_CXCL9_MIG	11593_21_CXCL9_MIG	Sex-combined	6	32008772	rs28573154	A	G	0.145	0.071	0.010988	1.037e-10	35431	41.7522
proteins_Ferkingstad	11593_21_CXCL9_MIG	11593_21_CXCL9_MIG	Sex-combined	6	32630514	rs11970000	G	A	0.29339	0.05	0.008587	5.781e-09	35430	33.9045
proteins_Ferkingstad	11596_47_ZNF75D_ZN75D	11596_47_ZNF75D_ZN75D	Sex-combined	1	196692375	rs10922094	CATTA	!	0.59845	-0.0546	0.008025	1.019e-11	35330	46.2909
proteins_Ferkingstad	11596_47_ZNF75D_ZN75D	11596_47_ZNF75D_ZN75D	Sex-combined	2	3592552	rs6542680	T	C	0.81638	-0.0596	0.010186	4.887e-09	35323	34.2362
proteins_Ferkingstad	11601_26_DHX8_DHX8	11601_26_DHX8_DHX8	Sex-combined	1	196695521	rs10922098	T	C	0.59989	-0.0579	0.007939	3.019e-13	35329	53.1895
proteins_Ferkingstad	11601_26_DHX8_DHX8	11601_26_DHX8_DHX8	Sex-combined	17	65569990	rs55947512	A	G	0.49317	-0.069	0.007952	4.067e-18	35348	75.2914
proteins_Ferkingstad	11601_26_DHX8_DHX8	11601_26_DHX8_DHX8	Sex-combined	17	66211572	rs7216713	GTTTGTTTGTTTATTTATT	!	0.51951	0.1614	0.007869	1.746e-93	35361	420.696
proteins_Ferkingstad	11601_26_DHX8_DHX8	11601_26_DHX8_DHX8	Sex-combined	17	66214639	rs4581	A	C	0.23915	-0.3937	0.007684	0	35360	2625.16
proteins_Ferkingstad	11601_26_DHX8_DHX8	11601_26_DHX8_DHX8	Sex-combined	17	66445434	rs78443663	T	C	0.01723	0.218	0.030696	1.23e-12	35358	50.437
proteins_Ferkingstad	11601_26_DHX8_DHX8	11601_26_DHX8_DHX8	Sex-combined	17	66560880	rs145977671	T	C	0.02164	-0.2759	0.027414	7.955e-24	35359	101.288
proteins_Ferkingstad	11601_26_DHX8_DHX8	11601_26_DHX8_DHX8	Sex-combined	6	160890851	rs112839059	G	C	0.02078	-0.2174	0.02698	7.772e-16	35379	64.9285
proteins_Ferkingstad	11601_26_DHX8_DHX8	11601_26_DHX8_DHX8	Sex-combined	6	32658760	rs28672722	T	G	0.2905	0.048	0.008492	1.582e-08	35430	31.9494
proteins_Ferkingstad	11606_22_DNAJB6_DNJB6	11606_22_DNAJB6_DNJB6	Sex-combined	22	43187592	rs9612021	C	T	0.72796	-0.0506	0.009046	2.223e-08	35364	31.2887
proteins_Ferkingstad	11606_22_DNAJB6_DNJB6	11606_22_DNAJB6_DNJB6	Sex-combined	7	157352780	rs12668458	C	T	0.43846	0.051	0.008081	2.768e-10	35323	39.83
proteins_Ferkingstad	11607_15_BRD1_BRD1	11607_15_BRD1_BRD1	Sex-combined	1	196692375	rs10922094	CATTA	!	0.59845	-0.0672	0.007923	2.224e-17	35330	71.9381
proteins_Ferkingstad	11607_15_BRD1_BRD1	11607_15_BRD1_BRD1	Sex-combined	6	32634153	rs3129773	C	T	0.50805	0.0439	0.007622	8.426e-09	35430	33.1735
proteins_Ferkingstad	11608_5_MAP1LC3B_MLP3B	11608_5_MAP1LC3B_MLP3B	Sex-combined	10	63302248	rs10761739	C	G	0.43566	0.0552	0.00827	2.478e-11	35342	44.552
proteins_Ferkingstad	11608_5_MAP1LC3B_MLP3B	11608_5_MAP1LC3B_MLP3B	Sex-combined	11	225180	rs7926172	A	G	0.23069	0.0737	0.009735	3.712e-14	35343	57.3143
proteins_Ferkingstad	11608_5_MAP1LC3B_MLP3B	11608_5_MAP1LC3B_MLP3B	Sex-combined	1	247876149	rs3811444	T	C	0.34232	-0.0608	0.008731	3.317e-12	35147	48.493
proteins_Ferkingstad	11608_5_MAP1LC3B_MLP3B	11608_5_MAP1LC3B_MLP3B	Sex-combined	16	75555692	rs16975847	A	G	0.12656	-0.1274	0.012359	6.473e-25	35354	106.261
proteins_Ferkingstad	11608_5_MAP1LC3B_MLP3B	11608_5_MAP1LC3B_MLP3B	Sex-combined	17	5848332	rs185009887	A	G	0.02519	-0.1544	0.026641	6.806e-09	35365	33.5887
proteins_Ferkingstad	11608_5_MAP1LC3B_MLP3B	11608_5_MAP1LC3B_MLP3B	Sex-combined	2	241710378	rs6437284	C	G	0.71976	0.0509	0.009282	4.171e-08	35106	30.0713
proteins_Ferkingstad	11608_5_MAP1LC3B_MLP3B	11608_5_MAP1LC3B_MLP3B	Sex-combined	3	56815721	rs1354034	C	T	0.61881	0.1787	0.008418	5.287e-100	35347	450.642
proteins_Ferkingstad	11608_5_MAP1LC3B_MLP3B	11608_5_MAP1LC3B_MLP3B	Sex-combined	9	96472047	rs55665228	T	C	0.16169	0.0612	0.011199	4.631e-08	35336	29.8638
proteins_Ferkingstad	11614_29_ERH_ERH	11614_29_ERH_ERH	Sex-combined	10	100000015	rs769285105	A	G	0.00024	-0.334	0.292884	0.254127	35360	1.30047
proteins_Ferkingstad	11615_16_DAPP1_DAPP1	11615_16_DAPP1_DAPP1	Sex-combined	4	101738764	rs190733962	C	A	0.00873	-0.3191	0.04487	1.146e-12	35330	50.5756
proteins_Ferkingstad	11615_16_DAPP1_DAPP1	11615_16_DAPP1_DAPP1	Sex-combined	4	99267952	rs145432257	G	T	0.01038	-0.2357	0.03955	2.53e-09	35336	35.5162
proteins_Ferkingstad	11615_16_DAPP1_DAPP1	11615_16_DAPP1_DAPP1	Sex-combined	4	99817240	rs2282588	A	T	0.52556	-0.0823	0.008167	6.97e-24	35333	101.549
proteins_Ferkingstad	11615_16_DAPP1_DAPP1	11615_16_DAPP1_DAPP1	Sex-combined	9	4764332	rs77265585	C	G	0.14219	0.0637	0.011576	3.736e-08	35365	30.2804
proteins_Ferkingstad	11616_9_HSF1_HSF1	11616_9_HSF1_HSF1	Sex-combined	8	144301721	rs7388446	T	C	0.49694	-0.0639	0.008104	3.153e-15	34527	62.1731
proteins_Ferkingstad	11617_1_ITGAL_LFA_1_alpha_L_chain	11617_1_ITGAL_LFA_1_alpha_L_chain	Sex-combined	1	196692375	rs10922094	CATTA	!	0.59845	-0.0678	0.008043	3.462e-17	35330	71.0597
proteins_Ferkingstad	11617_1_ITGAL_LFA_1_alpha_L_chain	11617_1_ITGAL_LFA_1_alpha_L_chain	Sex-combined	14	105987878	rs34160075	G	A	0.4079	0.1008	0.008181	6.943e-35	34956	151.813
proteins_Ferkingstad	11617_1_ITGAL_LFA_1_alpha_L_chain	11617_1_ITGAL_LFA_1_alpha_L_chain	Sex-combined	2	3594771	rs3820897	C	T	0.81367	-0.0642	0.010151	2.544e-10	35324	39.9993
proteins_Ferkingstad	11617_1_ITGAL_LFA_1_alpha_L_chain	11617_1_ITGAL_LFA_1_alpha_L_chain	Sex-combined	3	165730789	rs9864801	TAGAGAG	!	0.58064	-0.044	0.00798	3.506e-08	35330	30.4018
proteins_Ferkingstad	11617_1_ITGAL_LFA_1_alpha_L_chain	11617_1_ITGAL_LFA_1_alpha_L_chain	Sex-combined	6	31943152	rs2242572	A	G	0.09003	0.0923	0.013699	1.607e-11	35432	45.3968
proteins_Ferkingstad	11618_83_MYB_MYB	11618_83_MYB_MYB	Sex-combined	1	196692375	rs10922094	CATTA	!	0.59845	-0.1023	0.007988	1.514e-37	35330	164.012
proteins_Ferkingstad	11618_83_MYB_MYB	11618_83_MYB_MYB	Sex-combined	3	165730789	rs9864801	TAGAGAG	!	0.58064	-0.0521	0.007925	4.888e-11	35330	43.2192
proteins_Ferkingstad	11618_83_MYB_MYB	11618_83_MYB_MYB	Sex-combined	6	31910331	rs6457457	T	C	0.06527	0.1052	0.01585	3.195e-11	35432	44.0527
proteins_Ferkingstad	11618_83_MYB_MYB	11618_83_MYB_MYB	Sex-combined	6	32008772	rs28573154	A	G	0.145	0.0884	0.010909	5.354e-16	35431	65.6651
proteins_Ferkingstad	11626_7_UBE2V1_UB2V1	11626_7_UBE2V1_UB2V1	Sex-combined	3	56815721	rs1354034	C	T	0.61881	0.0546	0.008265	3.942e-11	35347	43.6415
proteins_Ferkingstad	11633_89_AHSA1_AHSA1	11633_89_AHSA1_AHSA1	Sex-combined	11	198986	rs4980320	C	T	0.46986	0.0454	0.008131	2.358e-08	35343	31.1762
proteins_Ferkingstad	11633_89_AHSA1_AHSA1	11633_89_AHSA1_AHSA1	Sex-combined	1	196677046	rs1329424	G	T	0.60265	-0.0772	0.008294	1.303e-20	35329	86.6376
proteins_Ferkingstad	11633_89_AHSA1_AHSA1	11633_89_AHSA1_AHSA1	Sex-combined	3	165761968	rs1398617	T	!	0.25158	0.0633	0.009315	1.079e-11	35330	46.1787
proteins_Ferkingstad	11633_89_AHSA1_AHSA1	11633_89_AHSA1_AHSA1	Sex-combined	3	56815721	rs1354034	C	T	0.61881	0.0544	0.008342	6.964e-11	35347	42.5263
proteins_Ferkingstad	11633_89_AHSA1_AHSA1	11633_89_AHSA1_AHSA1	Sex-combined	6	32010061	rs200995579	T	G	0.1274	0.0721	0.012507	8.187e-09	35431	33.2326
proteins_Ferkingstad	11636_33_TAGLN2_Transgelin_2	11636_33_TAGLN2_Transgelin_2	Sex-combined	1	159922298	rs2789422	A	G	0.39624	-0.0937	0.008326	2.228e-29	35344	126.65
proteins_Ferkingstad	11636_33_TAGLN2_Transgelin_2	11636_33_TAGLN2_Transgelin_2	Sex-combined	1	196705140	rs203687	T	C	0.5685	-0.0511	0.008174	4.059e-10	35330	39.0816
proteins_Ferkingstad	11638_42_B3GALT2_B3GT2	11638_42_B3GALT2_B3GT2	Sex-combined	11	1760578	rs72850959	C	T	0.09785	-0.1671	0.013527	4.71e-35	35350	152.598
proteins_Ferkingstad	11638_42_B3GALT2_B3GT2	11638_42_B3GALT2_B3GT2	Sex-combined	1	196695521	rs10922098	T	C	0.59989	-0.0774	0.008218	4.595e-21	35329	88.7053
proteins_Ferkingstad	11638_42_B3GALT2_B3GT2	11638_42_B3GALT2_B3GT2	Sex-combined	14	65331066	rs9635249	G	A	0.8294	0.0723	0.010661	1.185e-11	35350	45.9918
proteins_Ferkingstad	11638_42_B3GALT2_B3GT2	11638_42_B3GALT2_B3GT2	Sex-combined	17	65985133	rs148840367	A	G	0.01586	0.2034	0.033018	7.262e-10	35361	37.949
proteins_Ferkingstad	11638_42_B3GALT2_B3GT2	11638_42_B3GALT2_B3GT2	Sex-combined	17	66228657	rs8178824	T	C	0.01066	0.4364	0.038879	3.084e-29	35360	125.991
proteins_Ferkingstad	11638_42_B3GALT2_B3GT2	11638_42_B3GALT2_B3GT2	Sex-combined	17	66244612	rs182233516	T	C	0.01573	0.1926	0.032832	4.46e-09	35360	34.4126
proteins_Ferkingstad	11638_42_B3GALT2_B3GT2	11638_42_B3GALT2_B3GT2	Sex-combined	5	122811283	rs10071135	G	C	0.52151	0.0567	0.008092	2.442e-12	35346	49.0969
proteins_Ferkingstad	11638_42_B3GALT2_B3GT2	11638_42_B3GALT2_B3GT2	Sex-combined	6	32638924	rs28636516	G	A	0.20034	0.057	0.010024	1.296e-08	35430	32.3346
proteins_Ferkingstad	11638_42_B3GALT2_B3GT2	11638_42_B3GALT2_B3GT2	Sex-combined	6	33579060	rs210142	C	T	0.71386	0.0502	0.008929	1.884e-08	35358	31.6083
proteins_Ferkingstad	11638_42_B3GALT2_B3GT2	11638_42_B3GALT2_B3GT2	Sex-combined	8	105569300	rs6993770	T	A	0.22448	-0.0618	0.009677	1.697e-10	35356	40.7845
proteins_Ferkingstad	11643_73_DTX3L_DTX3L	11643_73_DTX3L_DTX3L	Sex-combined	11	65159251	rs7113761	A	G	0.24918	-0.0648	0.009204	1.92e-12	35354	49.5675
proteins_Ferkingstad	11643_73_DTX3L_DTX3L	11643_73_DTX3L_DTX3L	Sex-combined	3	122364421	rs138733337	G	A	0.00865	-0.3359	0.043536	1.206e-14	35362	59.5282
proteins_Ferkingstad	11643_73_DTX3L_DTX3L	11643_73_DTX3L_DTX3L	Sex-combined	3	165787389	rs1355538	G	A	0.60153	-0.0457	0.008123	1.843e-08	35329	31.6519
proteins_Ferkingstad	11643_73_DTX3L_DTX3L	11643_73_DTX3L_DTX3L	Sex-combined	3	56815721	rs1354034	C	T	0.61881	0.0485	0.008188	3.157e-09	35347	35.0855
proteins_Ferkingstad	11645_9_P4HA1_P4HA1	11645_9_P4HA1_P4HA1	Sex-combined	1	196692375	rs10922094	CATTA	!	0.59845	-0.0651	0.008081	7.89e-16	35330	64.8981
proteins_Ferkingstad	11645_9_P4HA1_P4HA1	11645_9_P4HA1_P4HA1	Sex-combined	2	3592552	rs6542680	T	C	0.81638	-0.0881	0.010245	8.038e-18	35323	73.9482
proteins_Ferkingstad	11645_9_P4HA1_P4HA1	11645_9_P4HA1_P4HA1	Sex-combined	6	32617611	rs13217434	C	G	0.32081	0.047	0.008211	1.04e-08	35430	32.7645
proteins_Ferkingstad	11646_4_CHST9_Carbohydrate_sulfotransferase_9	11646_4_CHST9_Carbohydrate_sulfotransferase_9	Sex-combined	1	196702851	rs368465	C	T	0.60039	-0.0556	0.008269	1.768e-11	35330	45.2109
proteins_Ferkingstad	11646_4_CHST9_Carbohydrate_sulfotransferase_9	11646_4_CHST9_Carbohydrate_sulfotransferase_9	Sex-combined	12	101827005	rs7964859	G	C	0.27831	-0.0933	0.00911	1.299e-24	35355	104.888
proteins_Ferkingstad	11646_4_CHST9_Carbohydrate_sulfotransferase_9	11646_4_CHST9_Carbohydrate_sulfotransferase_9	Sex-combined	12	120985856	rs9738226	G	A	0.64641	0.085	0.00846	9.477e-24	35356	100.948
proteins_Ferkingstad	11646_4_CHST9_Carbohydrate_sulfotransferase_9	11646_4_CHST9_Carbohydrate_sulfotransferase_9	Sex-combined	14	94378610	rs28929474	T	C	0.00815	0.2554	0.043834	5.659e-09	35363	33.9484
proteins_Ferkingstad	11646_4_CHST9_Carbohydrate_sulfotransferase_9	11646_4_CHST9_Carbohydrate_sulfotransferase_9	Sex-combined	15	43464986	rs190543502	C	T	0.02719	0.2778	0.024801	4.029e-29	35354	125.466
proteins_Ferkingstad	11646_4_CHST9_Carbohydrate_sulfotransferase_9	11646_4_CHST9_Carbohydrate_sulfotransferase_9	Sex-combined	15	46215517	rs60970110	TAA	!	0.00882	0.2461	0.041597	3.292e-09	35364	35.0025
proteins_Ferkingstad	11646_4_CHST9_Carbohydrate_sulfotransferase_9	11646_4_CHST9_Carbohydrate_sulfotransferase_9	Sex-combined	15	53447229	rs79391862	C	A	0.06536	-0.0998	0.016343	1.017e-09	35353	37.2904
proteins_Ferkingstad	11646_4_CHST9_Carbohydrate_sulfotransferase_9	11646_4_CHST9_Carbohydrate_sulfotransferase_9	Sex-combined	18	26819687	rs35072345	C	T	0.0577	-0.107	0.017319	6.481e-10	35359	38.17
proteins_Ferkingstad	11646_4_CHST9_Carbohydrate_sulfotransferase_9	11646_4_CHST9_Carbohydrate_sulfotransferase_9	Sex-combined	18	27046925	rs1485803	A	G	0.59813	-0.0901	0.008312	2.233e-27	35361	117.5
proteins_Ferkingstad	11646_4_CHST9_Carbohydrate_sulfotransferase_9	11646_4_CHST9_Carbohydrate_sulfotransferase_9	Sex-combined	18	27107407	rs9953270	C	T	0.32985	0.2596	0.008573	2.074e-201	35361	916.946
proteins_Ferkingstad	11646_4_CHST9_Carbohydrate_sulfotransferase_9	11646_4_CHST9_Carbohydrate_sulfotransferase_9	Sex-combined	18	27525220	rs9957937	A	G	0.06615	0.1006	0.016293	6.635e-10	35361	38.1236
proteins_Ferkingstad	11646_4_CHST9_Carbohydrate_sulfotransferase_9	11646_4_CHST9_Carbohydrate_sulfotransferase_9	Sex-combined	19	19268740	rs58542926	TGGAGCTGTATTTGCCTTCCATGGTGCA	!	0.07691	0.1082	0.015289	1.473e-12	35344	50.0837
proteins_Ferkingstad	11646_4_CHST9_Carbohydrate_sulfotransferase_9	11646_4_CHST9_Carbohydrate_sulfotransferase_9	Sex-combined	20	44413724	rs1800961	T	C	0.04601	0.1114	0.019488	1.088e-08	35362	32.6765
proteins_Ferkingstad	11646_4_CHST9_Carbohydrate_sulfotransferase_9	11646_4_CHST9_Carbohydrate_sulfotransferase_9	Sex-combined	2	27508073	rs1260326	C	T	0.65868	-0.068	0.008581	2.283e-15	35364	62.7975
proteins_Ferkingstad	11646_4_CHST9_Carbohydrate_sulfotransferase_9	11646_4_CHST9_Carbohydrate_sulfotransferase_9	Sex-combined	3	165743688	rs1706435	G	A	0.36981	0.0458	0.008379	4.595e-08	35330	29.8777
proteins_Ferkingstad	11646_4_CHST9_Carbohydrate_sulfotransferase_9	11646_4_CHST9_Carbohydrate_sulfotransferase_9	Sex-combined	3	186642021	rs41268617	G	T	0.28529	-0.0506	0.008943	1.532e-08	35359	32.0136
proteins_Ferkingstad	11646_4_CHST9_Carbohydrate_sulfotransferase_9	11646_4_CHST9_Carbohydrate_sulfotransferase_9	Sex-combined	8	125487789	rs28601761	G	C	0.42975	-0.046	0.008208	2.094e-08	35360	31.408
proteins_Ferkingstad	11647_6_FZD10_Frizzled_10	11647_6_FZD10_Frizzled_10	Sex-combined	1	196695521	rs10922098	T	C	0.59989	-0.204	0.008038	4.12e-142	35329	644.116
proteins_Ferkingstad	11647_6_FZD10_Frizzled_10	11647_6_FZD10_Frizzled_10	Sex-combined	1	197992799	rs35351085	T	C	0.04877	0.1013	0.018278	2.987e-08	35334	30.7158
proteins_Ferkingstad	11647_6_FZD10_Frizzled_10	11647_6_FZD10_Frizzled_10	Sex-combined	19	6716268	rs11569415	A	G	0.24276	-0.0675	0.009186	2.004e-13	35363	53.9951
proteins_Ferkingstad	11647_6_FZD10_Frizzled_10	11647_6_FZD10_Frizzled_10	Sex-combined	3	165767231	rs2686395	C	T	0.6899	-0.0878	0.00853	7.602e-25	35330	105.948
proteins_Ferkingstad	11647_6_FZD10_Frizzled_10	11647_6_FZD10_Frizzled_10	Sex-combined	6	31910331	rs6457457	T	C	0.06527	0.1476	0.016016	3.092e-20	35432	84.9307
proteins_Ferkingstad	11647_6_FZD10_Frizzled_10	11647_6_FZD10_Frizzled_10	Sex-combined	6	31964400	rs444921	T	C	0.13897	0.1358	0.011398	1.001e-32	35432	141.952
proteins_Ferkingstad	11647_6_FZD10_Frizzled_10	11647_6_FZD10_Frizzled_10	Sex-combined	6	32542464	rs563096139	T	C	0.06657	0.0933	0.015948	4.904e-09	35430	34.2256
proteins_Ferkingstad	11649_3_SMAP1_SMAP1	11649_3_SMAP1_SMAP1	Sex-combined	10	63311455	rs10822155	A	C	0.43479	0.0518	0.008124	1.819e-10	35342	40.6555
proteins_Ferkingstad	11649_3_SMAP1_SMAP1	11649_3_SMAP1_SMAP1	Sex-combined	11	198986	rs4980320	C	T	0.46986	0.0612	0.008088	3.819e-14	35343	57.2559
proteins_Ferkingstad	11649_3_SMAP1_SMAP1	11649_3_SMAP1_SMAP1	Sex-combined	3	56815721	rs1354034	C	T	0.61881	0.0937	0.008288	1.232e-29	35347	127.814
proteins_Ferkingstad	11649_3_SMAP1_SMAP1	11649_3_SMAP1_SMAP1	Sex-combined	6	56300137	rs138174879	A	G	0.04852	0.1181	0.019011	5.226e-10	35340	38.5913
proteins_Ferkingstad	11649_3_SMAP1_SMAP1	11649_3_SMAP1_SMAP1	Sex-combined	6	65423849	rs10944798	A	G	0.30173	-0.0498	0.00888	2.048e-08	35328	31.4509
proteins_Ferkingstad	11649_3_SMAP1_SMAP1	11649_3_SMAP1_SMAP1	Sex-combined	6	68373958	rs141469926	T	C	0.01396	0.1832	0.033297	3.754e-08	35327	30.272
proteins_Ferkingstad	11649_3_SMAP1_SMAP1	11649_3_SMAP1_SMAP1	Sex-combined	6	70438593	rs76793683	A	C	0.05677	-0.1202	0.017708	1.137e-11	35326	46.0755
proteins_Ferkingstad	11649_3_SMAP1_SMAP1	11649_3_SMAP1_SMAP1	Sex-combined	6	70634174	rs2842061	A	G	0.25515	-0.3223	0.009275	1.496e-264	35323	1207.52
proteins_Ferkingstad	11649_3_SMAP1_SMAP1	11649_3_SMAP1_SMAP1	Sex-combined	6	70944004	rs147236212	G	A	0.04201	0.2081	0.020295	1.137e-24	35324	105.14
proteins_Ferkingstad	11649_3_SMAP1_SMAP1	11649_3_SMAP1_SMAP1	Sex-combined	6	71221481	rs12203753	T	C	0.03938	0.1906	0.021176	2.246e-19	35323	81.0136
proteins_Ferkingstad	11649_3_SMAP1_SMAP1	11649_3_SMAP1_SMAP1	Sex-combined	6	83030681	rs6454314	A	G	0.68041	0.0506	0.008714	6.371e-09	35326	33.7183
proteins_Ferkingstad	11653_69_SLC6A9_SC6A9	11653_69_SLC6A9_SC6A9	Sex-combined	1	196692375	rs10922094	CATTA	!	0.59845	-0.051	0.007941	1.343e-10	35330	41.2468
proteins_Ferkingstad	11653_69_SLC6A9_SC6A9	11653_69_SLC6A9_SC6A9	Sex-combined	6	31924533	rs116793716	G	T	0.03536	0.1232	0.020968	4.216e-09	35432	34.5229
proteins_Ferkingstad	11654_77_NRSN1_NRSN1	11654_77_NRSN1_NRSN1	Sex-combined	1	196695521	rs10922098	T	C	0.59989	-0.0648	0.008018	6.386e-16	35329	65.3157
proteins_Ferkingstad	11654_77_NRSN1_NRSN1	11654_77_NRSN1_NRSN1	Sex-combined	17	28367840	rs704	A	G	0.50811	0.0617	0.007859	4.134e-15	35351	61.6362
proteins_Ferkingstad	11654_77_NRSN1_NRSN1	11654_77_NRSN1_NRSN1	Sex-combined	6	32557482	rs28455809	C	T	0.73353	0.0473	0.008567	3.363e-08	35430	30.4835
proteins_Ferkingstad	11656_110_EVL_EVL	11656_110_EVL_EVL	Sex-combined	1	196158214	rs144704969	T	C	0.04536	0.1074	0.019071	1.785e-08	35328	31.7148
proteins_Ferkingstad	11656_110_EVL_EVL	11656_110_EVL_EVL	Sex-combined	1	196695521	rs10922098	T	C	0.59989	-0.1858	0.00813	1.351e-115	35329	522.288
proteins_Ferkingstad	11656_110_EVL_EVL	11656_110_EVL_EVL	Sex-combined	14	100016044	rs2767355	A	G	0.16134	-0.1023	0.010836	3.704e-21	35375	89.1278
proteins_Ferkingstad	11656_110_EVL_EVL	11656_110_EVL_EVL	Sex-combined	14	99822278	rs117136557	C	T	0.0354	0.1671	0.021457	6.822e-15	35373	60.6478
proteins_Ferkingstad	11656_110_EVL_EVL	11656_110_EVL_EVL	Sex-combined	14	99846720	rs17099126	A	G	0.03319	0.1573	0.022331	1.866e-12	35374	49.6182
proteins_Ferkingstad	11656_110_EVL_EVL	11656_110_EVL_EVL	Sex-combined	14	99949286	rs76401008	T	C	0.27244	0.2063	0.00907	1.609e-114	35371	517.349
proteins_Ferkingstad	11656_110_EVL_EVL	11656_110_EVL_EVL	Sex-combined	3	165761011	rs1707652	T	C	0.3102	0.0992	0.008616	1.123e-30	35330	132.56
proteins_Ferkingstad	11656_110_EVL_EVL	11656_110_EVL_EVL	Sex-combined	6	31967534	rs453821	T	C	0.13894	0.1358	0.011507	3.812e-32	35432	139.276
proteins_Ferkingstad	11656_110_EVL_EVL	11656_110_EVL_EVL	Sex-combined	6	32632434	rs34927613	A	G	0.29339	0.0675	0.008696	8.34e-15	35430	60.2516
proteins_Ferkingstad	11656_110_EVL_EVL	11656_110_EVL_EVL	Sex-combined	6	32638792	rs9272526	A	G	0.14653	0.0588	0.010544	2.453e-08	35429	31.0988
proteins_Ferkingstad	11657_86_SOCS7_SOCS7	11657_86_SOCS7_SOCS7	Sex-combined	1	196692375	rs10922094	CATTA	!	0.59845	-0.0799	0.007998	1.687e-23	35330	99.8001
proteins_Ferkingstad	11657_86_SOCS7_SOCS7	11657_86_SOCS7_SOCS7	Sex-combined	2	3592552	rs6542680	T	C	0.81638	-0.0575	0.010151	1.476e-08	35323	32.0862
proteins_Ferkingstad	11657_86_SOCS7_SOCS7	11657_86_SOCS7_SOCS7	Sex-combined	3	165787389	rs1355538	G	A	0.60153	-0.0458	0.007998	1.026e-08	35329	32.792
proteins_Ferkingstad	11657_86_SOCS7_SOCS7	11657_86_SOCS7_SOCS7	Sex-combined	6	32010061	rs200995579	T	G	0.1274	0.0701	0.012101	6.912e-09	35431	33.5578
proteins_Ferkingstad	11657_86_SOCS7_SOCS7	11657_86_SOCS7_SOCS7	Sex-combined	6	32634153	rs3129773	C	T	0.50805	0.0432	0.007701	2.027e-08	35430	31.4683
proteins_Ferkingstad	11659_31_CLINT1_EPN4	11659_31_CLINT1_EPN4	Sex-combined	11	65169248	rs12292693	C	A	0.26371	-0.0981	0.009108	4.702e-27	35354	116.009
proteins_Ferkingstad	11659_31_CLINT1_EPN4	11659_31_CLINT1_EPN4	Sex-combined	3	56815721	rs1354034	C	T	0.61881	0.0511	0.008268	6.379e-10	35347	38.198
proteins_Ferkingstad	11659_31_CLINT1_EPN4	11659_31_CLINT1_EPN4	Sex-combined	5	157863943	rs62389053	T	C	0.14639	-0.076	0.011337	2.03e-11	35348	44.9398
proteins_Ferkingstad	11659_31_CLINT1_EPN4	11659_31_CLINT1_EPN4	Sex-combined	6	33579060	rs210142	C	T	0.71386	0.0505	0.008902	1.404e-08	35358	32.1816
proteins_Ferkingstad	11661_11_NLRP1_NALP1	11661_11_NLRP1_NALP1	Sex-combined	6	32441140	rs3129880	C	T	0.68847	0.0474	0.008359	1.425e-08	35430	32.155
proteins_Ferkingstad	11664_32_ARFGAP2_ARFG2	11664_32_ARFGAP2_ARFG2	Sex-combined	11	198986	rs4980320	C	T	0.46986	0.0512	0.008122	2.905e-10	35343	39.7387
proteins_Ferkingstad	11664_32_ARFGAP2_ARFG2	11664_32_ARFGAP2_ARFG2	Sex-combined	3	56815721	rs1354034	C	T	0.61881	0.0788	0.008334	3.223e-21	35347	89.4016
proteins_Ferkingstad	11666_72_RGS8_RGS8	11666_72_RGS8_RGS8	Sex-combined	1	196086204	rs4512628	C	!	0.92	-0.0841	0.014868	1.546e-08	35328	31.9954
proteins_Ferkingstad	11666_72_RGS8_RGS8	11666_72_RGS8_RGS8	Sex-combined	1	196158413	rs114009540	A	G	0.03606	-0.1289	0.02192	4.093e-09	35328	34.58
proteins_Ferkingstad	11666_72_RGS8_RGS8	11666_72_RGS8_RGS8	Sex-combined	1	196695521	rs10922098	T	C	0.59989	-0.2478	0.008191	4.777e-201	35329	915.227
proteins_Ferkingstad	11666_72_RGS8_RGS8	11666_72_RGS8_RGS8	Sex-combined	1	197992799	rs35351085	T	C	0.04877	0.1172	0.018683	3.539e-10	35334	39.3516
proteins_Ferkingstad	11666_72_RGS8_RGS8	11666_72_RGS8_RGS8	Sex-combined	19	6713251	rs1047286	A	G	0.24066	-0.0797	0.009433	2.934e-17	35363	71.3866
proteins_Ferkingstad	11666_72_RGS8_RGS8	11666_72_RGS8_RGS8	Sex-combined	2	216622986	rs111696008	A	G	0.02443	-0.1508	0.026835	1.915e-08	35350	31.5791
proteins_Ferkingstad	11666_72_RGS8_RGS8	11666_72_RGS8_RGS8	Sex-combined	3	165761011	rs1707652	T	C	0.3102	0.1211	0.0087	4.8e-44	35330	193.754
proteins_Ferkingstad	11666_72_RGS8_RGS8	11666_72_RGS8_RGS8	Sex-combined	3	166025290	rs9683167	G	!	0.03454	0.1335	0.022653	3.787e-09	35331	34.7305
proteins_Ferkingstad	11666_72_RGS8_RGS8	11666_72_RGS8_RGS8	Sex-combined	6	31910331	rs6457457	T	C	0.06527	0.1901	0.016337	2.691e-31	35432	135.4
proteins_Ferkingstad	11666_72_RGS8_RGS8	11666_72_RGS8_RGS8	Sex-combined	6	31976816	rs550671	T	C	0.14045	0.1797	0.011582	2.719e-54	35431	240.729
proteins_Ferkingstad	11666_72_RGS8_RGS8	11666_72_RGS8_RGS8	Sex-combined	6	32487054	rs538958533	A	T	0.09889	0.1005	0.013185	2.49e-14	35430	58.0994
proteins_Ferkingstad	11667_29_TNS2_TENC1	11667_29_TNS2_TENC1	Sex-combined	1	196695521	rs10922098	T	C	0.59989	-0.0511	0.007999	1.679e-10	35329	40.8104
proteins_Ferkingstad	11667_29_TNS2_TENC1	11667_29_TNS2_TENC1	Sex-combined	3	49693192	rs9852529	A	G	0.30753	-0.1005	0.008463	1.588e-32	35335	141.021
proteins_Ferkingstad	11667_29_TNS2_TENC1	11667_29_TNS2_TENC1	Sex-combined	6	32619236	rs557011	T	C	0.40141	0.0441	0.007981	3.284e-08	35430	30.5325
proteins_Ferkingstad	11669_39_SLCO5A1_SO5A1	11669_39_SLCO5A1_SO5A1	Sex-combined	1	196692375	rs10922094	CATTA	!	0.59845	-0.0659	0.008009	1.897e-16	35330	67.704
proteins_Ferkingstad	11671_19_BRPF1_BRPF1	11671_19_BRPF1_BRPF1	Sex-combined	1	196692375	rs10922094	CATTA	!	0.59845	-0.1691	0.008027	1.624e-98	35330	443.793
proteins_Ferkingstad	11671_19_BRPF1_BRPF1	11671_19_BRPF1_BRPF1	Sex-combined	3	165743688	rs1706435	G	A	0.36981	0.0738	0.00817	1.664e-19	35330	81.596
proteins_Ferkingstad	11671_19_BRPF1_BRPF1	11671_19_BRPF1_BRPF1	Sex-combined	6	31910331	rs6457457	T	C	0.06527	0.1372	0.015972	8.678e-18	35432	73.7887
proteins_Ferkingstad	11671_19_BRPF1_BRPF1	11671_19_BRPF1_BRPF1	Sex-combined	6	31976816	rs550671	T	C	0.14045	0.1198	0.011336	4.185e-26	35431	111.685
proteins_Ferkingstad	11671_19_BRPF1_BRPF1	11671_19_BRPF1_BRPF1	Sex-combined	6	32487054	rs538958533	A	T	0.09889	0.0822	0.012885	1.778e-10	35430	40.6982
proteins_Ferkingstad	11672_17_KIF16B_KI16B	11672_17_KIF16B_KI16B	Sex-combined	1	196058002	rs1451915	A	C	0.13641	0.0641	0.011567	2.993e-08	35326	30.7096
proteins_Ferkingstad	11672_17_KIF16B_KI16B	11672_17_KIF16B_KI16B	Sex-combined	1	196695521	rs10922098	T	C	0.59989	-0.2007	0.008099	1.446e-135	35329	614.09
proteins_Ferkingstad	11672_17_KIF16B_KI16B	11672_17_KIF16B_KI16B	Sex-combined	3	165761011	rs1707652	T	C	0.3102	0.0972	0.008588	1.06e-29	35330	128.1
proteins_Ferkingstad	11672_17_KIF16B_KI16B	11672_17_KIF16B_KI16B	Sex-combined	6	31910331	rs6457457	T	C	0.06527	0.1656	0.016117	9.171e-25	35432	105.573
proteins_Ferkingstad	11672_17_KIF16B_KI16B	11672_17_KIF16B_KI16B	Sex-combined	6	31964400	rs444921	T	C	0.13897	0.1461	0.011466	3.45e-37	35432	162.359
proteins_Ferkingstad	11672_17_KIF16B_KI16B	11672_17_KIF16B_KI16B	Sex-combined	6	32487054	rs538958533	A	T	0.09889	0.0855	0.012999	4.786e-11	35430	43.2626
proteins_Ferkingstad	11677_17_ZDHHC14_ZDH14	11677_17_ZDHHC14_ZDH14	Sex-combined	1	196723248	rs374896	C	!	0.56876	-0.0486	0.007929	8.813e-10	35330	37.5695
proteins_Ferkingstad	11678_105_GJD2_CXD2	11678_105_GJD2_CXD2	Sex-combined	1	196695521	rs10922098	T	C	0.59989	-0.0764	0.008056	2.461e-21	35329	89.9389
proteins_Ferkingstad	11678_105_GJD2_CXD2	11678_105_GJD2_CXD2	Sex-combined	14	106540249	rs34793466	C	T	0.83093	0.0587	0.010762	4.912e-08	34957	29.7502
proteins_Ferkingstad	11678_105_GJD2_CXD2	11678_105_GJD2_CXD2	Sex-combined	17	66217812	rs8077564	G	A	0.30355	-0.0645	0.008574	5.37e-14	35360	56.5917
proteins_Ferkingstad	11678_105_GJD2_CXD2	11678_105_GJD2_CXD2	Sex-combined	3	165762312	rs6445035	A	G	0.1904	0.0647	0.010017	1.056e-10	35330	41.7189
proteins_Ferkingstad	11678_105_GJD2_CXD2	11678_105_GJD2_CXD2	Sex-combined	6	32624442	rs9271642	G	A	0.58709	0.046	0.007977	8.092e-09	35430	33.2534
proteins_Ferkingstad	11681_8_AGFG1_NUPL	11681_8_AGFG1_NUPL	Sex-combined	11	269129	rs72882962	T	C	0.26569	0.0502	0.008986	2.319e-08	35340	31.2086
proteins_Ferkingstad	11681_8_AGFG1_NUPL	11681_8_AGFG1_NUPL	Sex-combined	17	5848332	rs185009887	A	G	0.02519	-0.1594	0.025817	6.646e-10	35365	38.1211
proteins_Ferkingstad	11681_8_AGFG1_NUPL	11681_8_AGFG1_NUPL	Sex-combined	2	227575661	rs11679534	T	C	0.64733	-0.0965	0.008292	2.665e-31	35346	135.437
proteins_Ferkingstad	11681_8_AGFG1_NUPL	11681_8_AGFG1_NUPL	Sex-combined	3	56815721	rs1354034	C	T	0.61881	0.0681	0.008189	9.089e-17	35347	69.1564
proteins_Ferkingstad	11681_8_AGFG1_NUPL	11681_8_AGFG1_NUPL	Sex-combined	6	33573715	rs511515	GACCCCTGCAAGGGAGCAG	!	0.71425	0.0491	0.008842	2.803e-08	35358	30.8363
proteins_Ferkingstad	11681_8_AGFG1_NUPL	11681_8_AGFG1_NUPL	Sex-combined	7	106676033	rs342200	A	!	0.42559	-0.047	0.008017	4.565e-09	35348	34.3694
proteins_Ferkingstad	11682_7_TXNIP_TXNIP	11682_7_TXNIP_TXNIP	Sex-combined	1	196158413	rs114009540	A	G	0.03606	-0.1321	0.021687	1.12e-09	35328	37.1028
proteins_Ferkingstad	11682_7_TXNIP_TXNIP	11682_7_TXNIP_TXNIP	Sex-combined	1	196695521	rs10922098	T	C	0.59989	-0.2233	0.008123	2.259e-166	35329	755.692
proteins_Ferkingstad	11682_7_TXNIP_TXNIP	11682_7_TXNIP_TXNIP	Sex-combined	19	6713251	rs1047286	A	G	0.24066	-0.0608	0.009348	7.818e-11	35363	42.3029
proteins_Ferkingstad	11682_7_TXNIP_TXNIP	11682_7_TXNIP_TXNIP	Sex-combined	3	165761011	rs1707652	T	C	0.3102	0.0977	0.008627	9.819e-30	35330	128.254
proteins_Ferkingstad	11682_7_TXNIP_TXNIP	11682_7_TXNIP_TXNIP	Sex-combined	6	31910331	rs6457457	T	C	0.06527	0.1606	0.016193	3.474e-23	35432	98.3641
proteins_Ferkingstad	11682_7_TXNIP_TXNIP	11682_7_TXNIP_TXNIP	Sex-combined	6	31976816	rs550671	T	C	0.14045	0.1643	0.011476	1.703e-46	35431	204.972
proteins_Ferkingstad	11682_7_TXNIP_TXNIP	11682_7_TXNIP_TXNIP	Sex-combined	6	32487054	rs538958533	A	T	0.09889	0.0833	0.013064	1.816e-10	35430	40.6572
proteins_Ferkingstad	11683_19_GGA3_GGA3	11683_19_GGA3_GGA3	Sex-combined	11	198986	rs4980320	C	T	0.46986	0.055	0.008117	1.237e-11	35343	45.9129
proteins_Ferkingstad	11683_19_GGA3_GGA3	11683_19_GGA3_GGA3	Sex-combined	3	56815721	rs1354034	C	T	0.61881	0.0627	0.00832	4.858e-14	35347	56.7922
proteins_Ferkingstad	11683_19_GGA3_GGA3	11683_19_GGA3_GGA3	Sex-combined	7	106676033	rs342200	A	!	0.42559	-0.0456	0.008156	2.254e-08	35348	31.259
proteins_Ferkingstad	11690_47_ANAPC7_APC7	11690_47_ANAPC7_APC7	Sex-combined	3	165743688	rs1706435	G	A	0.36981	0.0457	0.008186	2.369e-08	35330	31.1666
proteins_Ferkingstad	11690_47_ANAPC7_APC7	11690_47_ANAPC7_APC7	Sex-combined	6	31976816	rs550671	T	C	0.14045	0.081	0.011364	1.022e-12	35431	50.8051
proteins_Ferkingstad	11690_47_ANAPC7_APC7	11690_47_ANAPC7_APC7	Sex-combined	6	32634153	rs3129773	C	T	0.50805	0.0478	0.007772	7.718e-10	35430	37.826
proteins_Ferkingstad	11692_21_SHC4_SHC4	11692_21_SHC4_SHC4	Sex-combined	1	196692375	rs10922094	CATTA	!	0.59845	-0.0841	0.00803	1.153e-25	35330	109.688
proteins_Ferkingstad	11692_21_SHC4_SHC4	11692_21_SHC4_SHC4	Sex-combined	14	100710432	rs1555405	A	G	0.30381	-0.0469	0.008587	4.721e-08	35371	29.8307
proteins_Ferkingstad	11692_21_SHC4_SHC4	11692_21_SHC4_SHC4	Sex-combined	2	3592552	rs6542680	T	C	0.81638	-0.06	0.010182	3.804e-09	35323	34.7245
proteins_Ferkingstad	11692_21_SHC4_SHC4	11692_21_SHC4_SHC4	Sex-combined	3	165787389	rs1355538	G	A	0.60153	-0.045	0.008028	2.078e-08	35329	31.4203
proteins_Ferkingstad	11692_21_SHC4_SHC4	11692_21_SHC4_SHC4	Sex-combined	6	31930134	rs147906938	A	T	0.03884	0.133	0.020143	4.038e-11	35432	43.5968
proteins_Ferkingstad	11696_7_CRABP2_RABP2	11696_7_CRABP2_RABP2	Sex-combined	1	156392718	rs538077666	T	G	0.0229	-0.1622	0.027939	6.415e-09	35350	33.7039
proteins_Ferkingstad	11696_7_CRABP2_RABP2	11696_7_CRABP2_RABP2	Sex-combined	1	156430268	rs10494305	T	C	0.08671	0.0865	0.014891	6.294e-09	35351	33.7431
proteins_Ferkingstad	11696_7_CRABP2_RABP2	11696_7_CRABP2_RABP2	Sex-combined	1	156706761	rs3806412	T	G	0.57395	0.2938	0.008302	2.501e-274	35348	1252.39
proteins_Ferkingstad	11696_7_CRABP2_RABP2	11696_7_CRABP2_RABP2	Sex-combined	1	156741833	rs3806418	G	C	0.40329	0.0637	0.008491	6.275e-14	35351	56.2809
proteins_Ferkingstad	11696_7_CRABP2_RABP2	11696_7_CRABP2_RABP2	Sex-combined	1	157137822	rs12727705	T	C	0.05685	0.1044	0.017935	5.844e-09	35356	33.8843
proteins_Ferkingstad	11696_7_CRABP2_RABP2	11696_7_CRABP2_RABP2	Sex-combined	17	33030407	rs4795734	A	G	0.76372	-0.0552	0.009723	1.371e-08	35363	32.2313
proteins_Ferkingstad	11699_16_PTP4A2_TP4A2	11699_16_PTP4A2_TP4A2	Sex-combined	8	105578477	rs4541868	A	C	0.21915	-0.0563	0.00981	9.512e-09	35355	32.9366
proteins_Ferkingstad	11708_2_LCN1_LCN1	11708_2_LCN1_LCN1	Sex-combined	1	196692375	rs10922094	CATTA	!	0.59845	-0.084	0.008095	3.158e-25	35330	107.677
proteins_Ferkingstad	11708_2_LCN1_LCN1	11708_2_LCN1_LCN1	Sex-combined	19	48703346	rs281377	T	C	0.3353	-0.0591	0.00856	5.035e-12	35368	47.6681
proteins_Ferkingstad	11708_2_LCN1_LCN1	11708_2_LCN1_LCN1	Sex-combined	3	165730789	rs9864801	TAGAGAG	!	0.58064	-0.0732	0.008035	8.232e-20	35330	82.9947
proteins_Ferkingstad	11708_2_LCN1_LCN1	11708_2_LCN1_LCN1	Sex-combined	3	166002102	rs73169005	T	!	0.12393	0.0704	0.012038	4.964e-09	35331	34.2008
proteins_Ferkingstad	11708_2_LCN1_LCN1	11708_2_LCN1_LCN1	Sex-combined	6	31946403	rs641153	A	G	0.08984	0.0797	0.013819	8.058e-09	35432	33.2632
proteins_Ferkingstad	11708_2_LCN1_LCN1	11708_2_LCN1_LCN1	Sex-combined	8	108139814	rs621089	T	C	0.23583	0.0531	0.009276	1.038e-08	35334	32.7693
proteins_Ferkingstad	11708_2_LCN1_LCN1	11708_2_LCN1_LCN1	Sex-combined	9	135514751	rs56307603	C	T	0.15132	-0.0917	0.011035	9.566e-17	35293	69.0548
proteins_Ferkingstad	11709_29_CPT1B_CPT1B	11709_29_CPT1B_CPT1B	Sex-combined	11	116283303	rs117192879	T	C	0.03114	0.1252	0.022609	3.067e-08	35366	30.6652
proteins_Ferkingstad	11709_29_CPT1B_CPT1B	11709_29_CPT1B_CPT1B	Sex-combined	11	116505867	rs77368797	T	G	0.0231	0.1871	0.026586	1.957e-12	35364	49.5269
proteins_Ferkingstad	11709_29_CPT1B_CPT1B	11709_29_CPT1B_CPT1B	Sex-combined	11	117855388	rs74683816	A	G	0.03162	0.1407	0.022594	4.741e-10	35365	38.7795
proteins_Ferkingstad	11709_29_CPT1B_CPT1B	11709_29_CPT1B_CPT1B	Sex-combined	11	117912877	rs77998935	A	G	0.02293	0.1415	0.025902	4.685e-08	35365	29.8433
proteins_Ferkingstad	11709_29_CPT1B_CPT1B	11709_29_CPT1B_CPT1B	Sex-combined	11	118069105	rs73015723	C	T	0.0347	0.1331	0.021545	6.497e-10	35370	38.1648
proteins_Ferkingstad	11709_29_CPT1B_CPT1B	11709_29_CPT1B_CPT1B	Sex-combined	11	119018348	rs142437389	T	C	0.01603	0.1799	0.031928	1.756e-08	35369	31.7482
proteins_Ferkingstad	11709_29_CPT1B_CPT1B	11709_29_CPT1B_CPT1B	Sex-combined	1	152992214	rs115041442	T	C	0.02598	-0.1404	0.025545	3.879e-08	35353	30.208
proteins_Ferkingstad	11709_29_CPT1B_CPT1B	11709_29_CPT1B_CPT1B	Sex-combined	1	196695521	rs10922098	T	C	0.59989	-0.1831	0.008142	5.306e-112	35329	505.725
proteins_Ferkingstad	11709_29_CPT1B_CPT1B	11709_29_CPT1B_CPT1B	Sex-combined	1	201975086	rs10127894	A	G	0.68702	-0.0742	0.008681	1.26e-17	35348	73.0581
proteins_Ferkingstad	11709_29_CPT1B_CPT1B	11709_29_CPT1B_CPT1B	Sex-combined	19	6710771	rs2230203	T	G	0.22859	-0.0769	0.009496	5.589e-16	35364	65.58
proteins_Ferkingstad	11709_29_CPT1B_CPT1B	11709_29_CPT1B_CPT1B	Sex-combined	2	203441633	rs55881728	G	A	0.58723	-0.071	0.008166	3.467e-18	35356	75.5958
proteins_Ferkingstad	11709_29_CPT1B_CPT1B	11709_29_CPT1B_CPT1B	Sex-combined	2	216622986	rs111696008	A	G	0.02443	-0.3249	0.026554	2.015e-34	35350	149.706
proteins_Ferkingstad	11709_29_CPT1B_CPT1B	11709_29_CPT1B_CPT1B	Sex-combined	2	216625740	rs144202860	A	G	0.01274	-0.3141	0.035572	1.047e-18	35350	77.9685
proteins_Ferkingstad	11709_29_CPT1B_CPT1B	11709_29_CPT1B_CPT1B	Sex-combined	3	136329135	rs483465	G	A	0.75337	0.0576	0.009397	8.818e-10	35352	37.5722
proteins_Ferkingstad	11709_29_CPT1B_CPT1B	11709_29_CPT1B_CPT1B	Sex-combined	3	162188224	rs62279052	A	C	0.07404	0.1128	0.015499	3.389e-13	35331	52.9677
proteins_Ferkingstad	11709_29_CPT1B_CPT1B	11709_29_CPT1B_CPT1B	Sex-combined	3	165666699	rs3863090	T	G	0.11613	0.1424	0.012595	1.223e-29	35329	127.827
proteins_Ferkingstad	11709_29_CPT1B_CPT1B	11709_29_CPT1B_CPT1B	Sex-combined	3	165768357	rs11720167	G	T	0.19032	0.3582	0.0101	1.765e-275	35330	1257.79
proteins_Ferkingstad	11709_29_CPT1B_CPT1B	11709_29_CPT1B_CPT1B	Sex-combined	3	165952844	rs148077724	G	A	0.02611	0.1821	0.025036	3.502e-13	35331	52.9042
proteins_Ferkingstad	11709_29_CPT1B_CPT1B	11709_29_CPT1B_CPT1B	Sex-combined	3	167190675	rs73169103	T	C	0.03563	0.2279	0.021705	8.658e-26	35345	110.248
proteins_Ferkingstad	11709_29_CPT1B_CPT1B	11709_29_CPT1B_CPT1B	Sex-combined	6	105399298	rs72939784	C	T	0.04841	-0.1079	0.018796	9.43e-09	35344	32.9543
proteins_Ferkingstad	11709_29_CPT1B_CPT1B	11709_29_CPT1B_CPT1B	Sex-combined	6	31882555	rs555007	C	T	0.07832	0.0878	0.014871	3.549e-09	35432	34.8585
proteins_Ferkingstad	11709_29_CPT1B_CPT1B	11709_29_CPT1B_CPT1B	Sex-combined	6	31967534	rs453821	T	C	0.13894	0.1188	0.011506	5.416e-25	35432	106.607
proteins_Ferkingstad	11715_1_POU2F1_PO2F1	11715_1_POU2F1_PO2F1	Sex-combined	1	196677131	rs572515	G	A	0.6027	-0.0749	0.008096	2.218e-20	35329	85.5899
proteins_Ferkingstad	11715_1_POU2F1_PO2F1	11715_1_POU2F1_PO2F1	Sex-combined	6	32008772	rs28573154	A	G	0.145	0.0667	0.01104	1.525e-09	35431	36.5017
proteins_Ferkingstad	11716_28_LRIT2_LRIT2	11716_28_LRIT2_LRIT2	Sex-combined	12	103945832	rs2583264	C	T	0.30697	0.0502	0.008488	3.335e-09	35352	34.9781
proteins_Ferkingstad	11716_28_LRIT2_LRIT2	11716_28_LRIT2_LRIT2	Sex-combined	14	94380925	rs17580	A	T	0.03316	0.2977	0.021979	8.51e-42	35363	183.46
proteins_Ferkingstad	11825_27_PPARGC1A_PRGC1	11825_27_PPARGC1A_PRGC1	Sex-combined	1	196695521	rs10922098	T	C	0.59989	-0.0746	0.008022	1.418e-20	35329	86.4793
proteins_Ferkingstad	11825_27_PPARGC1A_PRGC1	11825_27_PPARGC1A_PRGC1	Sex-combined	14	25041311	rs112731419	T	C	0.10616	-0.0701	0.012741	3.761e-08	35368	30.2712
proteins_Ferkingstad	11825_27_PPARGC1A_PRGC1	11825_27_PPARGC1A_PRGC1	Sex-combined	2	3592552	rs6542680	T	C	0.81638	-0.0576	0.010175	1.505e-08	35323	32.0462
proteins_Ferkingstad	11825_27_PPARGC1A_PRGC1	11825_27_PPARGC1A_PRGC1	Sex-combined	6	32006196	rs3891366	A	G	0.15319	0.0597	0.010574	1.641e-08	35431	31.8765
proteins_Ferkingstad	11827_7_RORC_RORG	11827_7_RORC_RORG	Sex-combined	10	100000015	rs769285105	A	G	0.00024	0.1346	0.287599	0.639776	35360	0.219036
proteins_Ferkingstad	11837_7_TNFRSF18_GITR	11837_7_TNFRSF18_GITR	Sex-combined	1	196702851	rs368465	C	T	0.60039	-0.0471	0.007961	3.29e-09	35330	35.0031
proteins_Ferkingstad	11837_7_TNFRSF18_GITR	11837_7_TNFRSF18_GITR	Sex-combined	22	22902993	rs457529	C	A	0.27768	0.0481	0.008809	4.755e-08	35339	29.8151
proteins_Ferkingstad	11838_130_PIEZO1_FA38A	11838_130_PIEZO1_FA38A	Sex-combined	1	196677131	rs572515	G	A	0.6027	-0.0675	0.008017	3.779e-17	35329	70.8898
proteins_Ferkingstad	11838_130_PIEZO1_FA38A	11838_130_PIEZO1_FA38A	Sex-combined	14	105863243	rs2338626	C	!	0.79405	-0.0671	0.009929	1.402e-11	34957	45.6703
proteins_Ferkingstad	11838_130_PIEZO1_FA38A	11838_130_PIEZO1_FA38A	Sex-combined	3	165787389	rs1355538	G	A	0.60153	-0.0513	0.008002	1.448e-10	35329	41.0996
proteins_Ferkingstad	11838_130_PIEZO1_FA38A	11838_130_PIEZO1_FA38A	Sex-combined	6	31910331	rs6457457	T	C	0.06527	0.0874	0.015873	3.669e-08	35432	30.3183
proteins_Ferkingstad	11838_130_PIEZO1_FA38A	11838_130_PIEZO1_FA38A	Sex-combined	6	32008772	rs28573154	A	G	0.145	0.0731	0.010933	2.293e-11	35431	44.705
proteins_Ferkingstad	11838_130_PIEZO1_FA38A	11838_130_PIEZO1_FA38A	Sex-combined	6	32605402	rs601020	A	G	0.27605	0.0555	0.008779	2.581e-10	35430	39.9665
proteins_Ferkingstad	11872_9_PCDHGB1_PCDGD	11872_9_PCDHGB1_PCDGD	Sex-combined	1	196692375	rs10922094	CATTA	!	0.59845	-0.1334	0.008064	1.83e-61	35330	273.66
proteins_Ferkingstad	11872_9_PCDHGB1_PCDGD	11872_9_PCDHGB1_PCDGD	Sex-combined	20	38369011	rs2232613	T	C	0.0989	-0.1696	0.013037	1.087e-38	35366	169.237
proteins_Ferkingstad	11872_9_PCDHGB1_PCDGD	11872_9_PCDHGB1_PCDGD	Sex-combined	3	122477608	rs76730118	C	G	0.01431	0.1941	0.03338	6.069e-09	35362	33.8126
proteins_Ferkingstad	11872_9_PCDHGB1_PCDGD	11872_9_PCDHGB1_PCDGD	Sex-combined	3	123083767	rs182482308	G	A	0.01861	0.1949	0.030234	1.145e-10	35359	41.5559
proteins_Ferkingstad	11872_9_PCDHGB1_PCDGD	11872_9_PCDHGB1_PCDGD	Sex-combined	3	125595289	rs185941819	C	G	0.00268	0.6242	0.076784	4.316e-16	35361	66.0855
proteins_Ferkingstad	11872_9_PCDHGB1_PCDGD	11872_9_PCDHGB1_PCDGD	Sex-combined	3	165762312	rs6445035	A	G	0.1904	0.1163	0.010054	6.037e-31	35330	133.808
proteins_Ferkingstad	11872_9_PCDHGB1_PCDGD	11872_9_PCDHGB1_PCDGD	Sex-combined	6	32006196	rs3891366	A	G	0.15319	0.0758	0.010639	1.044e-12	35431	50.7618
proteins_Ferkingstad	11872_9_PCDHGB1_PCDGD	11872_9_PCDHGB1_PCDGD	Sex-combined	6	32557458	rs28645249	C	T	0.73838	0.0573	0.008683	4.139e-11	35429	43.5481
proteins_Ferkingstad	11910_27_DLX4_DLX4	11910_27_DLX4_DLX4	Sex-combined	1	199038079	rs7529925	T	C	0.74343	0.0539	0.009352	8.252e-09	35334	33.2176
proteins_Ferkingstad	11910_27_DLX4_DLX4	11910_27_DLX4_DLX4	Sex-combined	12	54336088	rs4759076	C	T	0.4756	0.0753	0.008094	1.359e-20	35363	86.5493
proteins_Ferkingstad	11910_27_DLX4_DLX4	11910_27_DLX4_DLX4	Sex-combined	3	56815721	rs1354034	C	T	0.61881	0.0602	0.008314	4.453e-13	35347	52.4292
proteins_Ferkingstad	11910_27_DLX4_DLX4	11910_27_DLX4_DLX4	Sex-combined	7	106731773	rs342293	G	C	0.45412	-0.0803	0.00808	2.843e-23	35348	98.7662
proteins_Ferkingstad	11910_27_DLX4_DLX4	11910_27_DLX4_DLX4	Sex-combined	8	90985021	rs75129807	A	G	0.08625	0.1838	0.014315	9.881e-38	35335	164.857
proteins_Ferkingstad	11910_27_DLX4_DLX4	11910_27_DLX4_DLX4	Sex-combined	8	91233569	rs116870395	AAAAAGAAAAAAAAGAAAAAGAAAAAAAAGAAAAAGAAAAAGAAAAT	!	0.02218	-0.1939	0.02715	9.204e-13	35335	51.0054
proteins_Ferkingstad	11911_13_LRRC4B_LRC4B	11911_13_LRRC4B_LRC4B	Sex-combined	1	196692375	rs10922094	CATTA	!	0.59845	-0.0545	0.008037	1.19e-11	35330	45.9838
proteins_Ferkingstad	11926_23_AAGAB_P34	11926_23_AAGAB_P34	Sex-combined	10	100069757	rs61751507	T	C	0.04162	0.5203	0.020239	9.652e-146	35359	660.891
proteins_Ferkingstad	11926_23_AAGAB_P34	11926_23_AAGAB_P34	Sex-combined	10	100315722	rs603424	A	G	0.09572	0.0881	0.013897	2.302e-10	35355	40.1892
proteins_Ferkingstad	11926_23_AAGAB_P34	11926_23_AAGAB_P34	Sex-combined	10	2928300	rs1909685	T	G	0.81427	0.1165	0.010457	7.966e-29	35252	124.119
proteins_Ferkingstad	11926_23_AAGAB_P34	11926_23_AAGAB_P34	Sex-combined	10	3036015	rs34930529	C	T	0.16001	-0.0803	0.011107	4.852e-13	35250	52.2682
proteins_Ferkingstad	11926_23_AAGAB_P34	11926_23_AAGAB_P34	Sex-combined	10	3072453	rs11251694	C	T	0.20261	-0.2354	0.010146	4.328e-119	35259	538.299
proteins_Ferkingstad	11926_23_AAGAB_P34	11926_23_AAGAB_P34	Sex-combined	10	3095817	rs2388595	T	C	0.3753	0.2382	0.008426	8.435e-176	35304	799.173
proteins_Ferkingstad	11926_23_AAGAB_P34	11926_23_AAGAB_P34	Sex-combined	10	3202805	rs4356134	T	C	0.48231	-0.047	0.008178	9.086e-09	35351	33.0295
proteins_Ferkingstad	11926_23_AAGAB_P34	11926_23_AAGAB_P34	Sex-combined	10	98289127	rs12217524	A	G	0.01731	0.1845	0.031148	3.154e-09	35359	35.0859
proteins_Ferkingstad	11926_23_AAGAB_P34	11926_23_AAGAB_P34	Sex-combined	10	99349294	rs56354899	T	A	0.00564	0.2936	0.05292	2.889e-08	35355	30.7803
proteins_Ferkingstad	11926_23_AAGAB_P34	11926_23_AAGAB_P34	Sex-combined	10	99571480	rs147121860	A	G	0.00673	0.3781	0.048823	9.605e-15	35362	59.9742
proteins_Ferkingstad	11926_23_AAGAB_P34	11926_23_AAGAB_P34	Sex-combined	11	198986	rs4980320	C	T	0.46986	0.0451	0.008119	2.773e-08	35343	30.8566
proteins_Ferkingstad	11926_23_AAGAB_P34	11926_23_AAGAB_P34	Sex-combined	12	54292096	rs35979828	T	C	0.08648	-0.0804	0.01462	3.814e-08	35366	30.2425
proteins_Ferkingstad	11926_23_AAGAB_P34	11926_23_AAGAB_P34	Sex-combined	3	165758405	rs1707654	T	C	0.25158	0.0514	0.009311	3.381e-08	35330	30.4743
proteins_Ferkingstad	11926_23_AAGAB_P34	11926_23_AAGAB_P34	Sex-combined	3	56815721	rs1354034	C	T	0.61881	0.0499	0.008336	2.149e-09	35347	35.8332
proteins_Ferkingstad	11934_9_INTS3_INT3	11934_9_INTS3_INT3	Sex-combined	1	196695521	rs10922098	T	C	0.59989	-0.0731	0.007978	5.045e-20	35329	83.955
proteins_Ferkingstad	11934_9_INTS3_INT3	11934_9_INTS3_INT3	Sex-combined	14	105863243	rs2338626	C	!	0.79405	-0.0862	0.00989	2.886e-18	34957	75.9665
proteins_Ferkingstad	11934_9_INTS3_INT3	11934_9_INTS3_INT3	Sex-combined	14	105866369	rs2857383	G	C	0.45762	-0.054	0.008048	1.947e-11	34956	45.0206
proteins_Ferkingstad	11952_1_IGDCC3_IGDC3	11952_1_IGDCC3_IGDC3	Sex-combined	1	196695521	rs10922098	T	C	0.59989	-0.094	0.008084	2.965e-31	35329	135.208
proteins_Ferkingstad	11952_1_IGDCC3_IGDC3	11952_1_IGDCC3_IGDC3	Sex-combined	2	3592552	rs6542680	T	C	0.81638	-0.0569	0.010261	2.931e-08	35323	30.75
proteins_Ferkingstad	11952_1_IGDCC3_IGDC3	11952_1_IGDCC3_IGDC3	Sex-combined	3	165787389	rs1355538	G	A	0.60153	-0.0441	0.008087	4.955e-08	35329	29.7374
proteins_Ferkingstad	11952_1_IGDCC3_IGDC3	11952_1_IGDCC3_IGDC3	Sex-combined	6	31964400	rs444921	T	C	0.13897	0.0701	0.011419	8.307e-10	35432	37.686
proteins_Ferkingstad	11952_1_IGDCC3_IGDC3	11952_1_IGDCC3_IGDC3	Sex-combined	6	32634153	rs3129773	C	T	0.50805	0.0434	0.007777	2.397e-08	35430	31.1426
proteins_Ferkingstad	11955_1_ARHGAP1_RHG01	11955_1_ARHGAP1_RHG01	Sex-combined	16	88792238	rs2968478	G	T	0.55531	0.0614	0.008069	2.76e-14	35311	57.9025
proteins_Ferkingstad	11955_1_ARHGAP1_RHG01	11955_1_ARHGAP1_RHG01	Sex-combined	3	56815721	rs1354034	C	T	0.61881	0.0486	0.00821	3.228e-09	35347	35.0418
proteins_Ferkingstad	11955_1_ARHGAP1_RHG01	11955_1_ARHGAP1_RHG01	Sex-combined	8	105154569	rs7836609	A	T	0.20682	0.0553	0.00983	1.848e-08	35352	31.6478
proteins_Ferkingstad	11955_1_ARHGAP1_RHG01	11955_1_ARHGAP1_RHG01	Sex-combined	8	105569300	rs6993770	T	A	0.22448	-0.0961	0.009579	1.099e-23	35356	100.648
proteins_Ferkingstad	11967_23_CRABP1_RABP1	11967_23_CRABP1_RABP1	Sex-combined	1	196695521	rs10922098	T	C	0.59989	-0.2201	0.008195	6.785e-159	35329	721.344
proteins_Ferkingstad	11967_23_CRABP1_RABP1	11967_23_CRABP1_RABP1	Sex-combined	1	198065935	rs7513100	C	T	0.14871	0.0647	0.011329	1.123e-08	35334	32.6156
proteins_Ferkingstad	11967_23_CRABP1_RABP1	11967_23_CRABP1_RABP1	Sex-combined	17	12378457	rs11078072	C	!	0.34894	-0.047	0.008458	2.746e-08	35354	30.8788
proteins_Ferkingstad	11967_23_CRABP1_RABP1	11967_23_CRABP1_RABP1	Sex-combined	17	28367840	rs704	A	G	0.50811	0.05	0.008084	6.197e-10	35351	38.2549
proteins_Ferkingstad	11967_23_CRABP1_RABP1	11967_23_CRABP1_RABP1	Sex-combined	19	6713251	rs1047286	A	G	0.24066	-0.0745	0.009431	2.81e-15	35363	62.4018
proteins_Ferkingstad	11967_23_CRABP1_RABP1	11967_23_CRABP1_RABP1	Sex-combined	2	216622986	rs111696008	A	G	0.02443	-0.1578	0.026808	3.949e-09	35350	34.6486
proteins_Ferkingstad	11967_23_CRABP1_RABP1	11967_23_CRABP1_RABP1	Sex-combined	3	165761011	rs1707652	T	C	0.3102	0.1149	0.008692	6.879e-40	35330	174.743
proteins_Ferkingstad	11967_23_CRABP1_RABP1	11967_23_CRABP1_RABP1	Sex-combined	3	166025290	rs9683167	G	!	0.03454	0.1355	0.022634	2.143e-09	35331	35.839
proteins_Ferkingstad	11967_23_CRABP1_RABP1	11967_23_CRABP1_RABP1	Sex-combined	6	30275662	rs111335748	A	G	0.03719	0.1201	0.021422	2.066e-08	35434	31.4316
proteins_Ferkingstad	11967_23_CRABP1_RABP1	11967_23_CRABP1_RABP1	Sex-combined	6	31910331	rs6457457	T	C	0.06527	0.2068	0.01632	8.464e-37	35432	160.569
proteins_Ferkingstad	11967_23_CRABP1_RABP1	11967_23_CRABP1_RABP1	Sex-combined	6	31964400	rs444921	T	C	0.13897	0.1869	0.011611	2.663e-58	35432	259.107
proteins_Ferkingstad	11967_23_CRABP1_RABP1	11967_23_CRABP1_RABP1	Sex-combined	6	32487054	rs538958533	A	T	0.09889	0.1136	0.01317	6.39e-18	35430	74.4021
proteins_Ferkingstad	11967_23_CRABP1_RABP1	11967_23_CRABP1_RABP1	Sex-combined	6	36179834	rs115501522	AGGGGGAGGGGAGAAA	!	0.03381	0.1267	0.02206	9.284e-09	35347	32.987
proteins_Ferkingstad	11969_5_S100A2_S100A2	11969_5_S100A2_S100A2	Sex-combined	1	153549049	rs61265945	A	G	0.04318	-0.2069	0.019392	1.417e-26	35350	113.835
proteins_Ferkingstad	11969_5_S100A2_S100A2	11969_5_S100A2_S100A2	Sex-combined	1	153561364	rs75282796	C	T	0.01112	-0.414	0.038293	3.044e-27	35351	116.886
proteins_Ferkingstad	11969_5_S100A2_S100A2	11969_5_S100A2_S100A2	Sex-combined	1	196695521	rs10922098	T	C	0.59989	-0.0796	0.008078	6.628e-23	35329	97.0998
proteins_Ferkingstad	11969_5_S100A2_S100A2	11969_5_S100A2_S100A2	Sex-combined	3	165730789	rs9864801	TAGAGAG	!	0.58064	-0.0457	0.008012	1.171e-08	35330	32.535
proteins_Ferkingstad	11969_5_S100A2_S100A2	11969_5_S100A2_S100A2	Sex-combined	6	32008772	rs28573154	A	G	0.145	0.0761	0.011029	5.19e-12	35431	47.6099
proteins_Ferkingstad	11988_24_PTPRH_PTPRH	11988_24_PTPRH_PTPRH	Sex-combined	1	196695521	rs10922098	T	C	0.59989	-0.1211	0.008154	6.853e-50	35329	220.57
proteins_Ferkingstad	11988_24_PTPRH_PTPRH	11988_24_PTPRH_PTPRH	Sex-combined	3	165787389	rs1355538	G	A	0.60153	-0.0586	0.008157	6.788e-13	35329	51.6101
proteins_Ferkingstad	11988_24_PTPRH_PTPRH	11988_24_PTPRH_PTPRH	Sex-combined	6	31964400	rs444921	T	C	0.13897	0.0999	0.011527	4.439e-18	35432	75.1101
proteins_Ferkingstad	11988_24_PTPRH_PTPRH	11988_24_PTPRH_PTPRH	Sex-combined	6	32629228	rs6929057	C	A	0.30396	0.0638	0.008646	1.598e-13	35430	54.4516
proteins_Ferkingstad	11989_35_EMC1_EMC1	11989_35_EMC1_EMC1	Sex-combined	1	196702851	rs368465	C	T	0.60039	-0.0679	0.008186	1.092e-16	35330	68.8012
proteins_Ferkingstad	11989_35_EMC1_EMC1	11989_35_EMC1_EMC1	Sex-combined	3	165787389	rs1355538	G	A	0.60153	-0.0465	0.008178	1.299e-08	35329	32.3304
proteins_Ferkingstad	11989_35_EMC1_EMC1	11989_35_EMC1_EMC1	Sex-combined	4	73852384	rs872914	A	G	0.71065	-0.0612	0.008815	3.856e-12	35339	48.2012
proteins_Ferkingstad	11989_35_EMC1_EMC1	11989_35_EMC1_EMC1	Sex-combined	6	32008772	rs28573154	A	G	0.145	0.0676	0.011179	1.476e-09	35431	36.5668
proteins_Ferkingstad	12001_7_TJP1_ZO1	12001_7_TJP1_ZO1	Sex-combined	1	196695521	rs10922098	T	C	0.59989	-0.2157	0.008105	4.752e-156	35329	708.263
proteins_Ferkingstad	12001_7_TJP1_ZO1	12001_7_TJP1_ZO1	Sex-combined	19	6721618	rs11569393	ATTTTTTTTTCC	!	0.54314	-0.0445	0.008065	3.437e-08	35363	30.4447
proteins_Ferkingstad	12001_7_TJP1_ZO1	12001_7_TJP1_ZO1	Sex-combined	2	216622986	rs111696008	A	G	0.02443	-0.1457	0.026547	4.055e-08	35350	30.1223
proteins_Ferkingstad	12001_7_TJP1_ZO1	12001_7_TJP1_ZO1	Sex-combined	3	165761011	rs1707652	T	C	0.3102	0.1106	0.008603	7.985e-38	35330	165.276
proteins_Ferkingstad	12001_7_TJP1_ZO1	12001_7_TJP1_ZO1	Sex-combined	3	166025290	rs9683167	G	!	0.03454	0.13	0.022411	6.604e-09	35331	33.6484
proteins_Ferkingstad	12001_7_TJP1_ZO1	12001_7_TJP1_ZO1	Sex-combined	6	31910331	rs6457457	T	C	0.06527	0.1344	0.01616	9.052e-17	35432	69.1697
proteins_Ferkingstad	12001_7_TJP1_ZO1	12001_7_TJP1_ZO1	Sex-combined	6	31976816	rs550671	T	C	0.14045	0.1526	0.01145	1.607e-40	35431	177.623
proteins_Ferkingstad	12001_7_TJP1_ZO1	12001_7_TJP1_ZO1	Sex-combined	6	32487054	rs538958533	A	T	0.09889	0.0819	0.013026	3.227e-10	35430	39.5317
proteins_Ferkingstad	12008_3_CD7_CD7	12008_3_CD7_CD7	Sex-combined	1	196677131	rs572515	G	A	0.6027	-0.0529	0.007985	3.482e-11	35329	43.8896
proteins_Ferkingstad	12008_3_CD7_CD7	12008_3_CD7_CD7	Sex-combined	12	111427245	rs7310615	G	!	0.62393	-0.0602	0.008067	8.464e-14	35361	55.6889
proteins_Ferkingstad	12008_3_CD7_CD7	12008_3_CD7_CD7	Sex-combined	12	89524900	rs11105310	A	C	0.25558	-0.0784	0.008917	1.469e-18	35348	77.3027
proteins_Ferkingstad	12008_3_CD7_CD7	12008_3_CD7_CD7	Sex-combined	17	79881527	rs117481395	T	C	0.00822	0.2489	0.041564	2.12e-09	35372	35.8604
proteins_Ferkingstad	12008_3_CD7_CD7	12008_3_CD7_CD7	Sex-combined	17	81144601	rs56193570	A	G	0.01387	0.1955	0.033197	3.885e-09	35135	34.6813
proteins_Ferkingstad	12008_3_CD7_CD7	12008_3_CD7_CD7	Sex-combined	17	82218823	rs118126964	T	C	0.02107	0.1994	0.027265	2.602e-13	35021	53.4859
proteins_Ferkingstad	12008_3_CD7_CD7	12008_3_CD7_CD7	Sex-combined	17	82263032	rs140403190	TAGCCAGGG	!	0.02719	0.1492	0.023656	2.843e-10	35014	39.7791
proteins_Ferkingstad	12008_3_CD7_CD7	12008_3_CD7_CD7	Sex-combined	17	82314615	rs3176831	T	C	0.04122	-0.4495	0.019569	9.294e-117	35011	527.621
proteins_Ferkingstad	12014_19_PTS_PTPS	12014_19_PTS_PTPS	Sex-combined	1	196695521	rs10922098	T	C	0.59989	-0.0902	0.008042	3.389e-29	35329	125.801
proteins_Ferkingstad	12014_19_PTS_PTPS	12014_19_PTS_PTPS	Sex-combined	3	165761011	rs1707652	T	C	0.3102	0.0596	0.008502	2.375e-12	35330	49.1417
proteins_Ferkingstad	12014_19_PTS_PTPS	12014_19_PTS_PTPS	Sex-combined	6	32921084	rs3132135	T	A	0.88291	0.0716	0.012133	3.607e-09	35425	34.8249
proteins_Ferkingstad	12014_19_PTS_PTPS	12014_19_PTS_PTPS	Sex-combined	6	33110243	rs3130217	C	T	0.15087	0.0666	0.011084	1.872e-09	35428	36.104
proteins_Ferkingstad	12016_60_CBL_CBL	12016_60_CBL_CBL	Sex-combined	11	119185564	rs73564493	A	G	0.0507	-0.2542	0.01826	4.729e-44	35371	193.798
proteins_Ferkingstad	12016_60_CBL_CBL	12016_60_CBL_CBL	Sex-combined	7	106676033	rs342200	A	!	0.42559	-0.0462	0.008037	9.014e-09	35348	33.0443
proteins_Ferkingstad	12018_84_TPK1_TPK1	12018_84_TPK1_TPK1	Sex-combined	1	196695521	rs10922098	T	C	0.59989	-0.0646	0.008114	1.704e-15	35329	63.3862
proteins_Ferkingstad	12018_84_TPK1_TPK1	12018_84_TPK1_TPK1	Sex-combined	3	165730789	rs9864801	TAGAGAG	!	0.58064	-0.0457	0.008053	1.389e-08	35330	32.2045
proteins_Ferkingstad	12018_84_TPK1_TPK1	12018_84_TPK1_TPK1	Sex-combined	6	32008772	rs28573154	A	G	0.145	0.0616	0.011081	2.713e-08	35431	30.9032
proteins_Ferkingstad	12020_39_BPGM_PMGE	12020_39_BPGM_PMGE	Sex-combined	10	100069757	rs61751507	T	C	0.04162	0.1306	0.020025	6.94e-11	35359	42.5345
proteins_Ferkingstad	12020_39_BPGM_PMGE	12020_39_BPGM_PMGE	Sex-combined	1	247876149	rs3811444	T	C	0.34232	0.0698	0.008543	3.066e-16	35147	66.756
proteins_Ferkingstad	12020_39_BPGM_PMGE	12020_39_BPGM_PMGE	Sex-combined	7	134649174	rs6467547	TTTTTTTT	!	0.47245	0.0485	0.008105	2.176e-09	35347	35.8078
proteins_Ferkingstad	12022_12_SMAD4_SMAD4	12022_12_SMAD4_SMAD4	Sex-combined	10	63303060	rs7073753	T	C	0.4356	0.0474	0.008159	6.261e-09	35342	33.7507
proteins_Ferkingstad	12022_12_SMAD4_SMAD4	12022_12_SMAD4_SMAD4	Sex-combined	11	198986	rs4980320	C	T	0.46986	0.0492	0.008118	1.358e-09	35343	36.7309
proteins_Ferkingstad	12022_12_SMAD4_SMAD4	12022_12_SMAD4_SMAD4	Sex-combined	12	54292096	rs35979828	T	C	0.08648	-0.0804	0.014621	3.824e-08	35366	30.2383
proteins_Ferkingstad	12022_12_SMAD4_SMAD4	12022_12_SMAD4_SMAD4	Sex-combined	3	56815721	rs1354034	C	T	0.61881	0.0566	0.00833	1.086e-11	35347	46.1682
proteins_Ferkingstad	12030_82_DES_Desmin	12030_82_DES_Desmin	Sex-combined	1	196158413	rs114009540	A	G	0.03606	-0.1223	0.02187	2.243e-08	35328	31.272
proteins_Ferkingstad	12030_82_DES_Desmin	12030_82_DES_Desmin	Sex-combined	1	196695521	rs10922098	T	C	0.59989	-0.2384	0.008178	8.017e-187	35329	849.803
proteins_Ferkingstad	12030_82_DES_Desmin	12030_82_DES_Desmin	Sex-combined	1	197992799	rs35351085	T	C	0.04877	0.1109	0.018646	2.718e-09	35334	35.3746
proteins_Ferkingstad	12030_82_DES_Desmin	12030_82_DES_Desmin	Sex-combined	14	94380925	rs17580	A	T	0.03316	0.1272	0.022689	2.069e-08	35363	31.4299
proteins_Ferkingstad	12030_82_DES_Desmin	12030_82_DES_Desmin	Sex-combined	19	6713251	rs1047286	A	G	0.24066	-0.0679	0.009419	5.65e-13	35363	51.9673
proteins_Ferkingstad	12030_82_DES_Desmin	12030_82_DES_Desmin	Sex-combined	2	216622986	rs111696008	A	G	0.02443	-0.1639	0.026787	9.442e-10	35350	37.4378
proteins_Ferkingstad	12030_82_DES_Desmin	12030_82_DES_Desmin	Sex-combined	3	165767231	rs2686395	C	T	0.6899	-0.1128	0.008692	1.637e-38	35330	168.414
proteins_Ferkingstad	12030_82_DES_Desmin	12030_82_DES_Desmin	Sex-combined	3	166025290	rs9683167	G	!	0.03454	0.1253	0.022614	3.012e-08	35331	30.7006
proteins_Ferkingstad	12030_82_DES_Desmin	12030_82_DES_Desmin	Sex-combined	6	31910331	rs6457457	T	C	0.06527	0.1777	0.016312	1.237e-27	35432	118.675
proteins_Ferkingstad	12030_82_DES_Desmin	12030_82_DES_Desmin	Sex-combined	6	31976816	rs550671	T	C	0.14045	0.1823	0.01156	4.996e-56	35431	248.69
proteins_Ferkingstad	12030_82_DES_Desmin	12030_82_DES_Desmin	Sex-combined	6	32487054	rs538958533	A	T	0.09889	0.1047	0.013151	1.698e-15	35430	63.3834
proteins_Ferkingstad	12033_3_BUB1_BUB1	12033_3_BUB1_BUB1	Sex-combined	1	196703255	rs203688	A	G	0.60039	-0.0563	0.008073	3.086e-12	35330	48.6348
proteins_Ferkingstad	12033_3_BUB1_BUB1	12033_3_BUB1_BUB1	Sex-combined	12	132881065	rs11147139	A	G	0.24493	0.0765	0.009237	1.214e-16	34864	68.59
proteins_Ferkingstad	12033_3_BUB1_BUB1	12033_3_BUB1_BUB1	Sex-combined	3	165787389	rs1355538	G	A	0.60153	-0.0453	0.008057	1.883e-08	35329	31.6118
proteins_Ferkingstad	12033_3_BUB1_BUB1	12033_3_BUB1_BUB1	Sex-combined	3	56815721	rs1354034	C	T	0.61881	0.0557	0.008137	7.612e-12	35347	46.8578
proteins_Ferkingstad	12034_28_CAP1_CAP_1	12034_28_CAP1_CAP_1	Sex-combined	1	196695521	rs10922098	T	C	0.59989	-0.0578	0.008037	6.4e-13	35329	51.7211
proteins_Ferkingstad	12034_28_CAP1_CAP_1	12034_28_CAP1_CAP_1	Sex-combined	12	24415521	rs117841447	T	C	0.06694	-0.0932	0.015936	4.96e-09	35352	34.2037
proteins_Ferkingstad	12041_33_HSPA1L_HS71L	12041_33_HSPA1L_HS71L	Sex-combined	1	196058002	rs1451915	A	C	0.13641	0.0684	0.011751	5.852e-09	35326	33.8815
proteins_Ferkingstad	12041_33_HSPA1L_HS71L	12041_33_HSPA1L_HS71L	Sex-combined	1	196692375	rs10922094	CATTA	!	0.59845	-0.2477	0.008204	2.817e-200	35330	911.592
proteins_Ferkingstad	12041_33_HSPA1L_HS71L	12041_33_HSPA1L_HS71L	Sex-combined	1	198065935	rs7513100	C	T	0.14871	0.0625	0.011374	3.912e-08	35334	30.1949
proteins_Ferkingstad	12041_33_HSPA1L_HS71L	12041_33_HSPA1L_HS71L	Sex-combined	17	28367840	rs704	A	G	0.50811	0.1489	0.008081	7.991e-76	35351	339.515
proteins_Ferkingstad	12041_33_HSPA1L_HS71L	12041_33_HSPA1L_HS71L	Sex-combined	19	44935906	rs35136575	G	C	0.28501	-0.0566	0.008982	2.951e-10	35359	39.7088
proteins_Ferkingstad	12041_33_HSPA1L_HS71L	12041_33_HSPA1L_HS71L	Sex-combined	2	216622986	rs111696008	A	G	0.02443	-0.1691	0.0269	3.251e-10	35350	39.5169
proteins_Ferkingstad	12041_33_HSPA1L_HS71L	12041_33_HSPA1L_HS71L	Sex-combined	3	165666699	rs3863090	T	G	0.11613	0.0832	0.012676	5.252e-11	35329	43.0806
proteins_Ferkingstad	12041_33_HSPA1L_HS71L	12041_33_HSPA1L_HS71L	Sex-combined	3	165768357	rs11720167	G	T	0.19032	0.1784	0.010271	1.404e-67	35330	301.692
proteins_Ferkingstad	12041_33_HSPA1L_HS71L	12041_33_HSPA1L_HS71L	Sex-combined	3	167239055	rs4955716	C	T	0.32947	0.0536	0.008611	4.825e-10	35345	38.7456
proteins_Ferkingstad	12041_33_HSPA1L_HS71L	12041_33_HSPA1L_HS71L	Sex-combined	6	31910331	rs6457457	T	C	0.06527	0.1833	0.016383	4.637e-29	35432	125.181
proteins_Ferkingstad	12041_33_HSPA1L_HS71L	12041_33_HSPA1L_HS71L	Sex-combined	6	31976816	rs550671	T	C	0.14045	0.1855	0.011605	1.642e-57	35431	255.504
proteins_Ferkingstad	12041_33_HSPA1L_HS71L	12041_33_HSPA1L_HS71L	Sex-combined	6	32487054	rs538958533	A	T	0.09889	0.1006	0.013204	2.557e-14	35430	58.0477
proteins_Ferkingstad	12041_33_HSPA1L_HS71L	12041_33_HSPA1L_HS71L	Sex-combined	6	32521570	rs561446219	A	G	0.71098	0.0476	0.008627	3.441e-08	35428	30.4435
proteins_Ferkingstad	12046_51_TARDBP_TADBP	12046_51_TARDBP_TADBP	Sex-combined	1	196695521	rs10922098	T	C	0.59989	-0.126	0.008145	5.58e-54	35329	239.309
proteins_Ferkingstad	12046_51_TARDBP_TADBP	12046_51_TARDBP_TADBP	Sex-combined	3	165761011	rs1707652	T	C	0.3102	0.0708	0.00861	1.989e-16	35330	67.6177
proteins_Ferkingstad	12046_51_TARDBP_TADBP	12046_51_TARDBP_TADBP	Sex-combined	6	31910331	rs6457457	T	C	0.06527	0.0972	0.016174	1.858e-09	35432	36.1158
proteins_Ferkingstad	12046_51_TARDBP_TADBP	12046_51_TARDBP_TADBP	Sex-combined	6	32008772	rs28573154	A	G	0.145	0.0988	0.011133	7.036e-19	35431	78.7571
proteins_Ferkingstad	12329_21_RPS6KA1_KS6A1	12329_21_RPS6KA1_KS6A1	Sex-combined	1	182734704	rs74573933	T	C	0.14755	0.0627	0.01073	5.107e-09	35353	34.1457
proteins_Ferkingstad	12329_21_RPS6KA1_KS6A1	12329_21_RPS6KA1_KS6A1	Sex-combined	1	185269373	rs75717898	GTTTTTTGTTTTTTTTGTA	!	0.09278	0.0885	0.013169	1.814e-11	35332	45.1628
proteins_Ferkingstad	12329_21_RPS6KA1_KS6A1	12329_21_RPS6KA1_KS6A1	Sex-combined	1	185482968	rs6664577	A	G	0.15439	0.0893	0.010548	2.536e-17	35343	71.6742
proteins_Ferkingstad	12329_21_RPS6KA1_KS6A1	12329_21_RPS6KA1_KS6A1	Sex-combined	1	195355601	rs138362550	T	C	0.01359	-0.2324	0.032499	8.616e-13	35331	51.1366
proteins_Ferkingstad	12329_21_RPS6KA1_KS6A1	12329_21_RPS6KA1_KS6A1	Sex-combined	1	195528137	rs76563384	G	A	0.0244	0.3124	0.025023	9.073e-36	35330	155.863
proteins_Ferkingstad	12329_21_RPS6KA1_KS6A1	12329_21_RPS6KA1_KS6A1	Sex-combined	1	196101652	rs4453019	C	T	0.90224	-0.2226	0.012688	6.642e-69	35328	307.797
proteins_Ferkingstad	12329_21_RPS6KA1_KS6A1	12329_21_RPS6KA1_KS6A1	Sex-combined	1	196525417	rs4388642	C	T	0.33811	0.4495	0.005874	0	35329	5855.87
proteins_Ferkingstad	12329_21_RPS6KA1_KS6A1	12329_21_RPS6KA1_KS6A1	Sex-combined	1	196560692	rs10801548	TGTTTTTTTTT	!	0.40817	-0.2394	0.007629	3.767e-216	35329	984.721
proteins_Ferkingstad	12329_21_RPS6KA1_KS6A1	12329_21_RPS6KA1_KS6A1	Sex-combined	1	196833228	rs462382	G	A	0.39164	-0.4824	0.005452	0	35326	7828.94
proteins_Ferkingstad	12329_21_RPS6KA1_KS6A1	12329_21_RPS6KA1_KS6A1	Sex-combined	1	196841929	rs573353825	A	T	0.01666	0.5086	0.029396	4.589e-67	35329	299.348
proteins_Ferkingstad	12329_21_RPS6KA1_KS6A1	12329_21_RPS6KA1_KS6A1	Sex-combined	1	197289576	rs139366829	G	A	0.03404	-0.2872	0.021081	2.906e-42	35329	185.604
proteins_Ferkingstad	12329_21_RPS6KA1_KS6A1	12329_21_RPS6KA1_KS6A1	Sex-combined	1	197464410	rs17620514	G	A	0.02609	-0.2898	0.024496	2.711e-32	35332	139.961
proteins_Ferkingstad	12329_21_RPS6KA1_KS6A1	12329_21_RPS6KA1_KS6A1	Sex-combined	1	198762535	rs4915323	A	G	0.01708	0.2389	0.029985	1.622e-15	35335	63.4781
proteins_Ferkingstad	12329_21_RPS6KA1_KS6A1	12329_21_RPS6KA1_KS6A1	Sex-combined	1	201123437	rs142455546	G	A	0.03756	-0.1666	0.020125	1.251e-16	35345	68.5296
proteins_Ferkingstad	12329_21_RPS6KA1_KS6A1	12329_21_RPS6KA1_KS6A1	Sex-combined	1	201201011	rs189441614	C	T	0.01766	-0.1612	0.028731	2.015e-08	35344	31.4796
proteins_Ferkingstad	12329_21_RPS6KA1_KS6A1	12329_21_RPS6KA1_KS6A1	Sex-combined	1	201278405	rs148003959	C	T	0.0106	0.2271	0.03685	7.146e-10	35346	37.9804
proteins_Ferkingstad	12329_21_RPS6KA1_KS6A1	12329_21_RPS6KA1_KS6A1	Sex-combined	1	26534508	rs11589734	A	G	0.54808	0.0954	0.007619	5.734e-36	35362	156.784
proteins_Ferkingstad	12332_7_EEF2K_EF2K	12332_7_EEF2K_EF2K	Sex-combined	6	28047515	rs149960	T	C	0.93458	0.1021	0.016535	6.632e-10	35435	38.1279
proteins_Ferkingstad	12332_7_EEF2K_EF2K	12332_7_EEF2K_EF2K	Sex-combined	6	30004306	rs112112975	A	G	0.03028	-0.1377	0.023848	7.738e-09	35436	33.3399
proteins_Ferkingstad	12332_7_EEF2K_EF2K	12332_7_EEF2K_EF2K	Sex-combined	6	30785351	rs76491119	C	T	0.0281	0.1796	0.024129	9.818e-14	35433	55.4031
proteins_Ferkingstad	12332_7_EEF2K_EF2K	12332_7_EEF2K_EF2K	Sex-combined	6	31338498	rs28752975	A	G	0.51415	-0.1357	0.008015	2.629e-64	35430	286.65
proteins_Ferkingstad	12332_7_EEF2K_EF2K	12332_7_EEF2K_EF2K	Sex-combined	6	31879859	rs41267086	A	!	0.08905	-0.1935	0.014176	2.014e-42	35432	186.318
proteins_Ferkingstad	12332_7_EEF2K_EF2K	12332_7_EEF2K_EF2K	Sex-combined	6	31926167	rs2734335	A	G	0.48616	-0.2608	0.007939	1.179e-236	35432	1079.15
proteins_Ferkingstad	12332_7_EEF2K_EF2K	12332_7_EEF2K_EF2K	Sex-combined	6	32604152	rs4367411	T	C	0.77607	-0.1863	0.00954	6.386e-85	35430	381.355
proteins_Ferkingstad	12332_7_EEF2K_EF2K	12332_7_EEF2K_EF2K	Sex-combined	6	33386402	rs147474989	A	G	0.03522	-0.1225	0.021807	1.938e-08	35412	31.5559
proteins_Ferkingstad	12333_87_RPIA_RPIA	12333_87_RPIA_RPIA	Sex-combined	1	247876149	rs3811444	T	C	0.34232	0.0482	0.008555	1.761e-08	35147	31.7434
proteins_Ferkingstad	12333_87_RPIA_RPIA	12333_87_RPIA_RPIA	Sex-combined	2	100689033	rs2221932	A	T	0.36724	0.0457	0.008373	4.812e-08	35351	29.79
proteins_Ferkingstad	12333_87_RPIA_RPIA	12333_87_RPIA_RPIA	Sex-combined	2	88769490	rs144706079	AATTATTTTTTTTTTTG	!	0.10789	0.2088	0.012931	1.19e-58	35344	260.733
proteins_Ferkingstad	12333_87_RPIA_RPIA	12333_87_RPIA_RPIA	Sex-combined	2	88789584	rs371291303	A	G	0.01946	-0.3573	0.029019	7.761e-35	35345	151.601
proteins_Ferkingstad	12333_87_RPIA_RPIA	12333_87_RPIA_RPIA	Sex-combined	2	99046888	rs147734360	T	!	0.00169	-0.5148	0.093901	4.196e-08	35352	30.0564
proteins_Ferkingstad	12334_25_SHMT1_cSHMT	12334_25_SHMT1_cSHMT	Sex-combined	11	198986	rs4980320	C	T	0.46986	0.0429	0.007838	4.42e-08	35343	29.9574
proteins_Ferkingstad	12334_25_SHMT1_cSHMT	12334_25_SHMT1_cSHMT	Sex-combined	17	15203268	rs138846591	A	!	0.03582	-0.1529	0.022238	6.173e-12	35348	47.2741
proteins_Ferkingstad	12334_25_SHMT1_cSHMT	12334_25_SHMT1_cSHMT	Sex-combined	17	16320428	rs184963889	GGAGGGAGGGAAGGAAAGAAGGAAGA	!	0.02401	0.2375	0.027	1.414e-18	35349	77.3748
proteins_Ferkingstad	12334_25_SHMT1_cSHMT	12334_25_SHMT1_cSHMT	Sex-combined	17	16363134	rs115597167	T	C	0.0189	-0.2164	0.030189	7.596e-13	35349	51.3827
proteins_Ferkingstad	12334_25_SHMT1_cSHMT	12334_25_SHMT1_cSHMT	Sex-combined	17	16401894	rs142705321	A	G	0.01485	-0.3484	0.033738	5.339e-25	35348	106.639
proteins_Ferkingstad	12334_25_SHMT1_cSHMT	12334_25_SHMT1_cSHMT	Sex-combined	17	16861240	rs11656319	C	T	0.02953	-0.2578	0.02477	2.282e-25	35348	108.321
proteins_Ferkingstad	12334_25_SHMT1_cSHMT	12334_25_SHMT1_cSHMT	Sex-combined	17	18071351	rs60280355	G	A	0.00727	0.3005	0.04807	4.072e-10	35347	39.0788
proteins_Ferkingstad	12334_25_SHMT1_cSHMT	12334_25_SHMT1_cSHMT	Sex-combined	17	18137376	rs854784	T	C	0.55668	0.3242	0.00603	0	35347	2890.62
proteins_Ferkingstad	12334_25_SHMT1_cSHMT	12334_25_SHMT1_cSHMT	Sex-combined	17	18638794	rs80078274	A	G	0.19402	-0.3156	0.010254	5.175e-208	35347	947.3
proteins_Ferkingstad	12334_25_SHMT1_cSHMT	12334_25_SHMT1_cSHMT	Sex-combined	17	18741051	rs12602546	A	G	0.48348	0.1614	0.008144	2.05e-87	35348	392.764
proteins_Ferkingstad	12334_25_SHMT1_cSHMT	12334_25_SHMT1_cSHMT	Sex-combined	17	19117871	rs548115891	A	G	0.03049	0.1836	0.024222	3.462e-14	35350	57.4547
proteins_Ferkingstad	12334_25_SHMT1_cSHMT	12334_25_SHMT1_cSHMT	Sex-combined	17	19761617	rs35999898	T	C	0.05354	-0.2439	0.017814	1.141e-42	35357	187.457
proteins_Ferkingstad	12334_25_SHMT1_cSHMT	12334_25_SHMT1_cSHMT	Sex-combined	17	20252261	rs181587439	A	T	0.01695	-0.2235	0.03134	9.924e-13	35351	50.8577
proteins_Ferkingstad	12334_25_SHMT1_cSHMT	12334_25_SHMT1_cSHMT	Sex-combined	17	30400812	rs9915746	CACGCCCGATTAAT	!	0.06871	0.1024	0.016347	3.748e-10	35353	39.2395
proteins_Ferkingstad	12334_25_SHMT1_cSHMT	12334_25_SHMT1_cSHMT	Sex-combined	17	32993399	rs55936430	A	G	0.07642	-0.0899	0.015474	6.258e-09	35359	33.7531
proteins_Ferkingstad	12334_25_SHMT1_cSHMT	12334_25_SHMT1_cSHMT	Sex-combined	3	56815721	rs1354034	C	T	0.61881	0.0558	0.008037	3.848e-12	35347	48.2037
proteins_Ferkingstad	12334_25_SHMT1_cSHMT	12334_25_SHMT1_cSHMT	Sex-combined	8	105566712	rs72673751	C	T	0.14705	-0.0757	0.011082	8.441e-12	35356	46.6612
proteins_Ferkingstad	12338_27_EGFLAM_EGFLA	12338_27_EGFLAM_EGFLA	Sex-combined	11	45909951	rs10838529	A	G	0.69138	0.0572	0.009252	6.304e-10	35367	38.2227
proteins_Ferkingstad	12338_27_EGFLAM_EGFLA	12338_27_EGFLAM_EGFLA	Sex-combined	1	202101770	rs148393709	T	C	0.0193	-0.1687	0.030774	4.207e-08	35349	30.0512
proteins_Ferkingstad	12338_27_EGFLAM_EGFLA	12338_27_EGFLAM_EGFLA	Sex-combined	12	21175631	rs17329885	C	T	0.14511	0.0685	0.012182	1.876e-08	35414	31.6187
proteins_Ferkingstad	12338_27_EGFLAM_EGFLA	12338_27_EGFLAM_EGFLA	Sex-combined	17	80101663	rs2304849	C	G	0.22116	0.0695	0.010217	1.028e-11	35374	46.2725
proteins_Ferkingstad	12338_27_EGFLAM_EGFLA	12338_27_EGFLAM_EGFLA	Sex-combined	18	32223308	rs620982	C	T	0.4641	-0.075	0.008526	1.409e-18	35341	77.3806
proteins_Ferkingstad	12338_27_EGFLAM_EGFLA	12338_27_EGFLAM_EGFLA	Sex-combined	19	54150404	rs113763631	C	G	0.02192	0.2403	0.029224	1.992e-16	35362	67.6127
proteins_Ferkingstad	12338_27_EGFLAM_EGFLA	12338_27_EGFLAM_EGFLA	Sex-combined	19	54255498	rs12975366	C	T	0.4155	0.2587	0.008587	2.065e-199	35361	907.632
proteins_Ferkingstad	12338_27_EGFLAM_EGFLA	12338_27_EGFLAM_EGFLA	Sex-combined	20	62395535	rs2427312	T	C	0.17377	0.0616	0.0113	4.994e-08	35328	29.717
proteins_Ferkingstad	12338_27_EGFLAM_EGFLA	12338_27_EGFLAM_EGFLA	Sex-combined	2	27518370	rs780094	C	T	0.66083	0.0496	0.009009	3.685e-08	35364	30.3117
proteins_Ferkingstad	12338_27_EGFLAM_EGFLA	12338_27_EGFLAM_EGFLA	Sex-combined	3	49784336	rs78804971	C	T	0.06552	0.1196	0.017107	2.726e-12	35335	48.8781
proteins_Ferkingstad	12338_27_EGFLAM_EGFLA	12338_27_EGFLAM_EGFLA	Sex-combined	5	38287592	rs35650653	T	A	0.19091	0.0838	0.010851	1.137e-14	35371	59.6415
proteins_Ferkingstad	12338_27_EGFLAM_EGFLA	12338_27_EGFLAM_EGFLA	Sex-combined	5	38381304	rs2589775	G	A	0.18933	-0.1793	0.010953	3.101e-60	35364	267.975
proteins_Ferkingstad	12338_27_EGFLAM_EGFLA	12338_27_EGFLAM_EGFLA	Sex-combined	5	38406149	rs113400125	T	C	0.02654	0.6904	0.026494	1.081e-149	35367	679.057
proteins_Ferkingstad	12338_27_EGFLAM_EGFLA	12338_27_EGFLAM_EGFLA	Sex-combined	8	11849665	rs2740594	G	A	0.2579	0.0718	0.009766	1.954e-13	35368	54.0525
proteins_Ferkingstad	12340_17_AARS_SYAC	12340_17_AARS_SYAC	Sex-combined	12	54292096	rs35979828	T	C	0.08648	-0.0866	0.014687	3.717e-09	35366	34.7672
proteins_Ferkingstad	12340_17_AARS_SYAC	12340_17_AARS_SYAC	Sex-combined	3	56815721	rs1354034	C	T	0.61881	0.048	0.008367	9.652e-09	35347	32.9111
proteins_Ferkingstad	12341_8_DUSP6_DUS6	12341_8_DUSP6_DUS6	Sex-combined	1	196695521	rs10922098	T	C	0.59989	-0.0624	0.008172	2.244e-14	35329	58.3059
proteins_Ferkingstad	12341_8_DUSP6_DUS6	12341_8_DUSP6_DUS6	Sex-combined	14	94380925	rs17580	A	T	0.03316	0.2422	0.022512	5.379e-27	35363	115.75
proteins_Ferkingstad	12341_8_DUSP6_DUS6	12341_8_DUSP6_DUS6	Sex-combined	3	165787389	rs1355538	G	A	0.60153	-0.0627	0.008158	1.526e-14	35329	59.0701
proteins_Ferkingstad	12341_8_DUSP6_DUS6	12341_8_DUSP6_DUS6	Sex-combined	3	52043116	rs111490052	G	A	0.09978	-0.0906	0.013352	1.156e-11	35325	46.043
proteins_Ferkingstad	12341_8_DUSP6_DUS6	12341_8_DUSP6_DUS6	Sex-combined	6	32008772	rs28573154	A	G	0.145	0.0628	0.011155	1.805e-08	35431	31.6942
proteins_Ferkingstad	12343_14_ACAP2_CENB2	12343_14_ACAP2_CENB2	Sex-combined	11	65159920	rs12289048	T	G	0.24918	-0.0824	0.009086	1.203e-19	35354	82.2449
proteins_Ferkingstad	12343_14_ACAP2_CENB2	12343_14_ACAP2_CENB2	Sex-combined	3	195469445	rs62285629	A	T	0.23426	-0.0584	0.00934	4.028e-10	35202	39.096
proteins_Ferkingstad	12345_4_ANAPC10_APC10	12345_4_ANAPC10_APC10	Sex-combined	1	196695521	rs10922098	T	C	0.59989	-0.0716	0.008109	1.052e-18	35329	77.9635
proteins_Ferkingstad	12345_4_ANAPC10_APC10	12345_4_ANAPC10_APC10	Sex-combined	3	165787389	rs1355538	G	A	0.60153	-0.0469	0.0081	7.043e-09	35329	33.5255
proteins_Ferkingstad	12345_4_ANAPC10_APC10	12345_4_ANAPC10_APC10	Sex-combined	6	31910331	rs6457457	T	C	0.06527	0.09	0.016078	2.172e-08	35432	31.3344
proteins_Ferkingstad	12345_4_ANAPC10_APC10	12345_4_ANAPC10_APC10	Sex-combined	6	31979309	rs391165	A	G	0.14144	0.0772	0.011378	1.159e-11	35431	46.0365
proteins_Ferkingstad	12347_29_CCM2_CCM2	12347_29_CCM2_CCM2	Sex-combined	11	65159920	rs12289048	T	G	0.24918	-0.0606	0.009271	6.293e-11	35354	42.726
proteins_Ferkingstad	12347_29_CCM2_CCM2	12347_29_CCM2_CCM2	Sex-combined	1	196692375	rs10922094	CATTA	!	0.59845	-0.1335	0.008166	4.508e-60	35330	267.266
proteins_Ferkingstad	12347_29_CCM2_CCM2	12347_29_CCM2_CCM2	Sex-combined	3	165761011	rs1707652	T	C	0.3102	0.0909	0.008641	7.025e-26	35330	110.662
proteins_Ferkingstad	12347_29_CCM2_CCM2	12347_29_CCM2_CCM2	Sex-combined	6	31910331	rs6457457	T	C	0.06527	0.1162	0.016222	7.887e-13	35432	51.3102
proteins_Ferkingstad	12347_29_CCM2_CCM2	12347_29_CCM2_CCM2	Sex-combined	6	32008772	rs28573154	A	G	0.145	0.106	0.011173	2.381e-21	35431	90.0061
proteins_Ferkingstad	12347_29_CCM2_CCM2	12347_29_CCM2_CCM2	Sex-combined	7	44980215	rs6958168	G	T	0.17184	0.0729	0.01072	1.045e-11	35343	46.2451
proteins_Ferkingstad	12348_46_SARS2_SYSM	12348_46_SARS2_SYSM	Sex-combined	19	38926800	rs7508539	A	G	0.64014	-0.1091	0.008178	1.341e-40	35365	177.973
proteins_Ferkingstad	12350_86_ETS2_ETS2	12350_86_ETS2_ETS2	Sex-combined	1	196695521	rs10922098	T	C	0.59989	-0.0461	0.00833	3.123e-08	35329	30.6275
proteins_Ferkingstad	12350_86_ETS2_ETS2	12350_86_ETS2_ETS2	Sex-combined	19	10101623	rs539432790	G	C	0.02095	-0.507	0.028474	6.367e-71	35360	317.044
proteins_Ferkingstad	12350_86_ETS2_ETS2	12350_86_ETS2_ETS2	Sex-combined	19	10110266	rs117511908	GACCCCCA	!	0.03353	-0.4564	0.022661	3.274e-90	35364	405.633
proteins_Ferkingstad	12350_86_ETS2_ETS2	12350_86_ETS2_ETS2	Sex-combined	19	11146823	rs141618758	C	T	0.02633	-0.2552	0.025128	3.114e-24	35373	103.144
proteins_Ferkingstad	12350_86_ETS2_ETS2	12350_86_ETS2_ETS2	Sex-combined	19	11931770	rs149432451	G	A	0.00762	-0.3441	0.046753	1.839e-13	35371	54.1689
proteins_Ferkingstad	12350_86_ETS2_ETS2	12350_86_ETS2_ETS2	Sex-combined	19	8487569	rs143973988	T	C	0.02112	-0.166	0.028322	4.599e-09	35366	34.3533
proteins_Ferkingstad	12350_86_ETS2_ETS2	12350_86_ETS2_ETS2	Sex-combined	19	9406722	rs77007030	T	C	0.01923	-0.1976	0.029713	2.926e-11	35372	44.2263
proteins_Ferkingstad	12350_86_ETS2_ETS2	12350_86_ETS2_ETS2	Sex-combined	19	9968128	rs74625263	T	C	0.01488	-0.3599	0.032999	1.075e-27	35363	118.949
proteins_Ferkingstad	12350_86_ETS2_ETS2	12350_86_ETS2_ETS2	Sex-combined	2	3592552	rs6542680	T	C	0.81638	-0.2418	0.010488	1.313e-117	35323	531.529
proteins_Ferkingstad	12350_86_ETS2_ETS2	12350_86_ETS2_ETS2	Sex-combined	2	3646069	rs80220851	T	A	0.02345	0.1559	0.027217	1.016e-08	35327	32.8104
proteins_Ferkingstad	12350_86_ETS2_ETS2	12350_86_ETS2_ETS2	Sex-combined	6	32619436	rs28383314	C	T	0.63871	0.0478	0.008443	1.501e-08	35430	32.0525
proteins_Ferkingstad	12352_70_ARRDC3_ARRD3	12352_70_ARRDC3_ARRD3	Sex-combined	6	32010969	rs28361039	A	G	0.52134	0.0527	0.007644	5.397e-12	35429	47.5313
proteins_Ferkingstad	12352_70_ARRDC3_ARRD3	12352_70_ARRDC3_ARRD3	Sex-combined	6	32265199	rs188302747	G	C	0.0349	0.1295	0.021252	1.104e-09	35430	37.1313
proteins_Ferkingstad	12355_223_MRRF_RRFM	12355_223_MRRF_RRFM	Sex-combined	1	196692375	rs10922094	CATTA	!	0.59845	-0.1064	0.008065	9.612e-40	35330	174.05
proteins_Ferkingstad	12355_223_MRRF_RRFM	12355_223_MRRF_RRFM	Sex-combined	3	165743688	rs1706435	G	A	0.36981	0.0612	0.00818	7.347e-14	35330	55.9753
proteins_Ferkingstad	12355_223_MRRF_RRFM	12355_223_MRRF_RRFM	Sex-combined	6	32006196	rs3891366	A	G	0.15319	0.0786	0.010637	1.477e-13	35431	54.6018
proteins_Ferkingstad	12355_223_MRRF_RRFM	12355_223_MRRF_RRFM	Sex-combined	6	32630514	rs11970000	G	A	0.29339	0.0494	0.008617	9.862e-09	35430	32.8656
proteins_Ferkingstad	12356_65_SRI_Sorcin	12356_65_SRI_Sorcin	Sex-combined	7	88311266	rs77500696	A	T	0.19499	0.1349	0.010203	6.575e-40	35344	174.811
proteins_Ferkingstad	12357_41_SNAP29_SNP29	12357_41_SNAP29_SNP29	Sex-combined	1	196695521	rs10922098	T	C	0.59989	-0.0448	0.008066	2.788e-08	35329	30.8489
proteins_Ferkingstad	12357_41_SNAP29_SNP29	12357_41_SNAP29_SNP29	Sex-combined	22	20688681	rs192565874	A	G	0.10328	-0.1519	0.013067	3.091e-31	35359	135.134
proteins_Ferkingstad	12357_41_SNAP29_SNP29	12357_41_SNAP29_SNP29	Sex-combined	3	56815721	rs1354034	C	T	0.61881	0.0525	0.008131	1.071e-10	35347	41.6899
proteins_Ferkingstad	12361_102_RRAS2_RRAS2	12361_102_RRAS2_RRAS2	Sex-combined	11	14877043	rs77751415	T	C	0.00118	0.7034	0.117041	1.857e-09	35360	36.1184
proteins_Ferkingstad	12361_102_RRAS2_RRAS2	12361_102_RRAS2_RRAS2	Sex-combined	1	199041592	rs1434282	T	C	0.73476	0.0496	0.009078	4.654e-08	35334	29.8527
proteins_Ferkingstad	12361_102_RRAS2_RRAS2	12361_102_RRAS2_RRAS2	Sex-combined	3	165718484	rs697357	G	A	0.38884	0.0442	0.008093	4.729e-08	35330	29.8281
proteins_Ferkingstad	12363_70_TRIB2_TRIB2	12363_70_TRIB2_TRIB2	Sex-combined	1	196695521	rs10922098	T	C	0.59989	-0.0691	0.008079	1.194e-17	35329	73.1545
proteins_Ferkingstad	12363_70_TRIB2_TRIB2	12363_70_TRIB2_TRIB2	Sex-combined	3	165718484	rs697357	G	A	0.38884	0.054	0.008106	2.702e-11	35330	44.3787
proteins_Ferkingstad	12363_70_TRIB2_TRIB2	12363_70_TRIB2_TRIB2	Sex-combined	6	31910331	rs6457457	T	C	0.06527	0.0901	0.016017	1.851e-08	35432	31.6437
proteins_Ferkingstad	12363_70_TRIB2_TRIB2	12363_70_TRIB2_TRIB2	Sex-combined	6	32008772	rs28573154	A	G	0.145	0.0696	0.011033	2.821e-10	35431	39.7953
proteins_Ferkingstad	12365_108_RUVBL1_RUVB1	12365_108_RUVBL1_RUVB1	Sex-combined	10	100000015	rs769285105	A	G	0.00024	-0.4275	0.295066	0.147385	35360	2.0991
proteins_Ferkingstad	12366_16_CRYGD_CRGD	12366_16_CRYGD_CRGD	Sex-combined	1	196701627	rs4658046	T	C	0.60039	-0.0825	0.008052	1.238e-24	35330	104.979
proteins_Ferkingstad	12366_16_CRYGD_CRGD	12366_16_CRYGD_CRGD	Sex-combined	14	49522779	rs117265578	A	G	0.08612	-0.0919	0.013939	4.31e-11	35353	43.4678
proteins_Ferkingstad	12366_16_CRYGD_CRGD	12366_16_CRYGD_CRGD	Sex-combined	2	208114213	rs34570682	A	G	0.33429	-0.1165	0.00837	4.913e-44	35347	193.732
proteins_Ferkingstad	12367_52_TMEM57_MACOI	12367_52_TMEM57_MACOI	Sex-combined	11	65159733	rs7114094	TGACTGAC	!	0.24819	-0.0531	0.009226	8.64e-09	35354	33.1255
proteins_Ferkingstad	12367_52_TMEM57_MACOI	12367_52_TMEM57_MACOI	Sex-combined	3	56815721	rs1354034	C	T	0.61881	0.0478	0.00818	5.112e-09	35347	34.1467
proteins_Ferkingstad	12368_18_KAT2B_PCAF	12368_18_KAT2B_PCAF	Sex-combined	10	100000015	rs769285105	A	G	0.00024	-0.1433	0.295145	0.627305	35360	0.235734
proteins_Ferkingstad	12370_30_APOF_Apo_F	12370_30_APOF_Apo_F	Sex-combined	12	55806511	rs141749430	A	G	0.0434	-0.174	0.020348	1.218e-17	35362	73.1232
proteins_Ferkingstad	12370_30_APOF_Apo_F	12370_30_APOF_Apo_F	Sex-combined	12	56349583	rs2020854	C	T	0.09012	-0.3125	0.014558	3.224e-102	35358	460.783
proteins_Ferkingstad	12370_30_APOF_Apo_F	12370_30_APOF_Apo_F	Sex-combined	12	57103388	rs3024961	C	T	0.03685	-0.1431	0.022062	8.805e-11	35359	42.0716
proteins_Ferkingstad	12370_30_APOF_Apo_F	12370_30_APOF_Apo_F	Sex-combined	12	57386344	rs4760305	C	T	0.53366	-0.0526	0.008378	3.425e-10	35358	39.4177
proteins_Ferkingstad	12370_30_APOF_Apo_F	12370_30_APOF_Apo_F	Sex-combined	15	43434427	rs150844304	C	A	0.0276	-0.2077	0.025495	3.737e-16	35354	66.3686
proteins_Ferkingstad	12370_30_APOF_Apo_F	12370_30_APOF_Apo_F	Sex-combined	16	20381010	rs77924615	A	G	0.19701	-0.0686	0.010606	9.913e-11	35346	41.8355
proteins_Ferkingstad	12370_30_APOF_Apo_F	12370_30_APOF_Apo_F	Sex-combined	17	47689405	rs56325564	A	G	0.55157	0.0741	0.008435	1.566e-18	35355	77.1732
proteins_Ferkingstad	12370_30_APOF_Apo_F	12370_30_APOF_Apo_F	Sex-combined	19	44912921	rs483082	T	G	0.23213	0.0551	0.010015	3.765e-08	35357	30.2692
proteins_Ferkingstad	12370_30_APOF_Apo_F	12370_30_APOF_Apo_F	Sex-combined	3	165772680	rs2668202	G	A	0.69009	-0.0872	0.009038	5.016e-22	35330	93.0868
proteins_Ferkingstad	12370_30_APOF_Apo_F	12370_30_APOF_Apo_F	Sex-combined	8	125494452	rs112875651	A	G	0.40253	0.0699	0.008605	4.546e-16	35358	65.9861
proteins_Ferkingstad	12373_73_TRA2B_TRA2B	12373_73_TRA2B_TRA2B	Sex-combined	10	113588287	rs7080536	A	G	0.04142	-0.233	0.019982	2.033e-31	35378	135.967
proteins_Ferkingstad	12373_73_TRA2B_TRA2B	12373_73_TRA2B_TRA2B	Sex-combined	12	111427245	rs7310615	G	!	0.62393	-0.0502	0.008279	1.33e-09	35361	36.7664
proteins_Ferkingstad	12374_8_PAFAH1B3_PA1B3	12374_8_PAFAH1B3_PA1B3	Sex-combined	6	135097778	rs7776054	G	A	0.27214	-0.0796	0.009071	1.707e-18	35363	77.0044
proteins_Ferkingstad	12376_85_CDKN2D_p19_INK4d	12376_85_CDKN2D_p19_INK4d	Sex-combined	1	117605053	rs2576570	C	A	0.56855	0.0469	0.008219	1.153e-08	35355	32.5617
proteins_Ferkingstad	12376_85_CDKN2D_p19_INK4d	12376_85_CDKN2D_p19_INK4d	Sex-combined	11	198986	rs4980320	C	T	0.46986	0.0583	0.008187	1.068e-12	35343	50.7093
proteins_Ferkingstad	12376_85_CDKN2D_p19_INK4d	12376_85_CDKN2D_p19_INK4d	Sex-combined	1	211630419	rs61851769	T	!	0.23687	-0.0549	0.009607	1.099e-08	35353	32.6565
proteins_Ferkingstad	12376_85_CDKN2D_p19_INK4d	12376_85_CDKN2D_p19_INK4d	Sex-combined	14	68732462	rs17106229	G	A	0.28989	-0.0513	0.008983	1.124e-08	35349	32.6131
proteins_Ferkingstad	12376_85_CDKN2D_p19_INK4d	12376_85_CDKN2D_p19_INK4d	Sex-combined	19	10633567	rs117717044	T	C	0.00493	-0.3417	0.057803	3.39e-09	35368	34.9453
proteins_Ferkingstad	12376_85_CDKN2D_p19_INK4d	12376_85_CDKN2D_p19_INK4d	Sex-combined	3	56815721	rs1354034	C	T	0.61881	0.1211	0.008382	2.566e-47	35347	208.734
proteins_Ferkingstad	12376_85_CDKN2D_p19_INK4d	12376_85_CDKN2D_p19_INK4d	Sex-combined	8	105578477	rs4541868	A	C	0.21915	-0.0708	0.009871	7.373e-13	35355	51.4451
proteins_Ferkingstad	12376_85_CDKN2D_p19_INK4d	12376_85_CDKN2D_p19_INK4d	Sex-combined	9	96472047	rs55665228	T	C	0.16169	0.0643	0.01113	7.595e-09	35336	33.3758
proteins_Ferkingstad	12378_71_TAPBP_TPSN	12378_71_TAPBP_TPSN	Sex-combined	12	111446804	rs3184504	C	T	0.62138	-0.0562	0.008318	1.413e-11	35362	45.6494
proteins_Ferkingstad	12378_71_TAPBP_TPSN	12378_71_TAPBP_TPSN	Sex-combined	19	807442	rs123698	C	G	0.57616	0.0638	0.008139	4.556e-15	35298	61.4468
proteins_Ferkingstad	12378_71_TAPBP_TPSN	12378_71_TAPBP_TPSN	Sex-combined	6	22731898	rs116532389	T	C	0.00771	0.3665	0.046213	2.181e-15	35356	62.8955
proteins_Ferkingstad	12378_71_TAPBP_TPSN	12378_71_TAPBP_TPSN	Sex-combined	6	25342381	rs12192517	T	C	0.17797	0.0596	0.010645	2.157e-08	35367	31.3474
proteins_Ferkingstad	12378_71_TAPBP_TPSN	12378_71_TAPBP_TPSN	Sex-combined	6	26273723	rs181495772	G	A	0.00985	0.5916	0.040818	1.331e-47	35367	210.065
proteins_Ferkingstad	12378_71_TAPBP_TPSN	12378_71_TAPBP_TPSN	Sex-combined	6	28970576	rs12110866	A	T	0.00314	1.2396	0.071595	3.684e-67	35438	299.777
proteins_Ferkingstad	12378_71_TAPBP_TPSN	12378_71_TAPBP_TPSN	Sex-combined	6	32264388	rs11757876	T	C	0.00327	1.1592	0.068368	1.756e-64	35430	287.482
proteins_Ferkingstad	12378_71_TAPBP_TPSN	12378_71_TAPBP_TPSN	Sex-combined	6	33098354	rs114284000	A	C	0.00994	1.8679	0.033223	0	35428	3161.04
proteins_Ferkingstad	12378_71_TAPBP_TPSN	12378_71_TAPBP_TPSN	Sex-combined	6	33487797	rs9469434	G	C	0.6207	0.2203	0.008364	7.09e-153	35386	693.747
proteins_Ferkingstad	12378_71_TAPBP_TPSN	12378_71_TAPBP_TPSN	Sex-combined	6	33852057	rs62397627	G	A	0.23347	-0.0641	0.009682	3.572e-11	35343	43.8315
proteins_Ferkingstad	12378_71_TAPBP_TPSN	12378_71_TAPBP_TPSN	Sex-combined	6	34671328	rs6916624	A	G	0.01898	0.2468	0.030183	2.914e-16	35343	66.8599
proteins_Ferkingstad	12378_71_TAPBP_TPSN	12378_71_TAPBP_TPSN	Sex-combined	6	36373167	rs12200906	C	G	0.05598	0.199	0.017515	6.469e-30	35341	129.088
proteins_Ferkingstad	12381_26_CBR1_CBR1	12381_26_CBR1_CBR1	Sex-combined	21	35649938	rs137938628	A	T	0.03207	0.1388	0.022461	6.43e-10	35372	38.1875
proteins_Ferkingstad	12381_26_CBR1_CBR1	12381_26_CBR1_CBR1	Sex-combined	21	35945598	rs76856299	C	A	0.04844	0.1437	0.01889	2.802e-14	35374	57.8695
proteins_Ferkingstad	12381_26_CBR1_CBR1	12381_26_CBR1_CBR1	Sex-combined	21	36074301	rs16993864	A	C	0.02638	-0.9106	0.024356	6.443e-306	35374	1397.79
proteins_Ferkingstad	12381_26_CBR1_CBR1	12381_26_CBR1_CBR1	Sex-combined	21	36540772	rs144546223	TGATAAACA	!	0.00603	-0.5904	0.052261	1.355e-29	35370	127.625
proteins_Ferkingstad	12381_26_CBR1_CBR1	12381_26_CBR1_CBR1	Sex-combined	21	36593035	rs149505588	A	C	0.02727	-0.1561	0.024692	2.582e-10	35370	39.9662
proteins_Ferkingstad	12382_2_DDX58_DDX58	12382_2_DDX58_DDX58	Sex-combined	1	196560692	rs10801548	TGTTTTTTTTT	!	0.40817	0.0577	0.008066	8.472e-13	35329	51.1723
proteins_Ferkingstad	12382_2_DDX58_DDX58	12382_2_DDX58_DDX58	Sex-combined	1	196694942	rs7546015	CATTCTGTAGGTTGCCT	!	0.60266	0.1572	0.008105	8.417e-84	35329	376.183
proteins_Ferkingstad	12382_2_DDX58_DDX58	12382_2_DDX58_DDX58	Sex-combined	1	198581440	rs1819278	T	C	0.26175	0.0514	0.009084	1.531e-08	35331	32.0164
proteins_Ferkingstad	12382_2_DDX58_DDX58	12382_2_DDX58_DDX58	Sex-combined	3	165787389	rs1355538	G	A	0.60153	-0.0511	0.008115	3.033e-10	35329	39.652
proteins_Ferkingstad	12382_2_DDX58_DDX58	12382_2_DDX58_DDX58	Sex-combined	9	32455676	rs1133071	GGAAAATGA	!	0.27468	0.1841	0.008928	1.788e-94	35342	425.206
proteins_Ferkingstad	12382_2_DDX58_DDX58	12382_2_DDX58_DDX58	Sex-combined	9	32527326	rs659527	G	A	0.61055	-0.0829	0.008117	1.722e-24	35343	104.308
proteins_Ferkingstad	12384_92_COPS7B_CSN7B	12384_92_COPS7B_CSN7B	Sex-combined	11	116778201	rs964184	C	G	0.87679	-0.0817	0.010571	1.088e-14	35368	59.7327
proteins_Ferkingstad	12384_92_COPS7B_CSN7B	12384_92_COPS7B_CSN7B	Sex-combined	1	196692375	rs10922094	CATTA	!	0.59845	-0.083	0.007154	4.054e-31	35330	134.604
proteins_Ferkingstad	12384_92_COPS7B_CSN7B	12384_92_COPS7B_CSN7B	Sex-combined	1	201981157	rs4950805	TAAAATT	!	0.6414	-0.0441	0.007358	2.051e-09	35348	35.9218
proteins_Ferkingstad	12384_92_COPS7B_CSN7B	12384_92_COPS7B_CSN7B	Sex-combined	19	39280627	rs73544031	C	T	0.01294	-0.2223	0.037581	3.313e-09	35359	34.9899
proteins_Ferkingstad	12384_92_COPS7B_CSN7B	12384_92_COPS7B_CSN7B	Sex-combined	19	43321342	rs73554000	C	G	0.02031	0.3275	0.030036	1.108e-27	35351	118.888
proteins_Ferkingstad	12384_92_COPS7B_CSN7B	12384_92_COPS7B_CSN7B	Sex-combined	19	44299220	rs17713662	T	C	0.02159	-0.1851	0.029306	2.684e-10	35361	39.8933
proteins_Ferkingstad	12384_92_COPS7B_CSN7B	12384_92_COPS7B_CSN7B	Sex-combined	19	44792407	rs149074838	G	A	0.00489	0.6555	0.060478	2.257e-27	35358	117.476
proteins_Ferkingstad	12384_92_COPS7B_CSN7B	12384_92_COPS7B_CSN7B	Sex-combined	19	44935386	rs4263041	G	A	0.26114	0.1748	0.009563	1.2e-74	35358	334.114
proteins_Ferkingstad	12384_92_COPS7B_CSN7B	12384_92_COPS7B_CSN7B	Sex-combined	19	44937272	rs73045691	A	G	0.26022	0.9955	0.005177	0	35359	36976.5
proteins_Ferkingstad	12384_92_COPS7B_CSN7B	12384_92_COPS7B_CSN7B	Sex-combined	19	45081127	rs10427100	G	C	0.5264	0.1914	0.008436	5.838e-114	35361	514.767
proteins_Ferkingstad	12384_92_COPS7B_CSN7B	12384_92_COPS7B_CSN7B	Sex-combined	19	45248200	rs77740243	A	C	0.03142	-0.295	0.024411	1.273e-33	35362	146.04
proteins_Ferkingstad	12384_92_COPS7B_CSN7B	12384_92_COPS7B_CSN7B	Sex-combined	19	45374792	rs184227198	T	G	0.02075	0.3574	0.029656	1.902e-33	35362	145.239
proteins_Ferkingstad	12384_92_COPS7B_CSN7B	12384_92_COPS7B_CSN7B	Sex-combined	19	45447486	rs62109567	A	G	0.02733	0.2117	0.02617	5.994e-16	35362	65.4386
proteins_Ferkingstad	12384_92_COPS7B_CSN7B	12384_92_COPS7B_CSN7B	Sex-combined	19	46333568	rs138117713	A	C	0.01872	-0.2164	0.030862	2.351e-12	35358	49.1662
proteins_Ferkingstad	12384_92_COPS7B_CSN7B	12384_92_COPS7B_CSN7B	Sex-combined	19	46996452	rs71353942	T	C	0.01457	0.2316	0.034863	3.069e-11	35361	44.1314
proteins_Ferkingstad	12384_92_COPS7B_CSN7B	12384_92_COPS7B_CSN7B	Sex-combined	19	47440927	rs74254159	C	G	0.02724	0.236	0.026261	2.545e-19	35358	80.761
proteins_Ferkingstad	12384_92_COPS7B_CSN7B	12384_92_COPS7B_CSN7B	Sex-combined	2	20921704	rs78980904	C	T	0.26023	-0.0482	0.00803	1.941e-09	35361	36.0299
proteins_Ferkingstad	12384_92_COPS7B_CSN7B	12384_92_COPS7B_CSN7B	Sex-combined	2	216622986	rs111696008	A	G	0.02443	-0.1935	0.023306	1.02e-16	35350	68.9329
proteins_Ferkingstad	12384_92_COPS7B_CSN7B	12384_92_COPS7B_CSN7B	Sex-combined	2	216625740	rs144202860	A	G	0.01274	-0.1947	0.031226	4.515e-10	35350	38.8776
proteins_Ferkingstad	12384_92_COPS7B_CSN7B	12384_92_COPS7B_CSN7B	Sex-combined	2	233759924	rs887829	T	C	0.31955	0.0451	0.007539	2.205e-09	35363	35.787
proteins_Ferkingstad	12384_92_COPS7B_CSN7B	12384_92_COPS7B_CSN7B	Sex-combined	3	136249986	rs3755636	C	G	0.77067	0.0675	0.008442	1.29e-15	35352	63.9318
proteins_Ferkingstad	12384_92_COPS7B_CSN7B	12384_92_COPS7B_CSN7B	Sex-combined	3	162188224	rs62279052	A	C	0.07404	0.0772	0.013547	1.206e-08	35331	32.4749
proteins_Ferkingstad	12384_92_COPS7B_CSN7B	12384_92_COPS7B_CSN7B	Sex-combined	3	165666699	rs3863090	T	G	0.11613	0.0742	0.011024	1.686e-11	35329	45.3033
proteins_Ferkingstad	12384_92_COPS7B_CSN7B	12384_92_COPS7B_CSN7B	Sex-combined	3	165768357	rs11720167	G	T	0.19032	0.2273	0.008896	5.298e-144	35330	652.844
proteins_Ferkingstad	12384_92_COPS7B_CSN7B	12384_92_COPS7B_CSN7B	Sex-combined	3	165952844	rs148077724	G	A	0.02611	0.1775	0.021889	5.095e-16	35331	65.7574
proteins_Ferkingstad	12384_92_COPS7B_CSN7B	12384_92_COPS7B_CSN7B	Sex-combined	3	167190675	rs73169103	T	C	0.03563	0.1307	0.018985	5.807e-12	35345	47.3947
proteins_Ferkingstad	12384_92_COPS7B_CSN7B	12384_92_COPS7B_CSN7B	Sex-combined	5	156965071	rs4704826	A	C	0.64207	0.0461	0.007268	2.256e-10	35342	40.232
proteins_Ferkingstad	12384_92_COPS7B_CSN7B	12384_92_COPS7B_CSN7B	Sex-combined	6	32008772	rs28573154	A	G	0.145	0.0698	0.009794	1.026e-12	35431	50.7915
proteins_Ferkingstad	12384_92_COPS7B_CSN7B	12384_92_COPS7B_CSN7B	Sex-combined	6	32538386	rs112421947	C	T	0.73026	0.0476	0.007586	3.506e-10	35427	39.3721
proteins_Ferkingstad	12385_4_CAPN3_CAN3	12385_4_CAPN3_CAN3	Sex-combined	1	196703255	rs203688	A	G	0.60039	-0.056	0.008203	8.682e-12	35330	46.6048
proteins_Ferkingstad	12385_4_CAPN3_CAN3	12385_4_CAPN3_CAN3	Sex-combined	3	186742138	rs710446	C	T	0.38449	0.0765	0.008293	2.832e-20	35358	85.0941
proteins_Ferkingstad	12385_4_CAPN3_CAN3	12385_4_CAPN3_CAN3	Sex-combined	7	106727190	rs67036916	A	G	0.45132	-0.0491	0.008056	1.097e-09	35348	37.147
proteins_Ferkingstad	12386_11_RNPEP_AMPB	12386_11_RNPEP_AMPB	Sex-combined	10	17745424	rs575997019	G	A	0.12536	0.0702	0.012411	1.547e-08	35346	31.9934
proteins_Ferkingstad	12386_11_RNPEP_AMPB	12386_11_RNPEP_AMPB	Sex-combined	10	17791194	rs2461155	C	T	0.79223	0.0628	0.010133	5.745e-10	35344	38.4099
proteins_Ferkingstad	12386_11_RNPEP_AMPB	12386_11_RNPEP_AMPB	Sex-combined	10	17833858	rs56278466	G	T	0.64583	0.065	0.008593	3.899e-14	35343	57.2186
proteins_Ferkingstad	12386_11_RNPEP_AMPB	12386_11_RNPEP_AMPB	Sex-combined	10	17849727	rs71497224	T	C	0.79876	-0.0579	0.010234	1.536e-08	35343	32.0086
proteins_Ferkingstad	12386_11_RNPEP_AMPB	12386_11_RNPEP_AMPB	Sex-combined	1	201757429	rs72742021	T	C	0.16726	-0.101	0.011138	1.216e-19	35345	82.2296
proteins_Ferkingstad	12386_11_RNPEP_AMPB	12386_11_RNPEP_AMPB	Sex-combined	1	201853976	rs2678208	G	T	0.14123	-0.2003	0.011957	5.449e-63	35347	280.619
proteins_Ferkingstad	12386_11_RNPEP_AMPB	12386_11_RNPEP_AMPB	Sex-combined	1	201985696	rs6702334	A	T	0.3535	0.2934	0.008602	5.863e-255	35346	1163.38
proteins_Ferkingstad	12386_11_RNPEP_AMPB	12386_11_RNPEP_AMPB	Sex-combined	1	202123204	rs3795594	G	C	0.06427	0.1058	0.017139	6.703e-10	35349	38.1066
proteins_Ferkingstad	12386_11_RNPEP_AMPB	12386_11_RNPEP_AMPB	Sex-combined	1	203163875	rs144457182	T	C	0.03832	-0.2631	0.021689	7.27e-34	35357	147.151
proteins_Ferkingstad	12386_11_RNPEP_AMPB	12386_11_RNPEP_AMPB	Sex-combined	3	186677647	rs1042445	T	C	0.23639	0.0879	0.009572	4.189e-20	35359	84.3281
proteins_Ferkingstad	12387_7_PDLIM4_PDLI4	12387_7_PDLIM4_PDLI4	Sex-combined	5	132271243	rs2292260	A	G	0.07367	-0.2589	0.015087	5.217e-66	35343	294.482
proteins_Ferkingstad	12389_4_ORC6L_ORC6	12389_4_ORC6L_ORC6	Sex-combined	1	196695521	rs10922098	T	C	0.59989	-0.1085	0.008173	3.195e-40	35329	176.237
proteins_Ferkingstad	12389_4_ORC6L_ORC6	12389_4_ORC6L_ORC6	Sex-combined	3	165743688	rs1706435	G	A	0.36981	0.06	0.00829	4.57e-13	35330	52.3834
proteins_Ferkingstad	12389_4_ORC6L_ORC6	12389_4_ORC6L_ORC6	Sex-combined	6	31910331	rs6457457	T	C	0.06527	0.1038	0.016206	1.502e-10	35432	41.0245
proteins_Ferkingstad	12389_4_ORC6L_ORC6	12389_4_ORC6L_ORC6	Sex-combined	6	32006196	rs3891366	A	G	0.15319	0.0787	0.010775	2.788e-13	35431	53.3476
proteins_Ferkingstad	12391_27_PDZD7_PDZD7	12391_27_PDZD7_PDZD7	Sex-combined	1	196695521	rs10922098	T	C	0.59989	-0.1421	0.008044	7.685e-70	35329	312.064
proteins_Ferkingstad	12391_27_PDZD7_PDZD7	12391_27_PDZD7_PDZD7	Sex-combined	3	165743688	rs1706435	G	A	0.36981	0.0615	0.008177	5.418e-14	35330	56.5669
proteins_Ferkingstad	12391_27_PDZD7_PDZD7	12391_27_PDZD7_PDZD7	Sex-combined	6	31910331	rs6457457	T	C	0.06527	0.1313	0.01598	2.098e-16	35432	67.5112
proteins_Ferkingstad	12391_27_PDZD7_PDZD7	12391_27_PDZD7_PDZD7	Sex-combined	6	31964400	rs444921	T	C	0.13897	0.1085	0.011377	1.479e-21	35432	90.9503
proteins_Ferkingstad	12392_30_ARL1_ARL1	12392_30_ARL1_ARL1	Sex-combined	10	63311455	rs10822155	A	C	0.43479	0.0603	0.008126	1.166e-13	35342	55.0657
proteins_Ferkingstad	12392_30_ARL1_ARL1	12392_30_ARL1_ARL1	Sex-combined	19	44908684	rs429358	C	T	0.17407	-0.1812	0.010721	4.442e-64	35359	285.658
proteins_Ferkingstad	12392_30_ARL1_ARL1	12392_30_ARL1_ARL1	Sex-combined	19	44935906	rs35136575	G	C	0.28501	-0.0519	0.008944	6.514e-09	35359	33.6722
proteins_Ferkingstad	12392_30_ARL1_ARL1	12392_30_ARL1_ARL1	Sex-combined	3	165743688	rs1706435	G	A	0.36981	0.0541	0.008344	8.953e-11	35330	42.0384
proteins_Ferkingstad	12392_30_ARL1_ARL1	12392_30_ARL1_ARL1	Sex-combined	8	105569300	rs6993770	T	A	0.22448	-0.0713	0.009689	1.853e-13	35356	54.1528
proteins_Ferkingstad	12394_53_C16orf54_CP054	12394_53_C16orf54_CP054	Sex-combined	11	307726	rs2031090	G	A	0.28708	0.049	0.008803	2.601e-08	35329	30.9835
proteins_Ferkingstad	12394_53_C16orf54_CP054	12394_53_C16orf54_CP054	Sex-combined	6	32421735	rs9268560	G	C	0.43602	0.0467	0.007927	3.831e-09	35430	34.7069
proteins_Ferkingstad	12395_86_DARS2_SYDM	12395_86_DARS2_SYDM	Sex-combined	1	173839539	rs141298312	A	G	0.02987	-0.2373	0.022813	2.424e-25	35343	108.201
proteins_Ferkingstad	12396_19_HIBCH_HIBCH	12396_19_HIBCH_HIBCH	Sex-combined	2	186543327	rs181440989	G	A	0.07242	-0.0885	0.015418	9.468e-09	35354	32.9481
proteins_Ferkingstad	12396_19_HIBCH_HIBCH	12396_19_HIBCH_HIBCH	Sex-combined	2	189377017	rs72914144	T	C	0.18304	0.0667	0.010322	1.035e-10	35359	41.7565
proteins_Ferkingstad	12396_19_HIBCH_HIBCH	12396_19_HIBCH_HIBCH	Sex-combined	2	190031517	rs78925766	A	G	0.01409	-0.1841	0.03251	1.489e-08	35361	32.0681
proteins_Ferkingstad	12396_19_HIBCH_HIBCH	12396_19_HIBCH_HIBCH	Sex-combined	2	190272068	rs2582770	C	A	0.61254	0.3255	0.006959	0	35369	2187.8
proteins_Ferkingstad	12396_19_HIBCH_HIBCH	12396_19_HIBCH_HIBCH	Sex-combined	2	190814465	rs3860472	T	C	0.0408	-0.1389	0.02005	4.274e-12	35366	47.9928
proteins_Ferkingstad	12396_19_HIBCH_HIBCH	12396_19_HIBCH_HIBCH	Sex-combined	2	191225831	rs17585575	T	C	0.0277	-0.1778	0.02444	3.464e-13	35363	52.925
proteins_Ferkingstad	12398_15_PAX4_PAX4	12398_15_PAX4_PAX4	Sex-combined	1	196695521	rs10922098	T	C	0.59989	-0.0537	0.008147	4.365e-11	35329	43.4463
proteins_Ferkingstad	12399_194_CCDC50_CCD50	12399_194_CCDC50_CCD50	Sex-combined	10	71835464	rs1867981	T	C	0.51509	-0.0765	0.008005	1.22e-21	35366	91.3272
proteins_Ferkingstad	12399_194_CCDC50_CCD50	12399_194_CCDC50_CCD50	Sex-combined	11	6617275	rs1800738	T	A	0.55039	-0.0732	0.008043	8.9e-20	35370	82.8297
proteins_Ferkingstad	12399_194_CCDC50_CCD50	12399_194_CCDC50_CCD50	Sex-combined	13	52034564	rs9526824	G	A	0.56057	0.0442	0.008065	4.235e-08	35356	30.0356
proteins_Ferkingstad	12399_194_CCDC50_CCD50	12399_194_CCDC50_CCD50	Sex-combined	3	192008809	rs884298	A	G	0.27229	0.0532	0.00903	3.83e-09	35371	34.7095
proteins_Ferkingstad	12399_194_CCDC50_CCD50	12399_194_CCDC50_CCD50	Sex-combined	3	56815721	rs1354034	C	T	0.61881	0.0505	0.008221	8.121e-10	35347	37.7341
proteins_Ferkingstad	12399_194_CCDC50_CCD50	12399_194_CCDC50_CCD50	Sex-combined	8	11862718	rs1293303	C	!	0.45245	0.083	0.008092	1.107e-24	35367	105.207
proteins_Ferkingstad	12399_194_CCDC50_CCD50	12399_194_CCDC50_CCD50	Sex-combined	9	113147743	rs4375078	A	G	0.8003	0.0598	0.010071	2.892e-09	35361	35.258
proteins_Ferkingstad	12400_25_UBE2T_UBE2T	12400_25_UBE2T_UBE2T	Sex-combined	1	196695521	rs10922098	T	C	0.59989	-0.1232	0.00809	2.278e-52	35329	231.913
proteins_Ferkingstad	12400_25_UBE2T_UBE2T	12400_25_UBE2T_UBE2T	Sex-combined	3	165760452	rs114115200	T	G	0.19037	0.0671	0.010082	2.831e-11	35330	44.2947
proteins_Ferkingstad	12400_25_UBE2T_UBE2T	12400_25_UBE2T_UBE2T	Sex-combined	6	31910331	rs6457457	T	C	0.06527	0.1049	0.01606	6.503e-11	35432	42.6638
proteins_Ferkingstad	12400_25_UBE2T_UBE2T	12400_25_UBE2T_UBE2T	Sex-combined	6	32008772	rs28573154	A	G	0.145	0.0936	0.01105	2.446e-17	35431	71.7509
proteins_Ferkingstad	12401_3_STAMBPL1_STALP	12401_3_STAMBPL1_STALP	Sex-combined	10	88704397	rs303510	C	T	0.62371	-0.0626	0.008299	4.591e-14	35347	56.898
proteins_Ferkingstad	12401_3_STAMBPL1_STALP	12401_3_STAMBPL1_STALP	Sex-combined	10	88860435	rs1147604	A	G	0.49168	0.1047	0.008029	7.25e-39	35348	170.048
proteins_Ferkingstad	12401_3_STAMBPL1_STALP	12401_3_STAMBPL1_STALP	Sex-combined	1	196702851	rs368465	C	T	0.60039	-0.0829	0.008216	6.081e-24	35330	101.809
proteins_Ferkingstad	12401_3_STAMBPL1_STALP	12401_3_STAMBPL1_STALP	Sex-combined	3	165787389	rs1355538	G	A	0.60153	-0.0518	0.008211	2.814e-10	35329	39.7986
proteins_Ferkingstad	12401_3_STAMBPL1_STALP	12401_3_STAMBPL1_STALP	Sex-combined	6	32008772	rs28573154	A	G	0.145	0.0654	0.011224	5.644e-09	35431	33.9516
proteins_Ferkingstad	12403_30_RAB39B_RB39B	12403_30_RAB39B_RB39B	Sex-combined	1	196695521	rs10922098	T	C	0.59989	-0.1446	0.008121	6.401e-71	35329	317.043
proteins_Ferkingstad	12403_30_RAB39B_RB39B	12403_30_RAB39B_RB39B	Sex-combined	3	165787389	rs1355538	G	A	0.60153	-0.0781	0.008133	7.801e-22	35329	92.2148
proteins_Ferkingstad	12403_30_RAB39B_RB39B	12403_30_RAB39B_RB39B	Sex-combined	6	31910331	rs6457457	T	C	0.06527	0.1342	0.016131	8.841e-17	35432	69.2122
proteins_Ferkingstad	12403_30_RAB39B_RB39B	12403_30_RAB39B_RB39B	Sex-combined	6	31964400	rs444921	T	C	0.13897	0.1187	0.011483	4.773e-25	35432	106.854
proteins_Ferkingstad	12406_119_DIRAS3_ARHI	12406_119_DIRAS3_ARHI	Sex-combined	1	196706731	rs6695321	G	A	0.40304	-0.0496	0.007958	4.573e-10	35330	38.8468
proteins_Ferkingstad	12408_333_RAB22A_RB22A	12408_333_RAB22A_RB22A	Sex-combined	18	9543572	rs548089397	T	C	0.01739	0.2021	0.031714	1.858e-10	35360	40.6098
proteins_Ferkingstad	12408_333_RAB22A_RB22A	12408_333_RAB22A_RB22A	Sex-combined	18	9696477	rs12607866	C	T	0.29846	0.1363	0.008801	4.297e-54	35356	239.843
proteins_Ferkingstad	12408_333_RAB22A_RB22A	12408_333_RAB22A_RB22A	Sex-combined	18	9715218	rs75412087	G	A	0.15459	0.062	0.011184	2.966e-08	35358	30.7319
proteins_Ferkingstad	12408_333_RAB22A_RB22A	12408_333_RAB22A_RB22A	Sex-combined	20	58427370	rs35933296	A	G	0.36378	-0.0648	0.008352	8.58e-15	35371	60.1962
proteins_Ferkingstad	12408_333_RAB22A_RB22A	12408_333_RAB22A_RB22A	Sex-combined	3	56815721	rs1354034	C	T	0.61881	0.0573	0.008298	5.016e-12	35347	47.6829
proteins_Ferkingstad	12409_90_RAB7B_RAB7B	12409_90_RAB7B_RAB7B	Sex-combined	17	1771140	rs1804145	G	C	0.02593	-0.2114	0.02454	7.026e-18	35348	74.2097
proteins_Ferkingstad	12411_60_MAX_MAX	12411_60_MAX_MAX	Sex-combined	10	63303060	rs7073753	T	C	0.4356	0.0475	0.008096	4.429e-09	35342	34.4228
proteins_Ferkingstad	12411_60_MAX_MAX	12411_60_MAX_MAX	Sex-combined	14	65088994	rs8181938	G	A	0.39418	-0.1794	0.008181	1.417e-106	35351	480.875
proteins_Ferkingstad	12411_60_MAX_MAX	12411_60_MAX_MAX	Sex-combined	18	23141009	rs11082304	T	G	0.51964	-0.0457	0.008084	1.576e-08	35342	31.958
proteins_Ferkingstad	12415_122_EDF1_EDF1	12415_122_EDF1_EDF1	Sex-combined	1	196695521	rs10922098	T	C	0.59989	-0.1674	0.008153	1.134e-93	35329	421.576
proteins_Ferkingstad	12415_122_EDF1_EDF1	12415_122_EDF1_EDF1	Sex-combined	19	6716268	rs11569415	A	G	0.24276	-0.0543	0.009297	5.206e-09	35363	34.1125
proteins_Ferkingstad	12415_122_EDF1_EDF1	12415_122_EDF1_EDF1	Sex-combined	3	165761011	rs1707652	T	C	0.3102	0.0952	0.008636	2.928e-28	35330	121.52
proteins_Ferkingstad	12415_122_EDF1_EDF1	12415_122_EDF1_EDF1	Sex-combined	6	31910331	rs6457457	T	C	0.06527	0.1397	0.016205	6.642e-18	35432	74.3181
proteins_Ferkingstad	12415_122_EDF1_EDF1	12415_122_EDF1_EDF1	Sex-combined	6	31976816	rs550671	T	C	0.14045	0.1304	0.011494	7.841e-30	35431	128.71
proteins_Ferkingstad	12415_122_EDF1_EDF1	12415_122_EDF1_EDF1	Sex-combined	6	32487054	rs538958533	A	T	0.09889	0.0785	0.013068	1.888e-09	35430	36.0845
proteins_Ferkingstad	12417_46_TPRKB_TPRKB	12417_46_TPRKB_TPRKB	Sex-combined	1	109278685	rs583104	T	G	0.79181	0.0581	0.009894	4.293e-09	35335	34.4833
proteins_Ferkingstad	12417_46_TPRKB_TPRKB	12417_46_TPRKB_TPRKB	Sex-combined	1	196692375	rs10922094	CATTA	!	0.59845	-0.1552	0.008153	8.624e-81	35330	362.367
proteins_Ferkingstad	12417_46_TPRKB_TPRKB	12417_46_TPRKB_TPRKB	Sex-combined	2	216622986	rs111696008	A	G	0.02443	-0.1578	0.026614	3.046e-09	35350	35.1555
proteins_Ferkingstad	12417_46_TPRKB_TPRKB	12417_46_TPRKB_TPRKB	Sex-combined	2	27563321	rs10208529	T	!	0.2164	0.0557	0.009639	7.536e-09	35364	33.3923
proteins_Ferkingstad	12417_46_TPRKB_TPRKB	12417_46_TPRKB_TPRKB	Sex-combined	3	165762312	rs6445035	A	G	0.1904	0.144	0.010158	1.296e-45	35330	200.96
proteins_Ferkingstad	12417_46_TPRKB_TPRKB	12417_46_TPRKB_TPRKB	Sex-combined	3	167239055	rs4955716	C	T	0.32947	0.0488	0.00852	1.017e-08	35345	32.8065
proteins_Ferkingstad	12417_46_TPRKB_TPRKB	12417_46_TPRKB_TPRKB	Sex-combined	6	31910331	rs6457457	T	C	0.06527	0.1291	0.016205	1.629e-15	35432	63.4679
proteins_Ferkingstad	12417_46_TPRKB_TPRKB	12417_46_TPRKB_TPRKB	Sex-combined	6	31976816	rs550671	T	C	0.14045	0.1221	0.011494	2.335e-26	35431	112.847
proteins_Ferkingstad	12417_46_TPRKB_TPRKB	12417_46_TPRKB_TPRKB	Sex-combined	6	32487054	rs538958533	A	T	0.09889	0.079	0.013062	1.465e-09	35430	36.5793
proteins_Ferkingstad	12420_10_GPD1L_GPD1L	12420_10_GPD1L_GPD1L	Sex-combined	1	196086204	rs4512628	C	!	0.92	-0.104	0.014845	2.461e-12	35328	49.0802
proteins_Ferkingstad	12420_10_GPD1L_GPD1L	12420_10_GPD1L_GPD1L	Sex-combined	1	196158413	rs114009540	A	G	0.03606	-0.1279	0.021882	5.067e-09	35328	34.1639
proteins_Ferkingstad	12420_10_GPD1L_GPD1L	12420_10_GPD1L_GPD1L	Sex-combined	1	196695521	rs10922098	T	C	0.59989	-0.2988	0.00814	5.113e-295	35329	1347.45
proteins_Ferkingstad	12420_10_GPD1L_GPD1L	12420_10_GPD1L_GPD1L	Sex-combined	1	197992799	rs35351085	T	C	0.04877	0.1341	0.018664	6.732e-13	35334	51.6236
proteins_Ferkingstad	12420_10_GPD1L_GPD1L	12420_10_GPD1L_GPD1L	Sex-combined	17	12378457	rs11078072	C	!	0.34894	-0.0485	0.008436	8.967e-09	35354	33.053
proteins_Ferkingstad	12420_10_GPD1L_GPD1L	12420_10_GPD1L_GPD1L	Sex-combined	17	28367840	rs704	A	G	0.50811	0.0954	0.008044	1.915e-32	35351	140.654
proteins_Ferkingstad	12420_10_GPD1L_GPD1L	12420_10_GPD1L_GPD1L	Sex-combined	19	6713251	rs1047286	A	G	0.24066	-0.0583	0.009397	5.507e-10	35363	38.491
proteins_Ferkingstad	12420_10_GPD1L_GPD1L	12420_10_GPD1L_GPD1L	Sex-combined	2	216622986	rs111696008	A	G	0.02443	-0.1696	0.026724	2.205e-10	35350	40.2762
proteins_Ferkingstad	12420_10_GPD1L_GPD1L	12420_10_GPD1L_GPD1L	Sex-combined	3	165761011	rs1707652	T	C	0.3102	0.1435	0.008657	1.021e-61	35330	274.77
proteins_Ferkingstad	12420_10_GPD1L_GPD1L	12420_10_GPD1L_GPD1L	Sex-combined	3	166025290	rs9683167	G	!	0.03454	0.1669	0.02257	1.418e-13	35331	54.6827
proteins_Ferkingstad	12420_10_GPD1L_GPD1L	12420_10_GPD1L_GPD1L	Sex-combined	3	167146012	rs62277526	C	G	0.31756	0.0476	0.008643	3.649e-08	35345	30.3309
proteins_Ferkingstad	12420_10_GPD1L_GPD1L	12420_10_GPD1L_GPD1L	Sex-combined	6	31910331	rs6457457	T	C	0.06527	0.2145	0.016282	1.237e-39	35432	173.556
proteins_Ferkingstad	12420_10_GPD1L_GPD1L	12420_10_GPD1L_GPD1L	Sex-combined	6	31964400	rs444921	T	C	0.13897	0.2161	0.011568	7.011e-78	35432	348.974
proteins_Ferkingstad	12420_10_GPD1L_GPD1L	12420_10_GPD1L_GPD1L	Sex-combined	6	31995309	rs551939957	T	C	0.09454	-0.0816	0.01398	5.316e-09	35432	34.0695
proteins_Ferkingstad	12420_10_GPD1L_GPD1L	12420_10_GPD1L_GPD1L	Sex-combined	6	32487054	rs538958533	A	T	0.09889	0.1147	0.013138	2.541e-18	35430	76.2199
proteins_Ferkingstad	12420_10_GPD1L_GPD1L	12420_10_GPD1L_GPD1L	Sex-combined	6	32521570	rs561446219	A	G	0.71098	0.047	0.008584	4.368e-08	35428	29.9789
proteins_Ferkingstad	12422_143_ALOX15B_LX15B	12422_143_ALOX15B_LX15B	Sex-combined	17	8067983	rs9910732	A	G	0.29487	-0.0741	0.008614	7.849e-18	35365	73.9991
proteins_Ferkingstad	12423_38_A1CF_A1CF	12423_38_A1CF_A1CF	Sex-combined	1	196692375	rs10922094	CATTA	!	0.59845	-0.076	0.008096	6.174e-21	35330	88.1224
proteins_Ferkingstad	12423_38_A1CF_A1CF	12423_38_A1CF_A1CF	Sex-combined	2	89089701	rs117023267	C	T	0.05285	0.1028	0.017514	4.371e-09	35341	34.4521
proteins_Ferkingstad	12423_38_A1CF_A1CF	12423_38_A1CF_A1CF	Sex-combined	3	165760452	rs114115200	T	G	0.19037	0.0634	0.01012	3.731e-10	35330	39.248
proteins_Ferkingstad	12423_38_A1CF_A1CF	12423_38_A1CF_A1CF	Sex-combined	3	186491105	rs186023627	T	C	0.03347	0.1566	0.022439	2.976e-12	35357	48.7053
proteins_Ferkingstad	12423_38_A1CF_A1CF	12423_38_A1CF_A1CF	Sex-combined	3	186731333	rs5030044	G	A	0.12205	0.4166	0.011953	3.87e-266	35359	1214.74
proteins_Ferkingstad	12424_107_THYN1_THYN1	12424_107_THYN1_THYN1	Sex-combined	11	134252402	rs12278812	C	A	0.20778	-0.0627	0.009721	1.119e-10	35144	41.6019
proteins_Ferkingstad	12425_104_ARF6_ARF6	12425_104_ARF6_ARF6	Sex-combined	1	196695521	rs10922098	T	C	0.59989	-0.1089	0.0081	3.286e-41	35329	180.753
proteins_Ferkingstad	12425_104_ARF6_ARF6	12425_104_ARF6_ARF6	Sex-combined	17	28367840	rs704	A	G	0.50811	0.0486	0.007945	9.543e-10	35351	37.4184
proteins_Ferkingstad	12425_104_ARF6_ARF6	12425_104_ARF6_ARF6	Sex-combined	3	165762312	rs6445035	A	G	0.1904	0.118	0.010073	1.075e-31	35330	137.229
proteins_Ferkingstad	12425_104_ARF6_ARF6	12425_104_ARF6_ARF6	Sex-combined	6	32008772	rs28573154	A	G	0.145	0.0924	0.011059	6.54e-17	35431	69.8091
proteins_Ferkingstad	12425_104_ARF6_ARF6	12425_104_ARF6_ARF6	Sex-combined	6	32630514	rs11970000	G	A	0.29339	0.0522	0.008641	1.535e-09	35430	36.4933
proteins_Ferkingstad	12426_19_MOB1A_MOL1B	12426_19_MOB1A_MOL1B	Sex-combined	11	65159733	rs7114094	TGACTGAC	!	0.24819	-0.0588	0.009193	1.593e-10	35354	40.911
proteins_Ferkingstad	12427_8_CDC25B_MPIP2	12427_8_CDC25B_MPIP2	Sex-combined	1	196695521	rs10922098	T	C	0.59989	-0.1443	0.00814	2.535e-70	35329	314.256
proteins_Ferkingstad	12427_8_CDC25B_MPIP2	12427_8_CDC25B_MPIP2	Sex-combined	17	28367840	rs704	A	G	0.50811	0.0682	0.007999	1.518e-17	35351	72.6938
proteins_Ferkingstad	12427_8_CDC25B_MPIP2	12427_8_CDC25B_MPIP2	Sex-combined	19	44908684	rs429358	C	T	0.17407	0.0612	0.010649	9.075e-09	35359	33.0282
proteins_Ferkingstad	12427_8_CDC25B_MPIP2	12427_8_CDC25B_MPIP2	Sex-combined	3	165743688	rs1706435	G	A	0.36981	0.0946	0.00826	2.271e-30	35330	131.166
proteins_Ferkingstad	12427_8_CDC25B_MPIP2	12427_8_CDC25B_MPIP2	Sex-combined	6	31910331	rs6457457	T	C	0.06527	0.1133	0.016165	2.401e-12	35432	49.1257
proteins_Ferkingstad	12427_8_CDC25B_MPIP2	12427_8_CDC25B_MPIP2	Sex-combined	6	32008772	rs28573154	A	G	0.145	0.0983	0.01113	1.027e-18	35431	78.004
proteins_Ferkingstad	12428_2_LYPLAL1_LYPL1	12428_2_LYPLAL1_LYPL1	Sex-combined	1	196695521	rs10922098	T	C	0.59989	-0.0855	0.008224	2.56e-25	35329	108.085
proteins_Ferkingstad	12428_2_LYPLAL1_LYPL1	12428_2_LYPLAL1_LYPL1	Sex-combined	1	219172269	rs75060212	G	T	0.1337	0.1481	0.011724	1.41e-36	35349	159.573
proteins_Ferkingstad	12430_78_PAIP1_PAIP1	12430_78_PAIP1_PAIP1	Sex-combined	1	196695521	rs10922098	T	C	0.59989	-0.0724	0.008172	8.023e-19	35329	78.4911
proteins_Ferkingstad	12430_78_PAIP1_PAIP1	12430_78_PAIP1_PAIP1	Sex-combined	3	165730789	rs9864801	TAGAGAG	!	0.58064	-0.0614	0.008097	3.37e-14	35330	57.5027
proteins_Ferkingstad	12430_78_PAIP1_PAIP1	12430_78_PAIP1_PAIP1	Sex-combined	6	31937353	rs1042663	A	G	0.09002	0.097	0.013909	3.088e-12	35432	48.6353
proteins_Ferkingstad	12431_13_PELO_PELO	12431_13_PELO_PELO	Sex-combined	1	196677131	rs572515	G	A	0.6027	-0.0445	0.008094	3.846e-08	35329	30.2269
proteins_Ferkingstad	12431_13_PELO_PELO	12431_13_PELO_PELO	Sex-combined	3	56815721	rs1354034	C	T	0.61881	0.0501	0.008131	7.2e-10	35347	37.9654
proteins_Ferkingstad	12431_13_PELO_PELO	12431_13_PELO_PELO	Sex-combined	5	52801055	rs1499280	A	C	0.90998	0.079	0.013818	1.083e-08	35352	32.6862
proteins_Ferkingstad	12432_23_CACYBP_CYBP	12432_23_CACYBP_CYBP	Sex-combined	11	198986	rs4980320	C	T	0.46986	0.0548	0.008031	8.879e-12	35343	46.561
proteins_Ferkingstad	12432_23_CACYBP_CYBP	12432_23_CACYBP_CYBP	Sex-combined	1	174776676	rs79904921	T	C	0.09445	-0.2042	0.013766	8.865e-50	35342	220.037
proteins_Ferkingstad	12432_23_CACYBP_CYBP	12432_23_CACYBP_CYBP	Sex-combined	1	247874908	rs35340377	A	G	0.25094	-0.0544	0.009312	5.151e-09	35147	34.1281
proteins_Ferkingstad	12432_23_CACYBP_CYBP	12432_23_CACYBP_CYBP	Sex-combined	12	54292096	rs35979828	T	C	0.08648	-0.0882	0.014445	1.022e-09	35366	37.2822
proteins_Ferkingstad	12432_23_CACYBP_CYBP	12432_23_CACYBP_CYBP	Sex-combined	3	56815721	rs1354034	C	T	0.61881	0.0906	0.008223	3.127e-28	35347	121.394
proteins_Ferkingstad	12433_8_ARL11_ARL11	12433_8_ARL11_ARL11	Sex-combined	10	16621837	rs7073350	T	C	0.19137	0.0596	0.01017	4.613e-09	35354	34.344
proteins_Ferkingstad	12433_8_ARL11_ARL11	12433_8_ARL11_ARL11	Sex-combined	10	16814686	rs802171	G	A	0.52651	-0.2295	0.007948	2.542e-183	35354	833.777
proteins_Ferkingstad	12433_8_ARL11_ARL11	12433_8_ARL11_ARL11	Sex-combined	10	16953873	rs7903108	C	G	0.35651	-0.0624	0.008341	7.391e-14	35358	55.9671
proteins_Ferkingstad	12433_8_ARL11_ARL11	12433_8_ARL11_ARL11	Sex-combined	11	116283303	rs117192879	T	C	0.03114	0.1843	0.022668	4.28e-16	35366	66.1035
proteins_Ferkingstad	12433_8_ARL11_ARL11	12433_8_ARL11_ARL11	Sex-combined	11	116505867	rs77368797	T	G	0.0231	0.2629	0.026647	5.843e-23	35364	97.3385
proteins_Ferkingstad	12433_8_ARL11_ARL11	12433_8_ARL11_ARL11	Sex-combined	11	117855388	rs74683816	A	G	0.03162	0.1949	0.022644	7.496e-18	35365	74.0828
proteins_Ferkingstad	12433_8_ARL11_ARL11	12433_8_ARL11_ARL11	Sex-combined	11	117912877	rs77998935	A	G	0.02293	0.2255	0.025966	3.809e-18	35365	75.4194
proteins_Ferkingstad	12433_8_ARL11_ARL11	12433_8_ARL11_ARL11	Sex-combined	11	118060585	rs77100939	A	G	0.03468	0.165	0.02162	2.316e-14	35370	58.2447
proteins_Ferkingstad	12433_8_ARL11_ARL11	12433_8_ARL11_ARL11	Sex-combined	11	119018348	rs142437389	T	C	0.01603	0.3051	0.032	1.51e-21	35369	90.9043
proteins_Ferkingstad	12433_8_ARL11_ARL11	12433_8_ARL11_ARL11	Sex-combined	11	119191961	rs79482409	C	T	0.03615	0.119	0.021034	1.537e-08	35371	32.0074
proteins_Ferkingstad	12433_8_ARL11_ARL11	12433_8_ARL11_ARL11	Sex-combined	3	165762312	rs6445035	A	G	0.1904	0.1114	0.010165	6.006e-28	35330	120.103
proteins_Ferkingstad	12436_84_GSTO1_GST_omega_1	12436_84_GSTO1_GST_omega_1	Sex-combined	10	101738862	rs72844649	C	T	0.02071	-0.2218	0.028629	9.374e-15	35360	60.022
proteins_Ferkingstad	12436_84_GSTO1_GST_omega_1	12436_84_GSTO1_GST_omega_1	Sex-combined	10	102824339	rs4919681	T	C	0.02221	0.2271	0.027299	8.874e-17	35361	69.2055
proteins_Ferkingstad	12436_84_GSTO1_GST_omega_1	12436_84_GSTO1_GST_omega_1	Sex-combined	10	103624734	rs902996	T	C	0.57957	-0.0972	0.008203	2.162e-32	35360	140.406
proteins_Ferkingstad	12436_84_GSTO1_GST_omega_1	12436_84_GSTO1_GST_omega_1	Sex-combined	10	104035780	rs2995266	CTGTG	!	0.80728	0.3965	0.007534	0	35362	2769.72
proteins_Ferkingstad	12436_84_GSTO1_GST_omega_1	12436_84_GSTO1_GST_omega_1	Sex-combined	10	104213424	rs143936031	A	G	0.01915	0.3281	0.029412	6.749e-29	35364	124.441
proteins_Ferkingstad	12436_84_GSTO1_GST_omega_1	12436_84_GSTO1_GST_omega_1	Sex-combined	10	104247833	rs78961630	G	!	0.02649	-0.5656	0.025441	1.679e-109	35363	494.254
proteins_Ferkingstad	12436_84_GSTO1_GST_omega_1	12436_84_GSTO1_GST_omega_1	Sex-combined	10	104326463	rs276222	T	C	0.0208	0.2778	0.028329	1.06e-22	35365	96.1617
proteins_Ferkingstad	12436_84_GSTO1_GST_omega_1	12436_84_GSTO1_GST_omega_1	Sex-combined	10	104379323	rs7908436	A	G	0.3968	-0.2991	0.008188	4.039e-292	35359	1334.37
proteins_Ferkingstad	12436_84_GSTO1_GST_omega_1	12436_84_GSTO1_GST_omega_1	Sex-combined	10	104487887	rs280829	G	C	0.98748	0.476	0.036585	1.06e-38	35362	169.281
proteins_Ferkingstad	12436_84_GSTO1_GST_omega_1	12436_84_GSTO1_GST_omega_1	Sex-combined	10	104517677	rs74926649	A	G	0.02514	0.2598	0.025402	1.495e-24	35364	104.603
proteins_Ferkingstad	12436_84_GSTO1_GST_omega_1	12436_84_GSTO1_GST_omega_1	Sex-combined	10	104569122	rs117430256	G	T	0.01449	-0.3776	0.034718	1.497e-27	35361	118.292
proteins_Ferkingstad	12436_84_GSTO1_GST_omega_1	12436_84_GSTO1_GST_omega_1	Sex-combined	10	106431803	rs140505891	A	G	0.0162	-0.3208	0.032625	8.114e-23	35357	96.6869
proteins_Ferkingstad	12436_84_GSTO1_GST_omega_1	12436_84_GSTO1_GST_omega_1	Sex-combined	10	107837399	rs11193735	GAGCAAT	!	0.0237	0.1571	0.02663	3.648e-09	35359	34.8025
proteins_Ferkingstad	12436_84_GSTO1_GST_omega_1	12436_84_GSTO1_GST_omega_1	Sex-combined	10	93862877	rs78215586	A	G	0.05098	-0.105	0.018516	1.421e-08	35369	32.1576
proteins_Ferkingstad	12436_84_GSTO1_GST_omega_1	12436_84_GSTO1_GST_omega_1	Sex-combined	20	26170355	rs1881451	G	A	0.30166	0.0489	0.00817	2.157e-09	35356	35.824
proteins_Ferkingstad	12436_84_GSTO1_GST_omega_1	12436_84_GSTO1_GST_omega_1	Sex-combined	22	24600471	rs3788375	A	!	0.33453	0.0568	0.007969	1.018e-12	35358	50.803
proteins_Ferkingstad	12437_18_ULK3_ULK3	12437_18_ULK3_ULK3	Sex-combined	1	196695521	rs10922098	T	C	0.59989	-0.064	0.008042	1.75e-15	35329	63.3333
proteins_Ferkingstad	12437_18_ULK3_ULK3	12437_18_ULK3_ULK3	Sex-combined	15	74839823	rs936228	C	T	0.74344	-0.0869	0.009018	5.612e-22	35352	92.8579
proteins_Ferkingstad	12437_18_ULK3_ULK3	12437_18_ULK3_ULK3	Sex-combined	3	165744047	rs1619994	G	A	0.2807	0.0499	0.008779	1.314e-08	35330	32.3081
proteins_Ferkingstad	12437_18_ULK3_ULK3	12437_18_ULK3_ULK3	Sex-combined	5	177415473	rs2731672	C	T	0.74564	0.0617	0.009105	1.229e-11	35353	45.9209
proteins_Ferkingstad	12437_18_ULK3_ULK3	12437_18_ULK3_ULK3	Sex-combined	6	32634153	rs3129773	C	T	0.50805	0.0449	0.007738	6.518e-09	35430	33.6694
proteins_Ferkingstad	12438_127_MPG_3MG	12438_127_MPG_3MG	Sex-combined	16	74696	rs2562156	A	C	0.01971	0.281	0.028837	1.948e-22	35307	94.9538
proteins_Ferkingstad	12438_127_MPG_3MG	12438_127_MPG_3MG	Sex-combined	3	56815721	rs1354034	C	T	0.61881	0.0468	0.008219	1.239e-08	35347	32.423
proteins_Ferkingstad	12439_67_IRF9_ISGF3	12439_67_IRF9_ISGF3	Sex-combined	1	196677131	rs572515	G	A	0.6027	-0.1145	0.008026	3.53e-46	35329	203.523
proteins_Ferkingstad	12439_67_IRF9_ISGF3	12439_67_IRF9_ISGF3	Sex-combined	3	49651777	rs34762726	A	G	0.30713	-0.0747	0.008496	1.468e-18	35334	77.3058
proteins_Ferkingstad	12439_67_IRF9_ISGF3	12439_67_IRF9_ISGF3	Sex-combined	7	128935498	rs3778754	G	C	0.47299	0.0435	0.007869	3.243e-08	35342	30.559
proteins_Ferkingstad	12442_4_RHOD_RHOD	12442_4_RHOD_RHOD	Sex-combined	1	196852250	rs67908756	G	T	0.16758	-0.0885	0.010419	1.996e-17	35329	72.1497
proteins_Ferkingstad	12442_4_RHOD_RHOD	12442_4_RHOD_RHOD	Sex-combined	12	20885895	rs4762802	G	A	0.68984	0.0546	0.008444	1.004e-10	35414	41.8108
proteins_Ferkingstad	12442_4_RHOD_RHOD	12442_4_RHOD_RHOD	Sex-combined	13	46055860	rs1926446	A	C	0.75679	-0.1177	0.009128	4.861e-38	35352	166.265
proteins_Ferkingstad	12444_39_NR5A2_NR5A2	12444_39_NR5A2_NR5A2	Sex-combined	1	196695521	rs10922098	T	C	0.59989	-0.0462	0.008075	1.056e-08	35329	32.734
proteins_Ferkingstad	12444_39_NR5A2_NR5A2	12444_39_NR5A2_NR5A2	Sex-combined	14	49522779	rs117265578	A	G	0.08612	-0.0775	0.01397	2.898e-08	35353	30.7759
proteins_Ferkingstad	12445_50_ANKRD27_ANR27	12445_50_ANKRD27_ANR27	Sex-combined	11	65130754	rs9971407	T	C	0.24858	-0.0532	0.009221	7.953e-09	35354	33.2864
proteins_Ferkingstad	12445_50_ANKRD27_ANR27	12445_50_ANKRD27_ANR27	Sex-combined	1	196695521	rs10922098	T	C	0.59989	-0.1216	0.00811	8.006e-51	35329	224.815
proteins_Ferkingstad	12445_50_ANKRD27_ANR27	12445_50_ANKRD27_ANR27	Sex-combined	19	32634149	rs17693106	G	A	0.59773	0.0522	0.00812	1.289e-10	35360	41.3265
proteins_Ferkingstad	12445_50_ANKRD27_ANR27	12445_50_ANKRD27_ANR27	Sex-combined	3	165761011	rs1707652	T	C	0.3102	0.0873	0.00857	2.27e-24	35330	103.769
proteins_Ferkingstad	12445_50_ANKRD27_ANR27	12445_50_ANKRD27_ANR27	Sex-combined	6	31910331	rs6457457	T	C	0.06527	0.1107	0.016094	6.047e-12	35432	47.3116
proteins_Ferkingstad	12445_50_ANKRD27_ANR27	12445_50_ANKRD27_ANR27	Sex-combined	6	31976816	rs550671	T	C	0.14045	0.0938	0.011416	2.092e-16	35431	67.5115
proteins_Ferkingstad	12449_16_PPIH_PPIH	12449_16_PPIH_PPIH	Sex-combined	1	42387668	rs149112952	T	C	0.00217	-0.9027	0.079573	7.913e-30	35357	128.693
proteins_Ferkingstad	12449_16_PPIH_PPIH	12449_16_PPIH_PPIH	Sex-combined	1	46654530	rs647047	TATTATTATTATTATTATTATTATTATTATTA	!	0.00303	-0.7778	0.07558	7.728e-25	35363	105.906
proteins_Ferkingstad	12449_16_PPIH_PPIH	12449_16_PPIH_PPIH	Sex-combined	4	82998371	rs2015255	T	C	0.84168	-0.075	0.010948	7.343e-12	35352	46.9303
proteins_Ferkingstad	12450_42_PMVK_PMVK	12450_42_PMVK_PMVK	Sex-combined	11	198986	rs4980320	C	T	0.46986	0.0477	0.008268	7.975e-09	35343	33.284
proteins_Ferkingstad	12450_42_PMVK_PMVK	12450_42_PMVK_PMVK	Sex-combined	1	154883436	rs60537431	A	C	0.04619	-0.122	0.019642	5.257e-10	35355	38.5788
proteins_Ferkingstad	12450_42_PMVK_PMVK	12450_42_PMVK_PMVK	Sex-combined	1	155043913	rs76977753	C	A	0.08148	-0.1561	0.015363	2.961e-24	35355	103.241
proteins_Ferkingstad	12450_42_PMVK_PMVK	12450_42_PMVK_PMVK	Sex-combined	1	155275389	rs144886967	A	G	0.01722	-0.2984	0.031329	1.657e-21	35356	90.7203
proteins_Ferkingstad	12450_42_PMVK_PMVK	12450_42_PMVK_PMVK	Sex-combined	1	157099342	rs61730132	A	G	0.00803	-0.3532	0.046243	2.207e-14	35356	58.3377
proteins_Ferkingstad	12450_42_PMVK_PMVK	12450_42_PMVK_PMVK	Sex-combined	12	54292096	rs35979828	T	C	0.08648	-0.0952	0.014865	1.51e-10	35366	41.0151
proteins_Ferkingstad	12450_42_PMVK_PMVK	12450_42_PMVK_PMVK	Sex-combined	3	165761968	rs1398617	T	!	0.25158	0.0565	0.009471	2.438e-09	35330	35.5881
proteins_Ferkingstad	12450_42_PMVK_PMVK	12450_42_PMVK_PMVK	Sex-combined	3	56815721	rs1354034	C	T	0.61881	0.0514	0.008481	1.356e-09	35347	36.7309
proteins_Ferkingstad	12450_42_PMVK_PMVK	12450_42_PMVK_PMVK	Sex-combined	7	106676033	rs342200	A	!	0.42559	-0.0528	0.008307	2.068e-10	35348	40.3998
proteins_Ferkingstad	12450_42_PMVK_PMVK	12450_42_PMVK_PMVK	Sex-combined	9	4764332	rs77265585	C	G	0.14219	0.0654	0.011737	2.519e-08	35365	31.0485
proteins_Ferkingstad	12451_62_BACH1_BACH1	12451_62_BACH1_BACH1	Sex-combined	1	196086204	rs4512628	C	!	0.92	-0.0824	0.014782	2.485e-08	35328	31.0733
proteins_Ferkingstad	12451_62_BACH1_BACH1	12451_62_BACH1_BACH1	Sex-combined	1	196695521	rs10922098	T	C	0.59989	-0.2189	0.008165	2.406e-158	35329	718.752
proteins_Ferkingstad	12451_62_BACH1_BACH1	12451_62_BACH1_BACH1	Sex-combined	17	28367840	rs704	A	G	0.50811	0.0709	0.008051	1.287e-18	35351	77.552
proteins_Ferkingstad	12451_62_BACH1_BACH1	12451_62_BACH1_BACH1	Sex-combined	19	6713251	rs1047286	A	G	0.24066	-0.0565	0.009391	1.785e-09	35363	36.1971
proteins_Ferkingstad	12451_62_BACH1_BACH1	12451_62_BACH1_BACH1	Sex-combined	3	165761011	rs1707652	T	C	0.3102	0.105	0.00866	7.849e-34	35330	147.009
proteins_Ferkingstad	12451_62_BACH1_BACH1	12451_62_BACH1_BACH1	Sex-combined	6	31910331	rs6457457	T	C	0.06527	0.1729	0.016261	2.102e-26	35432	113.056
proteins_Ferkingstad	12451_62_BACH1_BACH1	12451_62_BACH1_BACH1	Sex-combined	6	31976816	rs550671	T	C	0.14045	0.1676	0.011526	6.693e-48	35431	211.442
proteins_Ferkingstad	12451_62_BACH1_BACH1	12451_62_BACH1_BACH1	Sex-combined	6	32487054	rs538958533	A	T	0.09889	0.0934	0.013112	1.056e-12	35430	50.7406
proteins_Ferkingstad	12452_32_SUV420H2_SV422	12452_32_SUV420H2_SV422	Sex-combined	1	196695521	rs10922098	T	C	0.59989	-0.1614	0.008131	1.114e-87	35329	394.021
proteins_Ferkingstad	12452_32_SUV420H2_SV422	12452_32_SUV420H2_SV422	Sex-combined	17	28367840	rs704	A	G	0.50811	0.0538	0.007998	1.733e-11	35351	45.2482
proteins_Ferkingstad	12452_32_SUV420H2_SV422	12452_32_SUV420H2_SV422	Sex-combined	19	6713251	rs1047286	A	G	0.24066	-0.0548	0.009333	4.309e-09	35363	34.4761
proteins_Ferkingstad	12452_32_SUV420H2_SV422	12452_32_SUV420H2_SV422	Sex-combined	3	165761011	rs1707652	T	C	0.3102	0.0734	0.008609	1.509e-17	35330	72.692
proteins_Ferkingstad	12452_32_SUV420H2_SV422	12452_32_SUV420H2_SV422	Sex-combined	6	31910331	rs6457457	T	C	0.06527	0.1573	0.016154	2.086e-22	35432	94.8194
proteins_Ferkingstad	12452_32_SUV420H2_SV422	12452_32_SUV420H2_SV422	Sex-combined	6	31976816	rs550671	T	C	0.14045	0.1306	0.011458	4.252e-30	35431	129.918
proteins_Ferkingstad	12452_32_SUV420H2_SV422	12452_32_SUV420H2_SV422	Sex-combined	6	32487054	rs538958533	A	T	0.09889	0.0798	0.013032	9.154e-10	35430	37.4959
proteins_Ferkingstad	12453_161_NXF1_NXF1	12453_161_NXF1_NXF1	Sex-combined	10	100000015	rs769285105	A	G	0.00024	-0.3167	0.289438	0.273872	35360	1.19725
proteins_Ferkingstad	12454_105_NTMT1_NTM1A	12454_105_NTMT1_NTM1A	Sex-combined	3	56815721	rs1354034	C	T	0.61881	0.0806	0.008098	2.452e-23	35347	99.0637
proteins_Ferkingstad	12455_48_MYNN_MYNN	12455_48_MYNN_MYNN	Sex-combined	1	196692375	rs10922094	CATTA	!	0.59845	-0.1589	0.008107	1.536e-85	35330	384.174
proteins_Ferkingstad	12455_48_MYNN_MYNN	12455_48_MYNN_MYNN	Sex-combined	17	28367840	rs704	A	G	0.50811	0.0581	0.007976	3.232e-13	35351	53.0618
proteins_Ferkingstad	12455_48_MYNN_MYNN	12455_48_MYNN_MYNN	Sex-combined	19	6713251	rs1047286	A	G	0.24066	-0.0606	0.009315	7.745e-11	35363	42.3233
proteins_Ferkingstad	12455_48_MYNN_MYNN	12455_48_MYNN_MYNN	Sex-combined	3	165718150	rs697356	C	G	0.36502	0.0658	0.008262	1.66e-15	35329	63.4281
proteins_Ferkingstad	12455_48_MYNN_MYNN	12455_48_MYNN_MYNN	Sex-combined	6	31910331	rs6457457	T	C	0.06527	0.138	0.016117	1.105e-17	35432	73.3145
proteins_Ferkingstad	12455_48_MYNN_MYNN	12455_48_MYNN_MYNN	Sex-combined	6	31964400	rs444921	T	C	0.13897	0.1229	0.01147	8.682e-27	35432	114.809
proteins_Ferkingstad	12455_48_MYNN_MYNN	12455_48_MYNN_MYNN	Sex-combined	6	32487054	rs538958533	A	T	0.09889	0.0759	0.012996	5.216e-09	35430	34.1086
proteins_Ferkingstad	12456_5_PFKFB3_F263	12456_5_PFKFB3_F263	Sex-combined	1	196695521	rs10922098	T	C	0.59989	-0.1619	0.00818	3.557e-87	35329	391.73
proteins_Ferkingstad	12456_5_PFKFB3_F263	12456_5_PFKFB3_F263	Sex-combined	1	207078173	rs1564879	A	G	0.4658	-0.0585	0.008093	4.891e-13	35363	52.2508
proteins_Ferkingstad	12456_5_PFKFB3_F263	12456_5_PFKFB3_F263	Sex-combined	17	28367840	rs704	A	G	0.50811	0.0612	0.008037	2.634e-14	35351	57.9849
proteins_Ferkingstad	12456_5_PFKFB3_F263	12456_5_PFKFB3_F263	Sex-combined	2	27610635	rs74175068	C	T	0.21639	0.0541	0.009668	2.197e-08	35364	31.3128
proteins_Ferkingstad	12456_5_PFKFB3_F263	12456_5_PFKFB3_F263	Sex-combined	3	165743688	rs1706435	G	A	0.36981	0.0816	0.008304	8.631e-23	35330	96.5619
proteins_Ferkingstad	12456_5_PFKFB3_F263	12456_5_PFKFB3_F263	Sex-combined	6	31943152	rs2242572	A	G	0.09003	0.1428	0.013954	1.397e-24	35432	104.727
proteins_Ferkingstad	12456_5_PFKFB3_F263	12456_5_PFKFB3_F263	Sex-combined	6	32044342	rs200395792	G	A	0.08492	0.0952	0.014608	7.171e-11	35431	42.471
proteins_Ferkingstad	12456_5_PFKFB3_F263	12456_5_PFKFB3_F263	Sex-combined	8	9174485	rs13257521	G	C	0.16804	-0.0639	0.010747	2.752e-09	35375	35.3531
proteins_Ferkingstad	12457_10_ADI1_MTND	12457_10_ADI1_MTND	Sex-combined	10	97882636	rs2297937	G	T	0.28957	0.0479	0.008573	2.305e-08	35358	31.218
proteins_Ferkingstad	12457_10_ADI1_MTND	12457_10_ADI1_MTND	Sex-combined	1	196692375	rs10922094	CATTA	!	0.59845	-0.045	0.007969	1.636e-08	35330	31.8873
proteins_Ferkingstad	12457_10_ADI1_MTND	12457_10_ADI1_MTND	Sex-combined	17	28367840	rs704	A	G	0.50811	-0.0752	0.007813	6.268e-22	35351	92.6403
proteins_Ferkingstad	12457_10_ADI1_MTND	12457_10_ADI1_MTND	Sex-combined	2	3519553	rs10179340	G	A	0.86784	-0.1107	0.011526	7.689e-22	35323	92.244
proteins_Ferkingstad	12457_10_ADI1_MTND	12457_10_ADI1_MTND	Sex-combined	3	165730789	rs9864801	TAGAGAG	!	0.58064	-0.0492	0.007899	4.695e-10	35330	38.7959
proteins_Ferkingstad	12458_79_CHP1_CHP1	12458_79_CHP1_CHP1	Sex-combined	1	196692375	rs10922094	CATTA	!	0.59845	-0.0446	0.007981	2.289e-08	35330	31.2288
proteins_Ferkingstad	12458_79_CHP1_CHP1	12458_79_CHP1_CHP1	Sex-combined	12	117065669	rs7297496	G	C	0.36667	0.1304	0.008134	7.688e-58	35363	257.008
proteins_Ferkingstad	12458_79_CHP1_CHP1	12458_79_CHP1_CHP1	Sex-combined	3	165730789	rs9864801	TAGAGAG	!	0.58064	-0.0612	0.007917	1.071e-14	35330	59.756
proteins_Ferkingstad	12459_13_PLEKHA1_PKHA1	12459_13_PLEKHA1_PKHA1	Sex-combined	10	122256194	rs10887112	T	C	0.39488	0.0589	0.008256	9.729e-13	35371	50.8969
proteins_Ferkingstad	12459_13_PLEKHA1_PKHA1	12459_13_PLEKHA1_PKHA1	Sex-combined	10	122301287	rs10788274	A	G	0.5663	-0.282	0.007999	2.882e-272	35372	1242.87
proteins_Ferkingstad	12459_13_PLEKHA1_PKHA1	12459_13_PLEKHA1_PKHA1	Sex-combined	10	122556815	rs1985024	T	C	0.68197	0.0837	0.008645	3.605e-22	35369	93.7391
proteins_Ferkingstad	12459_13_PLEKHA1_PKHA1	12459_13_PLEKHA1_PKHA1	Sex-combined	10	123065114	rs11248373	C	T	0.45599	-0.0448	0.008103	3.227e-08	35373	30.5678
proteins_Ferkingstad	12459_13_PLEKHA1_PKHA1	12459_13_PLEKHA1_PKHA1	Sex-combined	10	123614968	rs151014837	A	G	0.02639	0.1427	0.025229	1.547e-08	35375	31.9925
proteins_Ferkingstad	12460_18_PSMA7_PSA7	12460_18_PSMA7_PSA7	Sex-combined	14	23030112	rs113525195	A	C	0.22639	-0.0959	0.009649	2.808e-23	35367	98.7808
proteins_Ferkingstad	12460_18_PSMA7_PSA7	12460_18_PSMA7_PSA7	Sex-combined	22	32497933	rs5754116	T	C	0.30857	-0.0486	0.008736	2.65e-08	35362	30.949
proteins_Ferkingstad	12460_18_PSMA7_PSA7	12460_18_PSMA7_PSA7	Sex-combined	2	53775876	rs2542582	G	C	0.30967	-0.05	0.008695	8.888e-09	35337	33.0675
proteins_Ferkingstad	12460_18_PSMA7_PSA7	12460_18_PSMA7_PSA7	Sex-combined	6	3162144	rs9392465	A	C	0.67247	-0.0922	0.008625	1.128e-26	35364	114.273
proteins_Ferkingstad	12460_18_PSMA7_PSA7	12460_18_PSMA7_PSA7	Sex-combined	6	3271554	rs3211066	G	!	0.8635	-0.1759	0.011748	1.101e-50	35369	224.184
proteins_Ferkingstad	12460_18_PSMA7_PSA7	12460_18_PSMA7_PSA7	Sex-combined	6	32851740	rs2284190	C	T	0.12305	0.0818	0.01232	3.147e-11	35428	44.0844
proteins_Ferkingstad	12460_18_PSMA7_PSA7	12460_18_PSMA7_PSA7	Sex-combined	9	124413319	rs3780198	C	G	0.44239	0.0631	0.008116	7.578e-15	35356	60.447
proteins_Ferkingstad	12461_8_SIRT5_SIRT5	12461_8_SIRT5_SIRT5	Sex-combined	10	63639849	rs7076920	G	C	0.5912	0.0476	0.007991	2.576e-09	35340	35.4823
proteins_Ferkingstad	12461_8_SIRT5_SIRT5	12461_8_SIRT5_SIRT5	Sex-combined	14	94380925	rs17580	A	T	0.03316	0.1744	0.022047	2.563e-15	35363	62.574
proteins_Ferkingstad	12461_8_SIRT5_SIRT5	12461_8_SIRT5_SIRT5	Sex-combined	3	165744047	rs1619994	G	A	0.2807	0.0484	0.008725	2.905e-08	35330	30.7723
proteins_Ferkingstad	12461_8_SIRT5_SIRT5	12461_8_SIRT5_SIRT5	Sex-combined	7	95308945	rs2057681	G	A	0.28541	0.0658	0.008713	4.288e-14	35340	57.0317
proteins_Ferkingstad	12462_20_SETMAR_SETMR	12462_20_SETMAR_SETMR	Sex-combined	1	196692375	rs10922094	CATTA	!	0.59845	-0.0616	0.007996	1.322e-14	35330	59.3493
proteins_Ferkingstad	12462_20_SETMAR_SETMR	12462_20_SETMAR_SETMR	Sex-combined	14	106473508	rs4977155	C	T	0.16663	-0.0639	0.010775	3.023e-09	34957	35.1696
proteins_Ferkingstad	12462_20_SETMAR_SETMR	12462_20_SETMAR_SETMR	Sex-combined	6	18935483	rs16881504	T	C	0.09636	-0.0722	0.013169	4.188e-08	35366	30.0586
proteins_Ferkingstad	12463_7_KLHL13_KLH13	12463_7_KLHL13_KLH13	Sex-combined	1	150812144	rs10305748	T	C	0.02964	-0.1297	0.02354	3.591e-08	35354	30.3576
proteins_Ferkingstad	12463_7_KLHL13_KLH13	12463_7_KLHL13_KLH13	Sex-combined	1	196695521	rs10922098	T	C	0.59989	-0.1819	0.008084	3.94e-112	35329	506.306
proteins_Ferkingstad	12463_7_KLHL13_KLH13	12463_7_KLHL13_KLH13	Sex-combined	17	28367840	rs704	A	G	0.50811	0.0794	0.007958	1.922e-23	35351	99.5481
proteins_Ferkingstad	12463_7_KLHL13_KLH13	12463_7_KLHL13_KLH13	Sex-combined	19	6713251	rs1047286	A	G	0.24066	-0.0535	0.009284	8.274e-09	35363	33.2076
proteins_Ferkingstad	12463_7_KLHL13_KLH13	12463_7_KLHL13_KLH13	Sex-combined	3	165761011	rs1707652	T	C	0.3102	0.1022	0.008563	7.827e-33	35330	142.446
proteins_Ferkingstad	12463_7_KLHL13_KLH13	12463_7_KLHL13_KLH13	Sex-combined	6	31910331	rs6457457	T	C	0.06527	0.1418	0.016079	1.154e-18	35432	77.774
proteins_Ferkingstad	12463_7_KLHL13_KLH13	12463_7_KLHL13_KLH13	Sex-combined	6	31976816	rs550671	T	C	0.14045	0.1413	0.011407	3.048e-35	35431	153.441
proteins_Ferkingstad	12463_7_KLHL13_KLH13	12463_7_KLHL13_KLH13	Sex-combined	6	32487054	rs538958533	A	T	0.09889	0.0787	0.012967	1.286e-09	35430	36.8358
proteins_Ferkingstad	12466_7_HNRNPA1_ROA1	12466_7_HNRNPA1_ROA1	Sex-combined	3	56815721	rs1354034	C	T	0.61881	0.0954	0.008192	2.404e-31	35347	135.618
proteins_Ferkingstad	12469_19_MAPRE1_MARE1	12469_19_MAPRE1_MARE1	Sex-combined	10	63303060	rs7073753	T	C	0.4356	0.0452	0.008211	3.696e-08	35342	30.3029
proteins_Ferkingstad	12469_19_MAPRE1_MARE1	12469_19_MAPRE1_MARE1	Sex-combined	18	35140225	rs3786314	G	A	0.45657	-0.0528	0.008184	1.108e-10	35324	41.6233
proteins_Ferkingstad	12469_19_MAPRE1_MARE1	12469_19_MAPRE1_MARE1	Sex-combined	20	32830490	rs20654	G	A	0.31162	-0.0669	0.008847	3.961e-14	35356	57.1821
proteins_Ferkingstad	12469_19_MAPRE1_MARE1	12469_19_MAPRE1_MARE1	Sex-combined	3	56815721	rs1354034	C	T	0.61881	0.0498	0.00838	2.808e-09	35347	35.3159
proteins_Ferkingstad	12471_47_STAU1_STAU1	12471_47_STAU1_STAU1	Sex-combined	11	201584	rs1976848	A	T	0.23952	0.0751	0.009375	1.141e-15	35342	64.1708
proteins_Ferkingstad	12471_47_STAU1_STAU1	12471_47_STAU1_STAU1	Sex-combined	1	196695521	rs10922098	T	C	0.59989	-0.0484	0.008165	3.077e-09	35329	35.1381
proteins_Ferkingstad	12471_47_STAU1_STAU1	12471_47_STAU1_STAU1	Sex-combined	12	121779004	rs11553699	G	A	0.14277	0.072	0.011448	3.186e-10	35357	39.5554
proteins_Ferkingstad	12471_47_STAU1_STAU1	12471_47_STAU1_STAU1	Sex-combined	12	54318524	rs10876550	A	G	0.56301	0.051	0.008084	2.811e-10	35365	39.8004
proteins_Ferkingstad	12471_47_STAU1_STAU1	12471_47_STAU1_STAU1	Sex-combined	17	35562904	rs9894057	A	G	0.15123	0.1001	0.011133	2.435e-19	35362	80.8432
proteins_Ferkingstad	12471_47_STAU1_STAU1	12471_47_STAU1_STAU1	Sex-combined	3	165787389	rs1355538	G	A	0.60153	-0.0571	0.008155	2.533e-12	35329	49.0258
proteins_Ferkingstad	12471_47_STAU1_STAU1	12471_47_STAU1_STAU1	Sex-combined	3	56815721	rs1354034	C	T	0.61881	0.1067	0.00822	1.582e-38	35347	168.494
proteins_Ferkingstad	12473_48_KCTD5_KCTD5	12473_48_KCTD5_KCTD5	Sex-combined	1	196695521	rs10922098	T	C	0.59989	-0.1555	0.008076	1.29e-82	35329	370.739
proteins_Ferkingstad	12473_48_KCTD5_KCTD5	12473_48_KCTD5_KCTD5	Sex-combined	19	6713251	rs1047286	A	G	0.24066	-0.054	0.009264	5.569e-09	35363	33.9774
proteins_Ferkingstad	12473_48_KCTD5_KCTD5	12473_48_KCTD5_KCTD5	Sex-combined	2	27588855	rs12478841	G	A	0.21569	0.0533	0.009557	2.449e-08	35364	31.1036
proteins_Ferkingstad	12473_48_KCTD5_KCTD5	12473_48_KCTD5_KCTD5	Sex-combined	3	165767231	rs2686395	C	T	0.6899	-0.076	0.008548	6.073e-19	35330	79.0493
proteins_Ferkingstad	12473_48_KCTD5_KCTD5	12473_48_KCTD5_KCTD5	Sex-combined	6	31910331	rs6457457	T	C	0.06527	0.1421	0.016044	8.212e-19	35432	78.4446
proteins_Ferkingstad	12473_48_KCTD5_KCTD5	12473_48_KCTD5_KCTD5	Sex-combined	6	31976816	rs550671	T	C	0.14045	0.1262	0.011378	1.382e-28	35431	123.023
proteins_Ferkingstad	12473_48_KCTD5_KCTD5	12473_48_KCTD5_KCTD5	Sex-combined	6	32487054	rs538958533	A	T	0.09889	0.0771	0.012936	2.518e-09	35430	35.5229
proteins_Ferkingstad	12475_48_CLIC5_CLIC5	12475_48_CLIC5_CLIC5	Sex-combined	1	24835953	rs6600274	G	T	0.75356	0.0566	0.009621	4.025e-09	35363	34.6093
proteins_Ferkingstad	12475_48_CLIC5_CLIC5	12475_48_CLIC5_CLIC5	Sex-combined	20	3701061	rs4813636	A	G	0.63629	-0.0835	0.008582	2.263e-22	35365	94.6664
proteins_Ferkingstad	12475_48_CLIC5_CLIC5	12475_48_CLIC5_CLIC5	Sex-combined	5	142330904	rs74557139	G	A	0.07897	0.0863	0.015429	2.229e-08	35361	31.2857
proteins_Ferkingstad	12475_48_CLIC5_CLIC5	12475_48_CLIC5_CLIC5	Sex-combined	6	32619380	rs28688825	G	A	0.19618	0.0737	0.010453	1.78e-12	35430	49.7111
proteins_Ferkingstad	12475_48_CLIC5_CLIC5	12475_48_CLIC5_CLIC5	Sex-combined	6	45873733	rs76801943	A	G	0.01638	-0.5695	0.031524	5.95e-73	35347	326.366
proteins_Ferkingstad	12475_48_CLIC5_CLIC5	12475_48_CLIC5_CLIC5	Sex-combined	6	45949262	rs35822882	T	G	0.02268	-1.1262	0.022309	0	35350	2548.42
proteins_Ferkingstad	12475_48_CLIC5_CLIC5	12475_48_CLIC5_CLIC5	Sex-combined	6	46015239	rs9472662	G	A	0.13298	0.1287	0.01225	8.126e-26	35353	110.379
proteins_Ferkingstad	12475_48_CLIC5_CLIC5	12475_48_CLIC5_CLIC5	Sex-combined	6	46623237	rs144077505	A	G	0.00238	-0.5604	0.089296	3.479e-10	35350	39.3851
proteins_Ferkingstad	12475_48_CLIC5_CLIC5	12475_48_CLIC5_CLIC5	Sex-combined	6	47026769	rs80209537	T	C	0.01282	-0.2414	0.037763	1.632e-10	35348	40.8641
proteins_Ferkingstad	12475_48_CLIC5_CLIC5	12475_48_CLIC5_CLIC5	Sex-combined	6	52510484	rs149957527	A	G	0.01133	-0.2444	0.040123	1.12e-09	35359	37.1036
proteins_Ferkingstad	12475_48_CLIC5_CLIC5	12475_48_CLIC5_CLIC5	Sex-combined	6	58289443	rs115172976	C	T	0.01238	-0.2251	0.038068	3.356e-09	35340	34.9648
proteins_Ferkingstad	12475_48_CLIC5_CLIC5	12475_48_CLIC5_CLIC5	Sex-combined	9	133268896	rs576123	T	C	0.73984	-0.1287	0.009453	3.284e-42	35362	185.361
proteins_Ferkingstad	12476_50_TIGAR_TIGAR	12476_50_TIGAR_TIGAR	Sex-combined	1	196695521	rs10922098	T	C	0.59989	-0.0609	0.008047	3.78e-14	35329	57.2752
proteins_Ferkingstad	12477_42_TSN_TSN	12477_42_TSN_TSN	Sex-combined	10	100000015	rs769285105	A	G	0.00024	0.2147	0.297397	0.470337	35360	0.521184
proteins_Ferkingstad	12478_15_RPL30_RL30	12478_15_RPL30_RL30	Sex-combined	10	113588287	rs7080536	A	G	0.04142	-0.2045	0.019836	6.392e-25	35378	106.287
proteins_Ferkingstad	12478_15_RPL30_RL30	12478_15_RPL30_RL30	Sex-combined	3	56815721	rs1354034	C	T	0.61881	0.0838	0.008183	1.297e-24	35347	104.873
proteins_Ferkingstad	12478_15_RPL30_RL30	12478_15_RPL30_RL30	Sex-combined	6	32489001	rs78937964	G	T	0.64404	0.043	0.007716	2.507e-08	35420	31.0565
proteins_Ferkingstad	12478_15_RPL30_RL30	12478_15_RPL30_RL30	Sex-combined	6	32615280	rs3129755	G	A	0.59595	0.0644	0.008074	1.509e-15	35430	63.6201
proteins_Ferkingstad	12479_50_PRKAR1B_KAP1	12479_50_PRKAR1B_KAP1	Sex-combined	1	157673406	rs10796982	T	C	0.53463	0.0449	0.007856	1.094e-08	35356	32.6655
proteins_Ferkingstad	12479_50_PRKAR1B_KAP1	12479_50_PRKAR1B_KAP1	Sex-combined	1	196695521	rs10922098	T	C	0.59989	-0.0601	0.008015	6.45e-14	35329	56.2266
proteins_Ferkingstad	12479_50_PRKAR1B_KAP1	12479_50_PRKAR1B_KAP1	Sex-combined	14	106048187	rs12897483	T	G	0.25403	-0.0572	0.009302	7.777e-10	34957	37.8128
proteins_Ferkingstad	12479_50_PRKAR1B_KAP1	12479_50_PRKAR1B_KAP1	Sex-combined	6	32641830	rs28383461	A	G	0.18328	0.091	0.010186	4.125e-19	35430	79.8133
proteins_Ferkingstad	12480_9_OTUD5_OTUD5	12480_9_OTUD5_OTUD5	Sex-combined	1	196058002	rs1451915	A	C	0.13641	0.0718	0.011672	7.678e-10	35326	37.8406
proteins_Ferkingstad	12480_9_OTUD5_OTUD5	12480_9_OTUD5_OTUD5	Sex-combined	1	196695521	rs10922098	T	C	0.59989	-0.229	0.008164	4.183e-173	35329	786.801
proteins_Ferkingstad	12480_9_OTUD5_OTUD5	12480_9_OTUD5_OTUD5	Sex-combined	19	6713251	rs1047286	A	G	0.24066	-0.0748	0.009394	1.684e-15	35363	63.4019
proteins_Ferkingstad	12480_9_OTUD5_OTUD5	12480_9_OTUD5_OTUD5	Sex-combined	3	165761011	rs1707652	T	C	0.3102	0.1074	0.008664	2.75e-35	35330	153.664
proteins_Ferkingstad	12480_9_OTUD5_OTUD5	12480_9_OTUD5_OTUD5	Sex-combined	6	31910331	rs6457457	T	C	0.06527	0.1702	0.016267	1.282e-25	35432	109.472
proteins_Ferkingstad	12480_9_OTUD5_OTUD5	12480_9_OTUD5_OTUD5	Sex-combined	6	31976816	rs550671	T	C	0.14045	0.1632	0.011537	1.997e-45	35431	200.103
proteins_Ferkingstad	12480_9_OTUD5_OTUD5	12480_9_OTUD5_OTUD5	Sex-combined	6	32487054	rs538958533	A	T	0.09889	0.0878	0.013116	2.173e-11	35430	44.8112
proteins_Ferkingstad	12482_5_BPTF_BPTF	12482_5_BPTF_BPTF	Sex-combined	1	196695521	rs10922098	T	C	0.59989	-0.1068	0.008085	7.754e-40	35329	174.495
proteins_Ferkingstad	12482_5_BPTF_BPTF	12482_5_BPTF_BPTF	Sex-combined	19	44908684	rs429358	C	T	0.17407	-0.1015	0.010559	7.048e-22	35359	92.4031
proteins_Ferkingstad	12482_5_BPTF_BPTF	12482_5_BPTF_BPTF	Sex-combined	3	165787389	rs1355538	G	A	0.60153	-0.0741	0.008077	4.539e-20	35329	84.1659
proteins_Ferkingstad	12482_5_BPTF_BPTF	12482_5_BPTF_BPTF	Sex-combined	6	31878964	rs2075798	A	C	0.0783	0.0887	0.014775	1.933e-09	35432	36.0406
proteins_Ferkingstad	12482_5_BPTF_BPTF	12482_5_BPTF_BPTF	Sex-combined	6	31967534	rs453821	T	C	0.13894	0.0917	0.011417	9.601e-16	35432	64.5111
proteins_Ferkingstad	12483_62_RORB_RORB	12483_62_RORB_RORB	Sex-combined	3	165743688	rs1706435	G	A	0.36981	0.0485	0.00822	3.635e-09	35330	34.8129
proteins_Ferkingstad	12484_67_PITPNB_PIPNB	12484_67_PITPNB_PIPNB	Sex-combined	1	196086204	rs4512628	C	!	0.92	-0.0873	0.014752	3.265e-09	35328	35.0208
proteins_Ferkingstad	12484_67_PITPNB_PIPNB	12484_67_PITPNB_PIPNB	Sex-combined	1	196695521	rs10922098	T	C	0.59989	-0.2531	0.00812	2.723e-213	35329	971.566
proteins_Ferkingstad	12484_67_PITPNB_PIPNB	12484_67_PITPNB_PIPNB	Sex-combined	1	197992799	rs35351085	T	C	0.04877	0.1206	0.018536	7.707e-11	35334	42.3314
proteins_Ferkingstad	12484_67_PITPNB_PIPNB	12484_67_PITPNB_PIPNB	Sex-combined	19	6716268	rs11569415	A	G	0.24276	-0.0626	0.009292	1.615e-11	35363	45.3869
proteins_Ferkingstad	12484_67_PITPNB_PIPNB	12484_67_PITPNB_PIPNB	Sex-combined	2	216622986	rs111696008	A	G	0.02443	-0.1495	0.026623	1.96e-08	35350	31.5332
proteins_Ferkingstad	12484_67_PITPNB_PIPNB	12484_67_PITPNB_PIPNB	Sex-combined	3	165761011	rs1707652	T	C	0.3102	0.1293	0.008625	8.36e-51	35330	224.739
proteins_Ferkingstad	12484_67_PITPNB_PIPNB	12484_67_PITPNB_PIPNB	Sex-combined	3	166025290	rs9683167	G	!	0.03454	0.1389	0.022476	6.413e-10	35331	38.1915
proteins_Ferkingstad	12484_67_PITPNB_PIPNB	12484_67_PITPNB_PIPNB	Sex-combined	6	31910331	rs6457457	T	C	0.06527	0.1908	0.016198	4.986e-32	35432	138.75
proteins_Ferkingstad	12484_67_PITPNB_PIPNB	12484_67_PITPNB_PIPNB	Sex-combined	6	31976816	rs550671	T	C	0.14045	0.1848	0.011484	2.903e-58	35431	258.951
proteins_Ferkingstad	12484_67_PITPNB_PIPNB	12484_67_PITPNB_PIPNB	Sex-combined	6	32487054	rs538958533	A	T	0.09889	0.0986	0.013076	4.678e-14	35430	56.8596
proteins_Ferkingstad	12486_8_GLRX2_GLRX2	12486_8_GLRX2_GLRX2	Sex-combined	1	188462941	rs1489261	T	G	0.07085	0.1009	0.01567	1.203e-10	35330	41.4614
proteins_Ferkingstad	12486_8_GLRX2_GLRX2	12486_8_GLRX2_GLRX2	Sex-combined	1	190512764	rs16832407	A	G	0.02017	0.1934	0.028908	2.23e-11	35331	44.7586
proteins_Ferkingstad	12486_8_GLRX2_GLRX2	12486_8_GLRX2_GLRX2	Sex-combined	1	192124731	rs78789464	T	C	0.0089	0.3432	0.042512	6.862e-16	35332	65.1736
proteins_Ferkingstad	12486_8_GLRX2_GLRX2	12486_8_GLRX2_GLRX2	Sex-combined	1	193105381	rs148212596	G	A	0.0324	0.7681	0.022642	2.994e-252	35336	1150.82
proteins_Ferkingstad	12486_8_GLRX2_GLRX2	12486_8_GLRX2_GLRX2	Sex-combined	1	194327741	rs7528901	TAGATAT	!	0.95488	-0.1432	0.019386	1.504e-13	35333	54.5644
proteins_Ferkingstad	12486_8_GLRX2_GLRX2	12486_8_GLRX2_GLRX2	Sex-combined	1	194525710	rs6683772	G	C	0.01559	0.3898	0.03287	1.937e-32	35333	140.632
proteins_Ferkingstad	12486_8_GLRX2_GLRX2	12486_8_GLRX2_GLRX2	Sex-combined	1	195333716	rs12022395	T	C	0.02485	0.2564	0.025604	1.32e-23	35330	100.281
proteins_Ferkingstad	12486_8_GLRX2_GLRX2	12486_8_GLRX2_GLRX2	Sex-combined	3	56815721	rs1354034	C	T	0.61881	0.0548	0.008188	2.195e-11	35347	44.7925
proteins_Ferkingstad	12488_9_MCTS1_MCTS1	12488_9_MCTS1_MCTS1	Sex-combined	3	165771936	rs17713196	T	C	0.1903	-0.0797	0.010391	1.722e-14	35330	58.8304
proteins_Ferkingstad	12488_9_MCTS1_MCTS1	12488_9_MCTS1_MCTS1	Sex-combined	6	31665719	rs3117579	T	G	0.15305	-0.1029	0.011511	3.926e-19	35430	79.9106
proteins_Ferkingstad	12488_9_MCTS1_MCTS1	12488_9_MCTS1_MCTS1	Sex-combined	6	31851599	rs574914	A	G	0.15314	0.0963	0.011303	1.598e-17	35431	72.588
proteins_Ferkingstad	12488_9_MCTS1_MCTS1	12488_9_MCTS1_MCTS1	Sex-combined	6	32115523	rs8283	G	A	0.20326	0.117	0.010213	2.196e-30	35431	131.24
proteins_Ferkingstad	12488_9_MCTS1_MCTS1	12488_9_MCTS1_MCTS1	Sex-combined	6	32542464	rs563096139	T	C	0.06657	0.1059	0.016499	1.377e-10	35430	41.1981
proteins_Ferkingstad	12488_9_MCTS1_MCTS1	12488_9_MCTS1_MCTS1	Sex-combined	9	114069727	rs141738059	C	T	0.00322	-0.5905	0.071632	1.672e-16	35356	67.9557
proteins_Ferkingstad	12490_92_LAMTOR3_LTOR3	12490_92_LAMTOR3_LTOR3	Sex-combined	1	196692375	rs10922094	CATTA	!	0.59845	-0.046	0.008137	1.574e-08	35330	31.9585
proteins_Ferkingstad	12490_92_LAMTOR3_LTOR3	12490_92_LAMTOR3_LTOR3	Sex-combined	14	94380925	rs17580	A	T	0.03316	0.4389	0.02235	7.417e-86	35363	385.635
proteins_Ferkingstad	12490_92_LAMTOR3_LTOR3	12490_92_LAMTOR3_LTOR3	Sex-combined	3	49414258	rs7620024	A	G	0.23792	0.2179	0.009342	2.499e-120	35335	544.045
proteins_Ferkingstad	12490_92_LAMTOR3_LTOR3	12490_92_LAMTOR3_LTOR3	Sex-combined	3	52178645	rs3852070	C	G	0.45477	-0.0447	0.008029	2.585e-08	35329	30.995
proteins_Ferkingstad	12490_92_LAMTOR3_LTOR3	12490_92_LAMTOR3_LTOR3	Sex-combined	7	95304888	rs2237582	G	A	0.28548	0.107	0.008848	1.157e-33	35340	146.244
proteins_Ferkingstad	12490_92_LAMTOR3_LTOR3	12490_92_LAMTOR3_LTOR3	Sex-combined	7	95325384	rs854572	G	C	0.42735	-0.049	0.008083	1.345e-09	35340	36.7491
proteins_Ferkingstad	12493_42_OTUB2_OTUB2	12493_42_OTUB2_OTUB2	Sex-combined	1	196695521	rs10922098	T	C	0.59989	-0.0739	0.008128	9.68e-20	35329	82.665
proteins_Ferkingstad	12493_42_OTUB2_OTUB2	12493_42_OTUB2_OTUB2	Sex-combined	19	55050202	rs775824	C	T	0.83662	0.0589	0.010743	4.196e-08	35372	30.0593
proteins_Ferkingstad	12493_42_OTUB2_OTUB2	12493_42_OTUB2_OTUB2	Sex-combined	22	16423331	rs2379887	G	A	0.10428	0.0773	0.013469	9.525e-09	35323	32.9373
proteins_Ferkingstad	12493_42_OTUB2_OTUB2	12493_42_OTUB2_OTUB2	Sex-combined	8	105566712	rs72673751	C	T	0.14705	-0.0685	0.011294	1.319e-09	35356	36.7863
proteins_Ferkingstad	12494_99_GABARAPL2_GBRL2	12494_99_GABARAPL2_GBRL2	Sex-combined	10	63303060	rs7073753	T	C	0.4356	0.0534	0.008256	9.934e-11	35342	41.8353
proteins_Ferkingstad	12494_99_GABARAPL2_GBRL2	12494_99_GABARAPL2_GBRL2	Sex-combined	11	225180	rs7926172	A	G	0.23069	0.0699	0.009721	6.464e-13	35343	51.705
proteins_Ferkingstad	12494_99_GABARAPL2_GBRL2	12494_99_GABARAPL2_GBRL2	Sex-combined	1	247876149	rs3811444	T	C	0.34232	-0.0642	0.008715	1.745e-13	35147	54.2669
proteins_Ferkingstad	12494_99_GABARAPL2_GBRL2	12494_99_GABARAPL2_GBRL2	Sex-combined	16	75555692	rs16975847	A	G	0.12656	-0.1307	0.01233	2.978e-26	35354	112.363
proteins_Ferkingstad	12494_99_GABARAPL2_GBRL2	12494_99_GABARAPL2_GBRL2	Sex-combined	17	5848332	rs185009887	A	G	0.02519	-0.1471	0.026586	3.147e-08	35365	30.6139
proteins_Ferkingstad	12494_99_GABARAPL2_GBRL2	12494_99_GABARAPL2_GBRL2	Sex-combined	2	240571486	rs78909033	A	G	0.16064	0.0634	0.011178	1.413e-08	35261	32.1699
proteins_Ferkingstad	12494_99_GABARAPL2_GBRL2	12494_99_GABARAPL2_GBRL2	Sex-combined	2	241710378	rs6437284	C	G	0.71976	0.052	0.00927	2.032e-08	35106	31.4664
proteins_Ferkingstad	12494_99_GABARAPL2_GBRL2	12494_99_GABARAPL2_GBRL2	Sex-combined	3	56815721	rs1354034	C	T	0.61881	0.1728	0.008408	7.25e-94	35347	422.379
proteins_Ferkingstad	12497_29_NUDT16L1_SDOS	12497_29_NUDT16L1_SDOS	Sex-combined	12	9996517	rs4764177	A	G	0.304	-0.049	0.008829	2.857e-08	35378	30.8013
proteins_Ferkingstad	12497_29_NUDT16L1_SDOS	12497_29_NUDT16L1_SDOS	Sex-combined	3	56815721	rs1354034	C	T	0.61881	0.0565	0.008348	1.307e-11	35347	45.807
proteins_Ferkingstad	12497_29_NUDT16L1_SDOS	12497_29_NUDT16L1_SDOS	Sex-combined	7	106731773	rs342293	G	C	0.45412	-0.0482	0.008123	2.964e-09	35348	35.2096
proteins_Ferkingstad	12498_12_TAX1BP3_TX1B3	12498_12_TAX1BP3_TX1B3	Sex-combined	1	117622100	rs826404	C	T	0.5683	0.0471	0.008187	8.773e-09	35355	33.0973
proteins_Ferkingstad	12498_12_TAX1BP3_TX1B3	12498_12_TAX1BP3_TX1B3	Sex-combined	11	198986	rs4980320	C	T	0.46986	0.046	0.008147	1.639e-08	35343	31.8801
proteins_Ferkingstad	12498_12_TAX1BP3_TX1B3	12498_12_TAX1BP3_TX1B3	Sex-combined	1	247874908	rs35340377	A	G	0.25094	-0.0523	0.009453	3.151e-08	35147	30.6101
proteins_Ferkingstad	12498_12_TAX1BP3_TX1B3	12498_12_TAX1BP3_TX1B3	Sex-combined	17	3681164	rs222773	G	C	0.53855	0.0891	0.008137	6.651e-28	35355	119.902
proteins_Ferkingstad	12498_12_TAX1BP3_TX1B3	12498_12_TAX1BP3_TX1B3	Sex-combined	2	53851662	rs75092273	TATTTCTTTTCTTGCTTTCTTTCTCT	!	0.02093	0.2516	0.02842	8.522e-19	35337	78.3742
proteins_Ferkingstad	12498_12_TAX1BP3_TX1B3	12498_12_TAX1BP3_TX1B3	Sex-combined	3	56815721	rs1354034	C	T	0.61881	0.0555	0.008356	3.088e-11	35347	44.1153
proteins_Ferkingstad	12498_12_TAX1BP3_TX1B3	12498_12_TAX1BP3_TX1B3	Sex-combined	5	30830490	rs35733856	A	G	0.60531	0.0462	0.008318	2.792e-08	35365	30.8494
proteins_Ferkingstad	12498_12_TAX1BP3_TX1B3	12498_12_TAX1BP3_TX1B3	Sex-combined	7	106676033	rs342200	A	!	0.42559	-0.0454	0.008197	3.043e-08	35348	30.6762
proteins_Ferkingstad	12499_108_SH3GL2_SH3G2	12499_108_SH3GL2_SH3G2	Sex-combined	11	198986	rs4980320	C	T	0.46986	0.0568	0.008195	4.183e-12	35343	48.0395
proteins_Ferkingstad	12499_108_SH3GL2_SH3G2	12499_108_SH3GL2_SH3G2	Sex-combined	12	54336088	rs4759076	C	T	0.4756	0.0653	0.008196	1.617e-15	35363	63.4779
proteins_Ferkingstad	12499_108_SH3GL2_SH3G2	12499_108_SH3GL2_SH3G2	Sex-combined	3	56815721	rs1354034	C	T	0.61881	0.0489	0.008412	6.136e-09	35347	33.7924
proteins_Ferkingstad	12500_88_UBA2_SAE2	12500_88_UBA2_SAE2	Sex-combined	11	65159920	rs12289048	T	G	0.24918	-0.053	0.009223	9.105e-09	35354	33.0223
proteins_Ferkingstad	12500_88_UBA2_SAE2	12500_88_UBA2_SAE2	Sex-combined	17	5848332	rs185009887	A	G	0.02519	-0.1449	0.025857	2.097e-08	35365	31.4037
proteins_Ferkingstad	12500_88_UBA2_SAE2	12500_88_UBA2_SAE2	Sex-combined	19	44923535	rs141622900	A	G	0.04063	0.4037	0.020019	1.971e-90	35359	406.661
proteins_Ferkingstad	12500_88_UBA2_SAE2	12500_88_UBA2_SAE2	Sex-combined	19	44945208	rs5167	G	T	0.3238	0.1905	0.008505	4.106e-111	35361	501.697
proteins_Ferkingstad	12500_88_UBA2_SAE2	12500_88_UBA2_SAE2	Sex-combined	19	45172987	rs114783480	T	C	0.11495	-0.0742	0.01258	3.671e-09	35361	34.7894
proteins_Ferkingstad	12500_88_UBA2_SAE2	12500_88_UBA2_SAE2	Sex-combined	3	56815721	rs1354034	C	T	0.61881	0.0484	0.008199	3.572e-09	35347	34.8473
proteins_Ferkingstad	12501_10_TBCA_TBCA	12501_10_TBCA_TBCA	Sex-combined	11	61784455	rs174536	C	A	0.39086	-0.0759	0.008739	3.796e-18	35358	75.4328
proteins_Ferkingstad	12501_10_TBCA_TBCA	12501_10_TBCA_TBCA	Sex-combined	19	43446146	rs116918010	C	T	0.01497	-0.3287	0.038512	1.401e-17	35353	72.8463
proteins_Ferkingstad	12501_10_TBCA_TBCA	12501_10_TBCA_TBCA	Sex-combined	19	44509355	rs55766194	CGAAATTAAAAAAAAAGC	!	0.01094	-0.7715	0.045101	1.34e-65	35361	292.617
proteins_Ferkingstad	12501_10_TBCA_TBCA	12501_10_TBCA_TBCA	Sex-combined	19	44695812	rs75746043	G	A	0.95405	0.424	0.022386	5.313e-80	35361	358.739
proteins_Ferkingstad	12501_10_TBCA_TBCA	12501_10_TBCA_TBCA	Sex-combined	19	44794222	rs116023028	T	C	0.02834	0.2578	0.028273	7.645e-20	35358	83.1423
proteins_Ferkingstad	12501_10_TBCA_TBCA	12501_10_TBCA_TBCA	Sex-combined	19	44821494	rs28399664	CCCCCGATCCGCCCCCT	!	0.05059	-0.9514	0.014459	0	35358	4329.62
proteins_Ferkingstad	12501_10_TBCA_TBCA	12501_10_TBCA_TBCA	Sex-combined	19	44909698	rs1081105	C	A	0.02803	-0.9424	0.027556	2.428e-256	35359	1169.6
proteins_Ferkingstad	12501_10_TBCA_TBCA	12501_10_TBCA_TBCA	Sex-combined	19	44919304	rs1064725	G	T	0.06995	0.2205	0.018127	4.807e-34	35359	147.967
proteins_Ferkingstad	12501_10_TBCA_TBCA	12501_10_TBCA_TBCA	Sex-combined	19	44955825	rs76904536	T	C	0.01331	0.3078	0.041353	9.819e-14	35362	55.4017
proteins_Ferkingstad	12501_10_TBCA_TBCA	12501_10_TBCA_TBCA	Sex-combined	19	45114911	rs62118465	A	C	0.13299	-0.1479	0.013701	3.629e-27	35362	116.528
proteins_Ferkingstad	12501_10_TBCA_TBCA	12501_10_TBCA_TBCA	Sex-combined	19	45231493	rs62118504	G	A	0.36178	0.1135	0.00971	1.451e-31	35361	136.632
proteins_Ferkingstad	12503_5_GPR68_SPR1	12503_5_GPR68_SPR1	Sex-combined	1	169537838	rs10800453	A	T	0.30461	-0.1035	0.008678	8.584e-33	35355	142.246
proteins_Ferkingstad	12503_5_GPR68_SPR1	12503_5_GPR68_SPR1	Sex-combined	17	28367840	rs704	A	G	0.50811	0.0546	0.008002	8.903e-12	35351	46.5573
proteins_Ferkingstad	12503_5_GPR68_SPR1	12503_5_GPR68_SPR1	Sex-combined	3	186678856	rs1858668	A	T	0.41616	0.0499	0.008102	7.312e-10	35359	37.9329
proteins_Ferkingstad	12503_5_GPR68_SPR1	12503_5_GPR68_SPR1	Sex-combined	6	32618459	rs11751024	A	C	0.39789	0.0453	0.00814	2.618e-08	35430	30.9705
proteins_Ferkingstad	12504_26_LMOD1_LMOD1	12504_26_LMOD1_LMOD1	Sex-combined	1	196695521	rs10922098	T	C	0.59989	-0.1209	0.008042	4.44e-51	35329	226.008
proteins_Ferkingstad	12504_26_LMOD1_LMOD1	12504_26_LMOD1_LMOD1	Sex-combined	22	22907270	rs2856876	A	C	0.13275	0.1027	0.011637	1.09e-18	35347	77.8859
proteins_Ferkingstad	12504_26_LMOD1_LMOD1	12504_26_LMOD1_LMOD1	Sex-combined	3	165767231	rs2686395	C	T	0.6899	-0.0677	0.008516	1.87e-15	35330	63.1984
proteins_Ferkingstad	12504_26_LMOD1_LMOD1	12504_26_LMOD1_LMOD1	Sex-combined	6	31910331	rs6457457	T	C	0.06527	0.1083	0.015973	1.201e-11	35432	45.971
proteins_Ferkingstad	12504_26_LMOD1_LMOD1	12504_26_LMOD1_LMOD1	Sex-combined	6	31976816	rs550671	T	C	0.14045	0.0874	0.01133	1.222e-14	35431	59.5063
proteins_Ferkingstad	12504_26_LMOD1_LMOD1	12504_26_LMOD1_LMOD1	Sex-combined	6	32487054	rs538958533	A	T	0.09889	0.0747	0.012875	6.553e-09	35430	33.6625
proteins_Ferkingstad	12507_16_ITPKC_IP3KC	12507_16_ITPKC_IP3KC	Sex-combined	1	196695521	rs10922098	T	C	0.59989	-0.0793	0.008089	1.086e-22	35329	96.1074
proteins_Ferkingstad	12507_16_ITPKC_IP3KC	12507_16_ITPKC_IP3KC	Sex-combined	3	165730789	rs9864801	TAGAGAG	!	0.58064	-0.0493	0.008018	7.812e-10	35330	37.8061
proteins_Ferkingstad	12507_16_ITPKC_IP3KC	12507_16_ITPKC_IP3KC	Sex-combined	6	32619236	rs557011	T	C	0.40141	0.0474	0.008063	4.132e-09	35430	34.5592
proteins_Ferkingstad	12508_9_VPS24_CHMP3	12508_9_VPS24_CHMP3	Sex-combined	10	63303060	rs7073753	T	C	0.4356	0.0489	0.008162	2.085e-09	35342	35.8942
proteins_Ferkingstad	12508_9_VPS24_CHMP3	12508_9_VPS24_CHMP3	Sex-combined	2	86579432	rs2367554	G	A	0.61056	0.053	0.008305	1.75e-10	35335	40.7261
proteins_Ferkingstad	12508_9_VPS24_CHMP3	12508_9_VPS24_CHMP3	Sex-combined	3	56815721	rs1354034	C	T	0.61881	0.0535	0.008336	1.384e-10	35347	41.19
proteins_Ferkingstad	12509_115_COMMD1_COMD1	12509_115_COMMD1_COMD1	Sex-combined	2	88855244	rs232235	A	C	0.73099	0.104	0.008863	8.535e-32	35340	137.691
proteins_Ferkingstad	12509_115_COMMD1_COMD1	12509_115_COMMD1_COMD1	Sex-combined	2	88968462	rs1849787	CTGTGATTTC	!	0.12334	-0.117	0.011805	3.725e-23	35340	98.229
proteins_Ferkingstad	12509_115_COMMD1_COMD1	12509_115_COMMD1_COMD1	Sex-combined	6	29831577	rs1611144	G	A	0.47229	-0.0618	0.007809	2.485e-15	35436	62.6305
proteins_Ferkingstad	12509_115_COMMD1_COMD1	12509_115_COMMD1_COMD1	Sex-combined	6	31352690	rs9468975	T	C	0.22056	-0.0693	0.009431	2.005e-13	35431	53.9947
proteins_Ferkingstad	12509_115_COMMD1_COMD1	12509_115_COMMD1_COMD1	Sex-combined	6	32451071	rs28895095	A	G	0.1507	-0.0718	0.01083	3.358e-11	35430	43.9533
proteins_Ferkingstad	12509_115_COMMD1_COMD1	12509_115_COMMD1_COMD1	Sex-combined	7	151245263	rs113745074	C	T	0.15059	0.0785	0.010895	5.804e-13	35365	51.914
proteins_Ferkingstad	12510_3_STAP1_STAP1	12510_3_STAP1_STAP1	Sex-combined	1	196695521	rs10922098	T	C	0.59989	-0.0641	0.008173	4.387e-15	35329	61.511
proteins_Ferkingstad	12510_3_STAP1_STAP1	12510_3_STAP1_STAP1	Sex-combined	16	68143133	rs76495028	C	G	0.0838	-0.0803	0.014615	3.918e-08	35364	30.1879
proteins_Ferkingstad	12510_3_STAP1_STAP1	12510_3_STAP1_STAP1	Sex-combined	20	38369011	rs2232613	T	C	0.0989	-0.2132	0.013174	6.609e-59	35366	261.902
proteins_Ferkingstad	12510_3_STAP1_STAP1	12510_3_STAP1_STAP1	Sex-combined	3	165787389	rs1355538	G	A	0.60153	-0.0728	0.008162	4.691e-19	35329	79.5554
proteins_Ferkingstad	12510_3_STAP1_STAP1	12510_3_STAP1_STAP1	Sex-combined	4	73437153	rs16849384	C	T	0.37488	0.0634	0.008298	2.163e-14	35345	58.3756
proteins_Ferkingstad	12510_3_STAP1_STAP1	12510_3_STAP1_STAP1	Sex-combined	6	31930134	rs147906938	A	T	0.03884	0.113	0.02049	3.492e-08	35432	30.414
proteins_Ferkingstad	12511_83_SLC41A2_S41A2	12511_83_SLC41A2_S41A2	Sex-combined	1	196695521	rs10922098	T	C	0.59989	-0.1806	0.008043	1.186e-111	35329	504.196
proteins_Ferkingstad	12511_83_SLC41A2_S41A2	12511_83_SLC41A2_S41A2	Sex-combined	19	6716268	rs11569415	A	G	0.24276	-0.0516	0.009187	1.944e-08	35363	31.5466
proteins_Ferkingstad	12511_83_SLC41A2_S41A2	12511_83_SLC41A2_S41A2	Sex-combined	2	27588855	rs12478841	G	A	0.21569	0.0526	0.009529	3.386e-08	35364	30.4703
proteins_Ferkingstad	12511_83_SLC41A2_S41A2	12511_83_SLC41A2_S41A2	Sex-combined	3	165730789	rs9864801	TAGAGAG	!	0.58064	-0.0648	0.008012	6.063e-16	35330	65.4136
proteins_Ferkingstad	12511_83_SLC41A2_S41A2	12511_83_SLC41A2_S41A2	Sex-combined	6	31910331	rs6457457	T	C	0.06527	0.1226	0.016016	1.933e-14	35432	58.5967
proteins_Ferkingstad	12511_83_SLC41A2_S41A2	12511_83_SLC41A2_S41A2	Sex-combined	6	31976816	rs550671	T	C	0.14045	0.1121	0.011364	5.914e-23	35431	97.3081
proteins_Ferkingstad	12513_8_GLTP_GLTP	12513_8_GLTP_GLTP	Sex-combined	10	113637445	rs77774564	A	G	0.01388	0.2863	0.033435	1.102e-17	35378	73.323
proteins_Ferkingstad	12513_8_GLTP_GLTP	12513_8_GLTP_GLTP	Sex-combined	1	196677131	rs572515	G	A	0.6027	-0.0661	0.008131	4.302e-16	35329	66.0868
proteins_Ferkingstad	12513_8_GLTP_GLTP	12513_8_GLTP_GLTP	Sex-combined	3	165730789	rs9864801	TAGAGAG	!	0.58064	-0.0511	0.008055	2.235e-10	35330	40.2449
proteins_Ferkingstad	12514_16_METTL1_METTL1	12514_16_METTL1_METTL1	Sex-combined	11	116778201	rs964184	C	G	0.87679	-0.1195	0.012201	1.194e-22	35368	95.9279
proteins_Ferkingstad	12514_16_METTL1_METTL1	12514_16_METTL1_METTL1	Sex-combined	1	196692375	rs10922094	CATTA	!	0.59845	-0.1056	0.008229	1.066e-37	35330	164.677
proteins_Ferkingstad	12514_16_METTL1_METTL1	12514_16_METTL1_METTL1	Sex-combined	17	28367840	rs704	A	G	0.50811	0.0451	0.008082	2.397e-08	35351	31.1398
proteins_Ferkingstad	12514_16_METTL1_METTL1	12514_16_METTL1_METTL1	Sex-combined	19	44908684	rs429358	C	T	0.17407	-0.1387	0.010743	3.906e-38	35359	166.687
proteins_Ferkingstad	12514_16_METTL1_METTL1	12514_16_METTL1_METTL1	Sex-combined	19	44935906	rs35136575	G	C	0.28501	-0.0787	0.008948	1.424e-18	35359	77.3566
proteins_Ferkingstad	12514_16_METTL1_METTL1	12514_16_METTL1_METTL1	Sex-combined	2	27519736	rs780093	C	T	0.65843	-0.0503	0.008519	3.535e-09	35364	34.8625
proteins_Ferkingstad	12514_16_METTL1_METTL1	12514_16_METTL1_METTL1	Sex-combined	3	165761011	rs1707652	T	C	0.3102	0.1229	0.008692	2.154e-45	35330	199.924
proteins_Ferkingstad	12514_16_METTL1_METTL1	12514_16_METTL1_METTL1	Sex-combined	3	166025290	rs9683167	G	!	0.03454	0.134	0.022647	3.28e-09	35331	35.0097
proteins_Ferkingstad	12514_16_METTL1_METTL1	12514_16_METTL1_METTL1	Sex-combined	6	31967534	rs453821	T	C	0.13894	0.083	0.011628	9.482e-13	35432	50.9502
proteins_Ferkingstad	12514_16_METTL1_METTL1	12514_16_METTL1_METTL1	Sex-combined	6	32630514	rs11970000	G	A	0.29339	0.0523	0.008782	2.591e-09	35430	35.4664
proteins_Ferkingstad	12514_16_METTL1_METTL1	12514_16_METTL1_METTL1	Sex-combined	8	19973410	rs10096633	T	C	0.09986	-0.0792	0.013408	3.486e-09	35359	34.8917
proteins_Ferkingstad	12515_45_UCK2_UCK2	12515_45_UCK2_UCK2	Sex-combined	1	196695521	rs10922098	T	C	0.59989	-0.0682	0.007953	9.832e-18	35329	73.5371
proteins_Ferkingstad	12515_45_UCK2_UCK2	12515_45_UCK2_UCK2	Sex-combined	17	28367840	rs704	A	G	0.50811	-0.0512	0.007804	5.349e-11	35351	43.0433
proteins_Ferkingstad	12515_45_UCK2_UCK2	12515_45_UCK2_UCK2	Sex-combined	3	165762312	rs6445035	A	G	0.1904	0.0867	0.009908	2.117e-18	35330	76.5713
proteins_Ferkingstad	12515_45_UCK2_UCK2	12515_45_UCK2_UCK2	Sex-combined	6	32006196	rs3891366	A	G	0.15319	0.0614	0.010494	4.89e-09	35431	34.2338
proteins_Ferkingstad	12516_13_TEAD4_TEAD4	12516_13_TEAD4_TEAD4	Sex-combined	1	196695521	rs10922098	T	C	0.59989	-0.1204	0.008051	1.465e-50	35329	223.642
proteins_Ferkingstad	12516_13_TEAD4_TEAD4	12516_13_TEAD4_TEAD4	Sex-combined	3	165761011	rs1707652	T	C	0.3102	0.0618	0.008514	3.91e-13	35330	52.6878
proteins_Ferkingstad	12516_13_TEAD4_TEAD4	12516_13_TEAD4_TEAD4	Sex-combined	6	31910331	rs6457457	T	C	0.06527	0.1038	0.01598	8.278e-11	35432	42.1931
proteins_Ferkingstad	12516_13_TEAD4_TEAD4	12516_13_TEAD4_TEAD4	Sex-combined	6	32008772	rs28573154	A	G	0.145	0.0915	0.010998	8.84e-17	35431	69.2173
proteins_Ferkingstad	12517_52_PDCD5_TFAR19	12517_52_PDCD5_TFAR19	Sex-combined	19	32265942	rs76037163	A	G	0.04757	-0.1549	0.019361	1.239e-15	35361	64.0099
proteins_Ferkingstad	12517_52_PDCD5_TFAR19	12517_52_PDCD5_TFAR19	Sex-combined	19	32581163	rs10402931	A	G	0.67502	0.3289	0.007299	0	35358	2030.49
proteins_Ferkingstad	12517_52_PDCD5_TFAR19	12517_52_PDCD5_TFAR19	Sex-combined	19	32607726	rs2302970	C	G	0.59066	-0.1337	0.00826	6.302e-59	35360	262.001
proteins_Ferkingstad	12517_52_PDCD5_TFAR19	12517_52_PDCD5_TFAR19	Sex-combined	19	32992656	rs7252338	G	A	0.02848	-0.15	0.024542	9.842e-10	35358	37.3562
proteins_Ferkingstad	12517_52_PDCD5_TFAR19	12517_52_PDCD5_TFAR19	Sex-combined	19	33204164	rs74527155	G	A	0.02974	0.1516	0.024019	2.761e-10	35349	39.8372
proteins_Ferkingstad	12517_52_PDCD5_TFAR19	12517_52_PDCD5_TFAR19	Sex-combined	3	56815721	rs1354034	C	T	0.61881	0.056	0.008293	1.453e-11	35347	45.5987
proteins_Ferkingstad	12518_289_PBRM1_PB1	12518_289_PBRM1_PB1	Sex-combined	3	56815721	rs1354034	C	T	0.61881	0.0574	0.008167	2.095e-12	35347	49.3968
proteins_Ferkingstad	12521_3_CDKN2C_CDN2C	12521_3_CDKN2C_CDN2C	Sex-combined	1	196058002	rs1451915	A	C	0.13641	0.0657	0.011662	1.762e-08	35326	31.7384
proteins_Ferkingstad	12521_3_CDKN2C_CDN2C	12521_3_CDKN2C_CDN2C	Sex-combined	1	196677046	rs1329424	G	T	0.60265	-0.2311	0.008158	1.608e-176	35329	802.477
proteins_Ferkingstad	12521_3_CDKN2C_CDN2C	12521_3_CDKN2C_CDN2C	Sex-combined	1	198065935	rs7513100	C	T	0.14871	0.069	0.011259	8.878e-10	35334	37.5577
proteins_Ferkingstad	12521_3_CDKN2C_CDN2C	12521_3_CDKN2C_CDN2C	Sex-combined	19	6721618	rs11569393	ATTTTTTTTTCC	!	0.54314	-0.0446	0.008118	3.923e-08	35363	30.1836
proteins_Ferkingstad	12521_3_CDKN2C_CDN2C	12521_3_CDKN2C_CDN2C	Sex-combined	2	216622986	rs111696008	A	G	0.02443	-0.1624	0.02666	1.118e-09	35350	37.1067
proteins_Ferkingstad	12521_3_CDKN2C_CDN2C	12521_3_CDKN2C_CDN2C	Sex-combined	3	165761011	rs1707652	T	C	0.3102	0.1272	0.008641	4.714e-49	35330	216.694
proteins_Ferkingstad	12521_3_CDKN2C_CDN2C	12521_3_CDKN2C_CDN2C	Sex-combined	3	166025290	rs9683167	G	!	0.03454	0.1461	0.022507	8.503e-11	35331	42.1372
proteins_Ferkingstad	12521_3_CDKN2C_CDN2C	12521_3_CDKN2C_CDN2C	Sex-combined	3	167083477	rs12629202	A	C	0.31116	0.0484	0.00867	2.37e-08	35345	31.164
proteins_Ferkingstad	12521_3_CDKN2C_CDN2C	12521_3_CDKN2C_CDN2C	Sex-combined	6	31910331	rs6457457	T	C	0.06527	0.1702	0.016231	1.002e-25	35432	109.958
proteins_Ferkingstad	12521_3_CDKN2C_CDN2C	12521_3_CDKN2C_CDN2C	Sex-combined	6	31976816	rs550671	T	C	0.14045	0.1778	0.011504	6.953e-54	35431	238.872
proteins_Ferkingstad	12521_3_CDKN2C_CDN2C	12521_3_CDKN2C_CDN2C	Sex-combined	6	32487054	rs538958533	A	T	0.09889	0.1003	0.013088	1.809e-14	35430	58.7294
proteins_Ferkingstad	12522_6_RAD23B_RD23B	12522_6_RAD23B_RD23B	Sex-combined	1	196677046	rs1329424	G	T	0.60265	-0.0499	0.008118	7.922e-10	35329	37.7836
proteins_Ferkingstad	12522_6_RAD23B_RD23B	12522_6_RAD23B_RD23B	Sex-combined	8	105580311	rs66489920	C	T	0.25071	-0.0505	0.009181	3.788e-08	35353	30.2554
proteins_Ferkingstad	12522_6_RAD23B_RD23B	12522_6_RAD23B_RD23B	Sex-combined	9	107327437	rs35827173	C	T	0.20991	0.0628	0.009727	1.072e-10	35358	41.6832
proteins_Ferkingstad	12524_18_SAT2_SAT2	12524_18_SAT2_SAT2	Sex-combined	1	196695521	rs10922098	T	C	0.59989	-0.08	0.008242	2.82e-22	35329	94.2139
proteins_Ferkingstad	12524_18_SAT2_SAT2	12524_18_SAT2_SAT2	Sex-combined	14	94380925	rs17580	A	T	0.03316	0.1416	0.022715	4.556e-10	35363	38.8598
proteins_Ferkingstad	12524_18_SAT2_SAT2	12524_18_SAT2_SAT2	Sex-combined	17	7423909	rs111498817	T	A	0.02197	-0.2735	0.027455	2.243e-23	35364	99.2366
proteins_Ferkingstad	12524_18_SAT2_SAT2	12524_18_SAT2_SAT2	Sex-combined	17	7535484	rs187079266	A	G	0.01944	-0.2394	0.02947	4.527e-16	35365	65.9915
proteins_Ferkingstad	12524_18_SAT2_SAT2	12524_18_SAT2_SAT2	Sex-combined	17	7608211	rs858523	T	C	0.56962	-0.2008	0.008166	1.64e-133	35370	604.656
proteins_Ferkingstad	12524_18_SAT2_SAT2	12524_18_SAT2_SAT2	Sex-combined	17	8027460	rs4130509	T	C	0.41201	-0.0549	0.008262	3.039e-11	35361	44.1544
proteins_Ferkingstad	12524_18_SAT2_SAT2	12524_18_SAT2_SAT2	Sex-combined	3	165743688	rs1706435	G	A	0.36981	0.0825	0.00835	5.097e-23	35330	97.6191
proteins_Ferkingstad	12527_50_THRA_THA	12527_50_THRA_THA	Sex-combined	1	196695521	rs10922098	T	C	0.59989	-0.1084	0.008084	5.317e-41	35329	179.807
proteins_Ferkingstad	12527_50_THRA_THA	12527_50_THRA_THA	Sex-combined	17	28367840	rs704	A	G	0.50811	0.0543	0.00793	7.503e-12	35351	46.8871
proteins_Ferkingstad	12527_50_THRA_THA	12527_50_THRA_THA	Sex-combined	2	27563321	rs10208529	T	!	0.2164	0.0538	0.00954	1.705e-08	35364	31.803
proteins_Ferkingstad	12527_50_THRA_THA	12527_50_THRA_THA	Sex-combined	3	165743688	rs1706435	G	A	0.36981	0.0568	0.008204	4.413e-12	35330	47.9342
proteins_Ferkingstad	12527_50_THRA_THA	12527_50_THRA_THA	Sex-combined	6	31967534	rs453821	T	C	0.13894	0.0779	0.011427	9.268e-12	35432	46.474
proteins_Ferkingstad	12527_50_THRA_THA	12527_50_THRA_THA	Sex-combined	6	32630514	rs11970000	G	A	0.29339	0.0485	0.008623	1.858e-08	35430	31.6349
proteins_Ferkingstad	12528_40_WRNIP1_WRIP1	12528_40_WRNIP1_WRIP1	Sex-combined	1	196695521	rs10922098	T	C	0.59989	-0.1239	0.008148	3.199e-52	35329	231.228
proteins_Ferkingstad	12528_40_WRNIP1_WRIP1	12528_40_WRNIP1_WRIP1	Sex-combined	3	165743688	rs1706435	G	A	0.36981	0.0634	0.008261	1.664e-14	35330	58.8997
proteins_Ferkingstad	12528_40_WRNIP1_WRIP1	12528_40_WRNIP1_WRIP1	Sex-combined	6	31910331	rs6457457	T	C	0.06527	0.1052	0.01617	7.721e-11	35432	42.3264
proteins_Ferkingstad	12528_40_WRNIP1_WRIP1	12528_40_WRNIP1_WRIP1	Sex-combined	6	32006196	rs3891366	A	G	0.15319	0.0858	0.010753	1.471e-15	35431	63.6671
proteins_Ferkingstad	12529_32_FKBP6_FKBP6	12529_32_FKBP6_FKBP6	Sex-combined	11	116786845	rs3741298	T	C	0.80784	-0.0572	0.010027	1.166e-08	35367	32.5424
proteins_Ferkingstad	12529_32_FKBP6_FKBP6	12529_32_FKBP6_FKBP6	Sex-combined	17	17589340	rs77911758	A	G	0.0889	-0.082	0.014557	1.772e-08	35348	31.731
proteins_Ferkingstad	12529_32_FKBP6_FKBP6	12529_32_FKBP6_FKBP6	Sex-combined	17	27492487	rs62057779	A	G	0.3406	-0.0932	0.008595	2.13e-27	35350	117.582
proteins_Ferkingstad	12529_32_FKBP6_FKBP6	12529_32_FKBP6_FKBP6	Sex-combined	17	28244288	rs181368	T	C	0.33999	-0.3275	0.0066	0	35350	2462.26
proteins_Ferkingstad	12529_32_FKBP6_FKBP6	12529_32_FKBP6_FKBP6	Sex-combined	17	28402435	rs17719944	G	A	0.07422	-0.2836	0.015604	8.214e-74	35352	330.324
proteins_Ferkingstad	12529_32_FKBP6_FKBP6	12529_32_FKBP6_FKBP6	Sex-combined	17	28416775	rs16964261	C	T	0.05153	-0.2865	0.018663	3.473e-53	35351	235.66
proteins_Ferkingstad	12529_32_FKBP6_FKBP6	12529_32_FKBP6_FKBP6	Sex-combined	17	28669043	rs77263366	C	T	0.02065	0.2597	0.028561	9.658e-20	35350	82.6794
proteins_Ferkingstad	12529_32_FKBP6_FKBP6	12529_32_FKBP6_FKBP6	Sex-combined	17	31151041	rs7213871	AAAAAAAAT	!	0.17184	-0.0723	0.010858	2.766e-11	35353	44.3381
proteins_Ferkingstad	12529_32_FKBP6_FKBP6	12529_32_FKBP6_FKBP6	Sex-combined	17	32540010	rs11869081	A	G	0.12271	-0.0693	0.012386	2.208e-08	35353	31.3043
proteins_Ferkingstad	12529_32_FKBP6_FKBP6	12529_32_FKBP6_FKBP6	Sex-combined	19	15466006	rs919791	A	G	0.2132	-0.0532	0.009719	4.404e-08	35369	29.9626
proteins_Ferkingstad	12529_32_FKBP6_FKBP6	12529_32_FKBP6_FKBP6	Sex-combined	19	44911142	rs72654473	A	C	0.08728	0.0923	0.014161	7.121e-11	35358	42.483
proteins_Ferkingstad	12529_32_FKBP6_FKBP6	12529_32_FKBP6_FKBP6	Sex-combined	19	44945208	rs5167	G	T	0.3238	0.3493	0.006561	0	35361	2834.37
proteins_Ferkingstad	12529_32_FKBP6_FKBP6	12529_32_FKBP6_FKBP6	Sex-combined	19	45102050	rs12461065	T	C	0.46843	0.0755	0.008038	5.84e-21	35362	88.2263
proteins_Ferkingstad	12529_32_FKBP6_FKBP6	12529_32_FKBP6_FKBP6	Sex-combined	3	165744429	rs62294359	A	G	0.24788	0.1092	0.009195	1.578e-32	35330	141.04
proteins_Ferkingstad	12529_32_FKBP6_FKBP6	12529_32_FKBP6_FKBP6	Sex-combined	7	95308134	rs662	C	T	0.28559	0.0807	0.008818	5.591e-20	35340	83.7543
proteins_Ferkingstad	12530_14_CKS1B_CKS_1	12530_14_CKS1B_CKS_1	Sex-combined	3	56815721	rs1354034	C	T	0.61881	0.0516	0.008254	4.069e-10	35347	39.0814
proteins_Ferkingstad	12530_14_CKS1B_CKS_1	12530_14_CKS1B_CKS_1	Sex-combined	7	53183564	rs62450941	A	G	0.00679	0.2885	0.050875	1.422e-08	35333	32.1575
proteins_Ferkingstad	12530_14_CKS1B_CKS_1	12530_14_CKS1B_CKS_1	Sex-combined	7	56242463	rs139250290	CGCG	!	0.00263	0.5037	0.077416	7.699e-11	35330	42.3333
proteins_Ferkingstad	12530_14_CKS1B_CKS_1	12530_14_CKS1B_CKS_1	Sex-combined	7	66988489	rs79344818	G	A	0.0338	0.6725	0.022069	6.001e-204	35347	928.58
proteins_Ferkingstad	12530_14_CKS1B_CKS_1	12530_14_CKS1B_CKS_1	Sex-combined	7	67174021	rs12533191	T	C	0.17984	0.1041	0.010532	4.858e-23	35348	97.6967
proteins_Ferkingstad	12530_14_CKS1B_CKS_1	12530_14_CKS1B_CKS_1	Sex-combined	7	68169442	rs144407735	T	G	0.01141	0.2763	0.038295	5.389e-13	35349	52.0568
proteins_Ferkingstad	12531_5_ERVV_1_ERVV1	12531_5_ERVV_1_ERVV1	Sex-combined	1	196695521	rs10922098	T	C	0.59989	-0.1517	0.008094	2.196e-78	35329	351.273
proteins_Ferkingstad	12531_5_ERVV_1_ERVV1	12531_5_ERVV_1_ERVV1	Sex-combined	14	48541389	rs72684137	C	T	0.15816	0.06	0.010899	3.689e-08	35351	30.306
proteins_Ferkingstad	12531_5_ERVV_1_ERVV1	12531_5_ERVV_1_ERVV1	Sex-combined	3	165743688	rs1706435	G	A	0.36981	0.0823	0.008221	1.365e-23	35330	100.219
proteins_Ferkingstad	12531_5_ERVV_1_ERVV1	12531_5_ERVV_1_ERVV1	Sex-combined	6	31910331	rs6457457	T	C	0.06527	0.118	0.016088	2.226e-13	35432	53.7972
proteins_Ferkingstad	12531_5_ERVV_1_ERVV1	12531_5_ERVV_1_ERVV1	Sex-combined	6	31976816	rs550671	T	C	0.14045	0.1098	0.01141	6.391e-22	35431	92.6048
proteins_Ferkingstad	12532_28_CDC34_UB2R1	12532_28_CDC34_UB2R1	Sex-combined	17	28367840	rs704	A	G	0.50811	0.0481	0.007835	8.288e-10	35351	37.6888
proteins_Ferkingstad	12532_28_CDC34_UB2R1	12532_28_CDC34_UB2R1	Sex-combined	6	32538131	rs78912960	A	G	0.64745	0.0426	0.007597	2.051e-08	35418	31.4438
proteins_Ferkingstad	12533_135_CYTH2_CYH2	12533_135_CYTH2_CYH2	Sex-combined	1	196695521	rs10922098	T	C	0.59989	-0.1506	0.008131	1.353e-76	35329	343.054
proteins_Ferkingstad	12533_135_CYTH2_CYH2	12533_135_CYTH2_CYH2	Sex-combined	3	165761011	rs1707652	T	C	0.3102	0.0851	0.008609	4.859e-23	35330	97.7133
proteins_Ferkingstad	12533_135_CYTH2_CYH2	12533_135_CYTH2_CYH2	Sex-combined	6	31910331	rs6457457	T	C	0.06527	0.1375	0.016143	1.632e-17	35432	72.5499
proteins_Ferkingstad	12533_135_CYTH2_CYH2	12533_135_CYTH2_CYH2	Sex-combined	6	31964400	rs444921	T	C	0.13897	0.1211	0.011494	5.88e-26	35432	111.006
proteins_Ferkingstad	12533_135_CYTH2_CYH2	12533_135_CYTH2_CYH2	Sex-combined	6	32487054	rs538958533	A	T	0.09889	0.0762	0.013021	4.851e-09	35430	34.2469
proteins_Ferkingstad	12534_10_CALCOCO2_CACO2	12534_10_CALCOCO2_CACO2	Sex-combined	1	196692375	rs10922094	CATTA	!	0.59845	-0.1	0.008162	1.654e-34	35330	150.109
proteins_Ferkingstad	12534_10_CALCOCO2_CACO2	12534_10_CALCOCO2_CACO2	Sex-combined	17	48876256	rs318100	ACCTCAGCCTCCG	!	0.16841	-0.1134	0.010709	3.349e-26	35357	112.132
proteins_Ferkingstad	12534_10_CALCOCO2_CACO2	12534_10_CALCOCO2_CACO2	Sex-combined	3	165787389	rs1355538	G	A	0.60153	-0.0613	0.008171	6.295e-14	35329	56.2821
proteins_Ferkingstad	12534_10_CALCOCO2_CACO2	12534_10_CALCOCO2_CACO2	Sex-combined	6	31930134	rs147906938	A	T	0.03884	0.1374	0.020501	2.055e-11	35432	44.9183
proteins_Ferkingstad	12535_2_XRCC1_XRCC1	12535_2_XRCC1_XRCC1	Sex-combined	14	106473508	rs4977155	C	T	0.16663	-0.079	0.010682	1.41e-13	34957	54.6952
proteins_Ferkingstad	12536_46_MTMR6_MTMR6	12536_46_MTMR6_MTMR6	Sex-combined	8	11285461	rs3808519	G	C	0.34744	-0.0678	0.008104	5.967e-17	35370	69.994
proteins_Ferkingstad	12537_88_PURA_PURA	12537_88_PURA_PURA	Sex-combined	11	198986	rs4980320	C	T	0.46986	0.0518	0.0081	1.604e-10	35343	40.8968
proteins_Ferkingstad	12537_88_PURA_PURA	12537_88_PURA_PURA	Sex-combined	12	54292096	rs35979828	T	C	0.08648	-0.0815	0.014569	2.217e-08	35366	31.2936
proteins_Ferkingstad	12537_88_PURA_PURA	12537_88_PURA_PURA	Sex-combined	3	56815721	rs1354034	C	T	0.61881	0.0526	0.008302	2.364e-10	35347	40.1426
proteins_Ferkingstad	12537_88_PURA_PURA	12537_88_PURA_PURA	Sex-combined	9	4764332	rs77265585	C	G	0.14219	0.0629	0.011492	4.419e-08	35365	29.9578
proteins_Ferkingstad	12538_19_RGS7_RGS7	12538_19_RGS7_RGS7	Sex-combined	19	44908684	rs429358	C	T	0.17407	0.0843	0.010374	4.434e-16	35359	66.0332
proteins_Ferkingstad	12538_19_RGS7_RGS7	12538_19_RGS7_RGS7	Sex-combined	19	44935906	rs35136575	G	C	0.28501	-0.0474	0.008629	3.952e-08	35359	30.1742
proteins_Ferkingstad	12538_19_RGS7_RGS7	12538_19_RGS7_RGS7	Sex-combined	3	165730789	rs9864801	TAGAGAG	!	0.58064	-0.0589	0.007872	7.303e-14	35330	55.9835
proteins_Ferkingstad	12540_25_RHOG_RHOG	12540_25_RHOG_RHOG	Sex-combined	3	165787389	rs1355538	G	A	0.60153	-0.0504	0.008196	7.782e-10	35329	37.8144
proteins_Ferkingstad	12540_25_RHOG_RHOG	12540_25_RHOG_RHOG	Sex-combined	5	119334673	rs71585211	T	C	0.00907	0.2333	0.042659	4.527e-08	35353	29.9094
proteins_Ferkingstad	12540_25_RHOG_RHOG	12540_25_RHOG_RHOG	Sex-combined	6	32618599	rs11755689	G	A	0.33707	0.0493	0.008205	1.87e-09	35427	36.1024
proteins_Ferkingstad	12540_25_RHOG_RHOG	12540_25_RHOG_RHOG	Sex-combined	8	105569300	rs6993770	T	A	0.22448	-0.0646	0.009646	2.123e-11	35356	44.8508
proteins_Ferkingstad	12543_76_ZNF560_ZN560	12543_76_ZNF560_ZN560	Sex-combined	1	196695521	rs10922098	T	C	0.59989	-0.0613	0.007952	1.268e-14	35329	59.4249
proteins_Ferkingstad	12543_76_ZNF560_ZN560	12543_76_ZNF560_ZN560	Sex-combined	6	32557482	rs28455809	C	T	0.73353	0.0474	0.008488	2.35e-08	35430	31.185
proteins_Ferkingstad	12546_1_SMTN_SMTN	12546_1_SMTN_SMTN	Sex-combined	11	65130754	rs9971407	T	C	0.24858	-0.0506	0.009267	4.75e-08	35354	29.8142
proteins_Ferkingstad	12546_1_SMTN_SMTN	12546_1_SMTN_SMTN	Sex-combined	15	63048028	rs4075583	A	G	0.61717	0.0497	0.00824	1.623e-09	35355	36.3796
proteins_Ferkingstad	12546_1_SMTN_SMTN	12546_1_SMTN_SMTN	Sex-combined	21	35010163	rs7281510	T	!	0.11847	-0.0758	0.012414	1.022e-09	35368	37.2834
proteins_Ferkingstad	12546_1_SMTN_SMTN	12546_1_SMTN_SMTN	Sex-combined	3	56815721	rs1354034	C	T	0.61881	0.0452	0.008247	4.231e-08	35347	30.039
proteins_Ferkingstad	12546_1_SMTN_SMTN	12546_1_SMTN_SMTN	Sex-combined	5	88884379	rs114694170	C	T	0.08378	0.0904	0.014527	4.881e-10	35335	38.7244
proteins_Ferkingstad	12548_75_RRAGC_RRAGC	12548_75_RRAGC_RRAGC	Sex-combined	17	28367840	rs704	A	G	0.50811	-0.0584	0.007768	5.555e-14	35351	56.5207
proteins_Ferkingstad	12548_75_RRAGC_RRAGC	12548_75_RRAGC_RRAGC	Sex-combined	6	32619236	rs557011	T	C	0.40141	0.0456	0.007906	8.02e-09	35430	33.2672
proteins_Ferkingstad	12549_33_HPGDS_PTGD2	12549_33_HPGDS_PTGD2	Sex-combined	1	196615191	rs4657825	G	A	0.75657	0.0748	0.009081	1.764e-16	35329	67.8478
proteins_Ferkingstad	12549_33_HPGDS_PTGD2	12549_33_HPGDS_PTGD2	Sex-combined	2	210675783	rs1047891	A	C	0.26363	-0.0571	0.008901	1.408e-10	35344	41.1523
proteins_Ferkingstad	12549_33_HPGDS_PTGD2	12549_33_HPGDS_PTGD2	Sex-combined	4	101652281	rs72684810	C	G	0.01161	-0.2109	0.038303	3.669e-08	35330	30.3171
proteins_Ferkingstad	12549_33_HPGDS_PTGD2	12549_33_HPGDS_PTGD2	Sex-combined	4	26173177	rs10000798	T	C	0.14406	-0.0646	0.011352	1.264e-08	35349	32.3832
proteins_Ferkingstad	12549_33_HPGDS_PTGD2	12549_33_HPGDS_PTGD2	Sex-combined	4	90825755	rs182759145	A	!	0.01898	-0.2143	0.029408	3.164e-13	35339	53.1023
proteins_Ferkingstad	12549_33_HPGDS_PTGD2	12549_33_HPGDS_PTGD2	Sex-combined	4	91757740	rs139265303	G	A	0.00612	-0.3331	0.049456	1.636e-11	35341	45.364
proteins_Ferkingstad	12549_33_HPGDS_PTGD2	12549_33_HPGDS_PTGD2	Sex-combined	4	92074242	rs138947442	A	T	0.01003	-0.2753	0.039755	4.362e-12	35341	47.9544
proteins_Ferkingstad	12549_33_HPGDS_PTGD2	12549_33_HPGDS_PTGD2	Sex-combined	4	93489784	rs62310110	A	G	0.02231	0.2634	0.025937	3.131e-24	35336	103.132
proteins_Ferkingstad	12549_33_HPGDS_PTGD2	12549_33_HPGDS_PTGD2	Sex-combined	4	93681225	rs372539821	T	C	0.03731	0.1732	0.021134	2.499e-16	35335	67.1634
proteins_Ferkingstad	12549_33_HPGDS_PTGD2	12549_33_HPGDS_PTGD2	Sex-combined	4	94071981	rs72663742	G	T	0.03305	-1.0343	0.01713	0	35334	3645.68
proteins_Ferkingstad	12549_33_HPGDS_PTGD2	12549_33_HPGDS_PTGD2	Sex-combined	4	94085751	rs147539551	T	G	0.24088	-0.2631	0.009377	3.178e-173	35334	787.252
proteins_Ferkingstad	12549_33_HPGDS_PTGD2	12549_33_HPGDS_PTGD2	Sex-combined	4	94492683	rs146427431	G	A	0.01444	0.3397	0.033034	8.379e-25	35332	105.747
proteins_Ferkingstad	12549_33_HPGDS_PTGD2	12549_33_HPGDS_PTGD2	Sex-combined	4	94713281	rs183119811	C	T	0.04784	0.1435	0.018996	4.213e-14	35327	57.0663
proteins_Ferkingstad	12549_33_HPGDS_PTGD2	12549_33_HPGDS_PTGD2	Sex-combined	4	94973952	rs151073434	T	C	0.02204	-0.2987	0.027077	2.699e-28	35330	121.694
proteins_Ferkingstad	12549_33_HPGDS_PTGD2	12549_33_HPGDS_PTGD2	Sex-combined	6	309029	rs1473036	T	C	0.28873	0.0529	0.009695	4.864e-08	35299	29.7725
proteins_Ferkingstad	12549_33_HPGDS_PTGD2	12549_33_HPGDS_PTGD2	Sex-combined	9	93132682	rs12342201	A	G	0.49613	-0.0659	0.007789	2.661e-17	35348	71.5826
proteins_Ferkingstad	12551_3_ITCH_ITCH	12551_3_ITCH_ITCH	Sex-combined	1	157699203	rs2210913	T	C	0.41642	0.0466	0.007992	5.518e-09	35356	33.9986
proteins_Ferkingstad	12551_3_ITCH_ITCH	12551_3_ITCH_ITCH	Sex-combined	14	105863243	rs2338626	C	!	0.79405	0.1038	0.010012	3.495e-25	34957	107.486
proteins_Ferkingstad	12551_3_ITCH_ITCH	12551_3_ITCH_ITCH	Sex-combined	14	105909014	rs3794468	T	C	0.20698	-0.1904	0.009772	1.492e-84	34957	379.636
proteins_Ferkingstad	12551_3_ITCH_ITCH	12551_3_ITCH_ITCH	Sex-combined	14	105917916	rs7151816	A	G	0.11024	0.3304	0.012935	6.633e-144	34957	652.45
proteins_Ferkingstad	12551_3_ITCH_ITCH	12551_3_ITCH_ITCH	Sex-combined	14	106666667	rs1106906	G	A	0.33921	0.0724	0.008584	3.333e-17	34952	71.1374
proteins_Ferkingstad	12551_3_ITCH_ITCH	12551_3_ITCH_ITCH	Sex-combined	6	32501438	rs73403125	C	!	0.64984	0.0808	0.007654	4.74e-26	35392	111.441
proteins_Ferkingstad	12551_3_ITCH_ITCH	12551_3_ITCH_ITCH	Sex-combined	6	32505240	rs77311729	C	T	0.62053	0.0756	0.007603	2.702e-23	35415	98.8721
proteins_Ferkingstad	12551_3_ITCH_ITCH	12551_3_ITCH_ITCH	Sex-combined	6	32626551	rs9271775	T	C	0.72946	0.1064	0.008844	2.467e-33	35430	144.739
proteins_Ferkingstad	12553_5_VRK1_VRK1	12553_5_VRK1_VRK1	Sex-combined	1	196692375	rs10922094	CATTA	!	0.59845	-0.0743	0.008062	3.067e-20	35330	84.936
proteins_Ferkingstad	12553_5_VRK1_VRK1	12553_5_VRK1_VRK1	Sex-combined	2	3592552	rs6542680	T	C	0.81638	-0.0625	0.010216	9.5e-10	35323	37.4281
proteins_Ferkingstad	12553_5_VRK1_VRK1	12553_5_VRK1_VRK1	Sex-combined	6	32616036	rs1846190	A	G	0.35085	0.0449	0.008226	4.813e-08	35430	29.7931
proteins_Ferkingstad	12554_10_RAD51L3_RA51D	12554_10_RAD51L3_RA51D	Sex-combined	11	198986	rs4980320	C	T	0.46986	0.0513	0.008045	1.814e-10	35343	40.6614
proteins_Ferkingstad	12554_10_RAD51L3_RA51D	12554_10_RAD51L3_RA51D	Sex-combined	17	35106468	rs4796033	T	C	0.15088	-0.067	0.011223	2.373e-09	35361	35.6395
proteins_Ferkingstad	12554_10_RAD51L3_RA51D	12554_10_RAD51L3_RA51D	Sex-combined	17	58705194	rs34351230	A	C	0.287	0.0925	0.008805	8.176e-26	35361	110.363
proteins_Ferkingstad	12554_10_RAD51L3_RA51D	12554_10_RAD51L3_RA51D	Sex-combined	19	47873738	rs212100	C	T	0.84007	0.0745	0.010964	1.085e-11	35365	46.1716
proteins_Ferkingstad	12554_10_RAD51L3_RA51D	12554_10_RAD51L3_RA51D	Sex-combined	3	196215616	rs2342307	G	A	0.62514	-0.0479	0.008313	8.305e-09	35198	33.2013
proteins_Ferkingstad	12554_10_RAD51L3_RA51D	12554_10_RAD51L3_RA51D	Sex-combined	3	46987936	rs1108301	A	G	0.39264	0.0511	0.008206	4.742e-10	35334	38.7774
proteins_Ferkingstad	12554_10_RAD51L3_RA51D	12554_10_RAD51L3_RA51D	Sex-combined	4	68595863	rs28781959	G	A	0.24232	-0.069	0.009521	4.247e-13	35332	52.521
proteins_Ferkingstad	12554_10_RAD51L3_RA51D	12554_10_RAD51L3_RA51D	Sex-combined	7	99735325	rs45446698	G	T	0.05925	-0.3061	0.016872	1.475e-73	35359	329.15
proteins_Ferkingstad	12556_7_UBE2C_UBE2C	12556_7_UBE2C_UBE2C	Sex-combined	1	196692375	rs10922094	CATTA	!	0.59845	-0.068	0.008058	3.2e-17	35330	71.2137
proteins_Ferkingstad	12556_7_UBE2C_UBE2C	12556_7_UBE2C_UBE2C	Sex-combined	20	45789372	rs36051332	A	G	0.63384	-0.1375	0.008146	6.294e-64	35362	284.916
proteins_Ferkingstad	12556_7_UBE2C_UBE2C	12556_7_UBE2C_UBE2C	Sex-combined	3	165744047	rs1619994	G	A	0.2807	0.0537	0.008799	1.043e-09	35330	37.2462
proteins_Ferkingstad	12556_7_UBE2C_UBE2C	12556_7_UBE2C_UBE2C	Sex-combined	6	32557482	rs28455809	C	T	0.73353	0.05	0.008605	6.231e-09	35430	33.7628
proteins_Ferkingstad	12557_18_NOVA1_NOVA1	12557_18_NOVA1_NOVA1	Sex-combined	6	32626235	rs9271760	T	C	0.5404	0.0488	0.007356	3.257e-11	35406	44.0105
proteins_Ferkingstad	12558_3_UBASH3B_UBS3B	12558_3_UBASH3B_UBS3B	Sex-combined	11	122652538	rs11218734	G	A	0.2852	-0.133	0.009022	3.48e-49	35369	217.319
proteins_Ferkingstad	12558_3_UBASH3B_UBS3B	12558_3_UBASH3B_UBS3B	Sex-combined	11	122724453	rs4936732	A	G	0.54623	0.0577	0.00824	2.513e-12	35356	49.034
proteins_Ferkingstad	12558_3_UBASH3B_UBS3B	12558_3_UBASH3B_UBS3B	Sex-combined	11	198986	rs4980320	C	T	0.46986	0.0519	0.008218	2.694e-10	35343	39.8843
proteins_Ferkingstad	12558_3_UBASH3B_UBS3B	12558_3_UBASH3B_UBS3B	Sex-combined	3	56815721	rs1354034	C	T	0.61881	0.0467	0.00843	3.034e-08	35347	30.6887
proteins_Ferkingstad	12558_3_UBASH3B_UBS3B	12558_3_UBASH3B_UBS3B	Sex-combined	7	106727190	rs67036916	A	G	0.45132	-0.0473	0.008193	7.769e-09	35348	33.3301
proteins_Ferkingstad	12560_9_NT5C_NT5C	12560_9_NT5C_NT5C	Sex-combined	17	74946624	rs78225362	T	C	0.03082	-1.0308	0.019974	0	35370	2663.29
proteins_Ferkingstad	12560_9_NT5C_NT5C	12560_9_NT5C_NT5C	Sex-combined	17	75124959	rs899317	C	T	0.30369	0.0942	0.008908	3.878e-26	35372	111.826
proteins_Ferkingstad	12560_9_NT5C_NT5C	12560_9_NT5C_NT5C	Sex-combined	17	75829726	rs112865816	C	G	0.01485	-0.2634	0.033757	6.051e-15	35372	60.8841
proteins_Ferkingstad	12560_9_NT5C_NT5C	12560_9_NT5C_NT5C	Sex-combined	17	76841154	rs191792307	T	C	0.00377	-0.7332	0.07507	1.562e-22	35373	95.392
proteins_Ferkingstad	12560_9_NT5C_NT5C	12560_9_NT5C_NT5C	Sex-combined	17	76848711	rs7223074	A	G	0.03747	-0.1285	0.021706	3.218e-09	35372	35.0467
proteins_Ferkingstad	12560_9_NT5C_NT5C	12560_9_NT5C_NT5C	Sex-combined	17	77431032	rs111890243	G	A	0.00838	-0.3256	0.046192	1.804e-12	35375	49.6861
proteins_Ferkingstad	12562_1_PKN1_PKN1	12562_1_PKN1_PKN1	Sex-combined	11	115468553	rs61251053	A	G	0.05135	0.1086	0.01815	2.184e-09	35368	35.8019
proteins_Ferkingstad	12562_1_PKN1_PKN1	12562_1_PKN1_PKN1	Sex-combined	11	116283303	rs117192879	T	C	0.03114	0.1776	0.022586	3.737e-15	35366	61.8311
proteins_Ferkingstad	12562_1_PKN1_PKN1	12562_1_PKN1_PKN1	Sex-combined	11	116505867	rs77368797	T	G	0.0231	0.2745	0.026544	4.577e-25	35364	106.943
proteins_Ferkingstad	12562_1_PKN1_PKN1	12562_1_PKN1_PKN1	Sex-combined	11	117855388	rs74683816	A	G	0.03162	0.1809	0.022556	1.056e-15	35365	64.321
proteins_Ferkingstad	12562_1_PKN1_PKN1	12562_1_PKN1_PKN1	Sex-combined	11	117912877	rs77998935	A	G	0.02293	0.2273	0.025872	1.556e-18	35365	77.1861
proteins_Ferkingstad	12562_1_PKN1_PKN1	12562_1_PKN1_PKN1	Sex-combined	11	118060585	rs77100939	A	G	0.03468	0.1586	0.021529	1.747e-13	35370	54.2699
proteins_Ferkingstad	12562_1_PKN1_PKN1	12562_1_PKN1_PKN1	Sex-combined	11	119018348	rs142437389	T	C	0.01603	0.2762	0.031881	4.572e-18	35369	75.0557
proteins_Ferkingstad	12562_1_PKN1_PKN1	12562_1_PKN1_PKN1	Sex-combined	2	27588855	rs12478841	G	A	0.21569	0.0583	0.009621	1.365e-09	35364	36.7195
proteins_Ferkingstad	12562_1_PKN1_PKN1	12562_1_PKN1_PKN1	Sex-combined	3	165744047	rs1619994	G	A	0.2807	0.0963	0.00888	2.116e-27	35330	117.605
proteins_Ferkingstad	12563_2_TNFAIP8_TFIP8	12563_2_TNFAIP8_TFIP8	Sex-combined	5	119312555	rs1035376	A	G	0.84076	0.2207	0.010836	3.325e-92	35353	414.827
proteins_Ferkingstad	12563_2_TNFAIP8_TFIP8	12563_2_TNFAIP8_TFIP8	Sex-combined	5	119376139	rs12234017	G	A	0.23636	-0.0652	0.009241	1.724e-12	35353	49.7803
proteins_Ferkingstad	12563_2_TNFAIP8_TFIP8	12563_2_TNFAIP8_TFIP8	Sex-combined	7	106676033	rs342200	A	!	0.42559	-0.044	0.007994	3.706e-08	35348	30.2954
proteins_Ferkingstad	12564_9_NIP7_NIP7	12564_9_NIP7_NIP7	Sex-combined	3	165787389	rs1355538	G	A	0.60153	-0.0442	0.007902	2.223e-08	35329	31.2875
proteins_Ferkingstad	12568_14_KEAP1_KEAP1	12568_14_KEAP1_KEAP1	Sex-combined	10	100000015	rs769285105	A	G	0.00024	-0.4018	0.293207	0.170573	35360	1.87789
proteins_Ferkingstad	12569_25_CCT5_TCP_1_epsilon	12569_25_CCT5_TCP_1_epsilon	Sex-combined	11	198986	rs4980320	C	T	0.46986	0.0486	0.008151	2.49e-09	35343	35.5509
proteins_Ferkingstad	12569_25_CCT5_TCP_1_epsilon	12569_25_CCT5_TCP_1_epsilon	Sex-combined	5	10256060	rs11557652	T	A	0.03389	-0.1539	0.0227	1.204e-11	35358	45.9648
proteins_Ferkingstad	12571_14_ARL3_ARL3	12571_14_ARL3_ARL3	Sex-combined	10	102676884	rs8354	T	C	0.10626	-0.238	0.013261	4.988e-72	35361	322.108
proteins_Ferkingstad	12571_14_ARL3_ARL3	12571_14_ARL3_ARL3	Sex-combined	10	102813646	rs11191401	G	A	0.27814	0.0879	0.009159	8.257e-22	35361	92.1047
proteins_Ferkingstad	12571_14_ARL3_ARL3	12571_14_ARL3_ARL3	Sex-combined	3	56815721	rs1354034	C	T	0.61881	0.0502	0.008435	2.662e-09	35347	35.4191
proteins_Ferkingstad	12572_236_EFS_EFS	12572_236_EFS_EFS	Sex-combined	11	116778201	rs964184	C	G	0.87679	-0.0902	0.012375	3.13e-13	35368	53.1279
proteins_Ferkingstad	12572_236_EFS_EFS	12572_236_EFS_EFS	Sex-combined	1	196692375	rs10922094	CATTA	!	0.59845	-0.0525	0.008347	3.18e-10	35330	39.5601
proteins_Ferkingstad	12572_236_EFS_EFS	12572_236_EFS_EFS	Sex-combined	19	44926286	rs71352239	T	C	0.30263	0.0593	0.008925	3.042e-11	35359	44.1462
proteins_Ferkingstad	12572_236_EFS_EFS	12572_236_EFS_EFS	Sex-combined	2	240741404	rs150687841	C	T	0.0124	0.2081	0.03789	3.97e-08	35258	30.1644
proteins_Ferkingstad	12572_236_EFS_EFS	12572_236_EFS_EFS	Sex-combined	2	27588855	rs12478841	G	A	0.21569	0.0631	0.009852	1.504e-10	35364	41.0213
proteins_Ferkingstad	12572_236_EFS_EFS	12572_236_EFS_EFS	Sex-combined	3	165743688	rs1706435	G	A	0.36981	0.0938	0.00846	1.447e-28	35330	122.932
proteins_Ferkingstad	12572_236_EFS_EFS	12572_236_EFS_EFS	Sex-combined	6	31358398	rs9266275	GTCACCCCTGAA	!	0.03219	0.1449	0.023217	4.345e-10	35431	38.9515
proteins_Ferkingstad	12572_236_EFS_EFS	12572_236_EFS_EFS	Sex-combined	6	32115523	rs8283	G	A	0.20326	0.1037	0.010214	3.216e-24	35431	103.078
proteins_Ferkingstad	12572_236_EFS_EFS	12572_236_EFS_EFS	Sex-combined	6	32617422	rs13213821	G	A	0.32531	0.0661	0.008433	4.554e-15	35430	61.4382
proteins_Ferkingstad	12572_236_EFS_EFS	12572_236_EFS_EFS	Sex-combined	8	20013602	rs78810414	T	C	0.08751	-0.0884	0.014396	8.216e-10	35359	37.7069
proteins_Ferkingstad	12573_80_TRIM3_TRIM3	12573_80_TRIM3_TRIM3	Sex-combined	10	54216723	rs4935509	C	A	0.85112	-0.0645	0.011409	1.572e-08	35347	31.9613
proteins_Ferkingstad	12573_80_TRIM3_TRIM3	12573_80_TRIM3_TRIM3	Sex-combined	10	63303060	rs7073753	T	C	0.4356	0.0547	0.00821	2.694e-11	35342	44.3903
proteins_Ferkingstad	12573_80_TRIM3_TRIM3	12573_80_TRIM3_TRIM3	Sex-combined	11	6392313	rs67992843	C	G	0.12611	-0.0757	0.012246	6.348e-10	35369	38.2123
proteins_Ferkingstad	12573_80_TRIM3_TRIM3	12573_80_TRIM3_TRIM3	Sex-combined	11	6462533	rs35717222	A	G	0.18311	-0.1392	0.01062	2.965e-39	35370	171.802
proteins_Ferkingstad	12573_80_TRIM3_TRIM3	12573_80_TRIM3_TRIM3	Sex-combined	11	65130754	rs9971407	T	C	0.24858	-0.0708	0.009439	6.349e-14	35354	56.2619
proteins_Ferkingstad	12574_36_EDN2_Endothelin_2	12574_36_EDN2_Endothelin_2	Sex-combined	6	32240915	rs376549	GGCTGCGGTA	!	0.10627	-0.0771	0.012768	1.557e-09	35429	36.4639
proteins_Ferkingstad	12574_36_EDN2_Endothelin_2	12574_36_EDN2_Endothelin_2	Sex-combined	6	32484072	rs2395199	G	C	0.12514	-0.1279	0.011975	1.25e-26	35430	114.075
proteins_Ferkingstad	12575_30_MTHFD1_C1TC	12575_30_MTHFD1_C1TC	Sex-combined	12	54325905	rs7297265	G	A	0.46057	0.0461	0.008146	1.521e-08	35366	32.0268
proteins_Ferkingstad	12575_30_MTHFD1_C1TC	12575_30_MTHFD1_C1TC	Sex-combined	14	60254413	rs112324047	G	A	0.0213	-0.1955	0.028006	2.936e-12	35349	48.7294
proteins_Ferkingstad	12575_30_MTHFD1_C1TC	12575_30_MTHFD1_C1TC	Sex-combined	14	63611269	rs117510947	A	G	0.04159	-0.1189	0.020281	4.553e-09	35346	34.3704
proteins_Ferkingstad	12575_30_MTHFD1_C1TC	12575_30_MTHFD1_C1TC	Sex-combined	14	64392473	rs11158538	T	C	0.43655	-0.0989	0.008214	2.196e-33	35347	144.972
proteins_Ferkingstad	12575_30_MTHFD1_C1TC	12575_30_MTHFD1_C1TC	Sex-combined	14	64918719	rs72726297	G	A	0.08931	-0.1089	0.014291	2.53e-14	35350	58.0672
proteins_Ferkingstad	12575_30_MTHFD1_C1TC	12575_30_MTHFD1_C1TC	Sex-combined	14	65772604	rs72716450	C	T	0.02331	-0.176	0.026664	4.094e-11	35353	43.5687
proteins_Ferkingstad	12575_30_MTHFD1_C1TC	12575_30_MTHFD1_C1TC	Sex-combined	3	56815721	rs1354034	C	T	0.61881	0.0475	0.008348	1.27e-08	35347	32.3759
proteins_Ferkingstad	12575_30_MTHFD1_C1TC	12575_30_MTHFD1_C1TC	Sex-combined	9	4764332	rs77265585	C	G	0.14219	0.0637	0.011554	3.524e-08	35365	30.3958
proteins_Ferkingstad	12576_21_MAGEA3_MAGE_3	12576_21_MAGEA3_MAGE_3	Sex-combined	10	100000015	rs769285105	A	G	0.00024	-0.2331	0.293839	0.427608	35360	0.629312
proteins_Ferkingstad	12577_100_FEN1_FLAP_endonuclease_1	12577_100_FEN1_FLAP_endonuclease_1	Sex-combined	1	196692375	rs10922094	CATTA	!	0.59845	-0.1056	0.007997	8.221e-40	35330	174.371
proteins_Ferkingstad	12577_100_FEN1_FLAP_endonuclease_1	12577_100_FEN1_FLAP_endonuclease_1	Sex-combined	3	165744047	rs1619994	G	A	0.2807	0.0631	0.008739	5.166e-13	35330	52.1357
proteins_Ferkingstad	12577_100_FEN1_FLAP_endonuclease_1	12577_100_FEN1_FLAP_endonuclease_1	Sex-combined	6	31943152	rs2242572	A	G	0.09003	0.1073	0.013639	3.636e-15	35432	61.892
proteins_Ferkingstad	12578_13_ARF3_ARF3	12578_13_ARF3_ARF3	Sex-combined	3	56815721	rs1354034	C	T	0.61881	0.046	0.008121	1.477e-08	35347	32.0846
proteins_Ferkingstad	12580_7_PSMB5_PSB5	12580_7_PSMB5_PSB5	Sex-combined	1	196692375	rs10922094	CATTA	!	0.59845	-0.1611	0.008093	3.635e-88	35330	396.252
proteins_Ferkingstad	12580_7_PSMB5_PSB5	12580_7_PSMB5_PSB5	Sex-combined	19	6721618	rs11569393	ATTTTTTTTTCC	!	0.54314	-0.0496	0.008035	6.711e-10	35363	38.1058
proteins_Ferkingstad	12580_7_PSMB5_PSB5	12580_7_PSMB5_PSB5	Sex-combined	3	165761011	rs1707652	T	C	0.3102	0.0858	0.008569	1.331e-23	35330	100.257
proteins_Ferkingstad	12580_7_PSMB5_PSB5	12580_7_PSMB5_PSB5	Sex-combined	6	31383898	rs9266766	C	G	0.11905	0.0674	0.012224	3.51e-08	35431	30.4014
proteins_Ferkingstad	12580_7_PSMB5_PSB5	12580_7_PSMB5_PSB5	Sex-combined	6	31910331	rs6457457	T	C	0.06527	0.1396	0.016084	3.985e-18	35432	75.3326
proteins_Ferkingstad	12580_7_PSMB5_PSB5	12580_7_PSMB5_PSB5	Sex-combined	6	32008772	rs28573154	A	G	0.145	0.1222	0.011072	2.538e-28	35431	121.812
proteins_Ferkingstad	12581_39_IMPA2_IMPA2	12581_39_IMPA2_IMPA2	Sex-combined	1	196692375	rs10922094	CATTA	!	0.59845	-0.115	0.007979	4.266e-47	35330	207.73
proteins_Ferkingstad	12581_39_IMPA2_IMPA2	12581_39_IMPA2_IMPA2	Sex-combined	3	165761011	rs1707652	T	C	0.3102	0.0614	0.00844	3.47e-13	35330	52.9239
proteins_Ferkingstad	12581_39_IMPA2_IMPA2	12581_39_IMPA2_IMPA2	Sex-combined	6	31930134	rs147906938	A	T	0.03884	0.1364	0.020041	1.002e-11	35432	46.3223
proteins_Ferkingstad	12581_39_IMPA2_IMPA2	12581_39_IMPA2_IMPA2	Sex-combined	6	32538131	rs78912960	A	G	0.64745	0.0455	0.007586	2.002e-09	35418	35.9747
proteins_Ferkingstad	12583_77_ARAF_ARAF	12583_77_ARAF_ARAF	Sex-combined	11	267236	rs11605332	GAGCAAGGAGGAGGGGT	!	0.26947	0.0507	0.00887	1.092e-08	35340	32.6715
proteins_Ferkingstad	12583_77_ARAF_ARAF	12583_77_ARAF_ARAF	Sex-combined	19	44909969	rs1065853	GGGGGGGTGGT	!	0.05944	0.155	0.01661	1.041e-20	35357	87.0811
proteins_Ferkingstad	12583_77_ARAF_ARAF	12583_77_ARAF_ARAF	Sex-combined	3	56815721	rs1354034	C	T	0.61881	0.0655	0.008088	5.551e-16	35347	65.5844
proteins_Ferkingstad	12583_77_ARAF_ARAF	12583_77_ARAF_ARAF	Sex-combined	7	106731773	rs342293	G	C	0.45412	-0.0532	0.007878	1.447e-11	35348	45.6028
proteins_Ferkingstad	12583_77_ARAF_ARAF	12583_77_ARAF_ARAF	Sex-combined	7	95317705	rs854561	T	C	0.30769	-0.1271	0.008555	6.284e-50	35340	220.725
proteins_Ferkingstad	12585_39_ERCC1_ERCC1	12585_39_ERCC1_ERCC1	Sex-combined	1	196695521	rs10922098	T	C	0.59989	-0.122	0.008084	1.843e-51	35329	227.755
proteins_Ferkingstad	12585_39_ERCC1_ERCC1	12585_39_ERCC1_ERCC1	Sex-combined	16	13944317	rs3136202	A	G	0.33912	0.0499	0.008379	2.6e-09	35369	35.4664
proteins_Ferkingstad	12585_39_ERCC1_ERCC1	12585_39_ERCC1_ERCC1	Sex-combined	3	165761011	rs1707652	T	C	0.3102	0.062	0.008558	4.341e-13	35330	52.4854
proteins_Ferkingstad	12585_39_ERCC1_ERCC1	12585_39_ERCC1_ERCC1	Sex-combined	6	31943152	rs2242572	A	G	0.09003	0.1047	0.013788	3.107e-14	35432	57.6621
proteins_Ferkingstad	12585_39_ERCC1_ERCC1	12585_39_ERCC1_ERCC1	Sex-combined	6	32557458	rs28645249	C	T	0.73838	0.0594	0.0087	8.622e-12	35429	46.6159
proteins_Ferkingstad	12587_65_ARL2_ARL2	12587_65_ARL2_ARL2	Sex-combined	11	61784455	rs174536	C	A	0.39086	-0.0572	0.008639	3.567e-11	35358	43.8395
proteins_Ferkingstad	12587_65_ARL2_ARL2	12587_65_ARL2_ARL2	Sex-combined	1	196695521	rs10922098	T	C	0.59989	-0.1476	0.008612	7.652e-66	35329	293.741
proteins_Ferkingstad	12587_65_ARL2_ARL2	12587_65_ARL2_ARL2	Sex-combined	19	44728939	rs1004165	G	A	0.58927	-0.0744	0.008914	7.032e-17	35359	69.6627
proteins_Ferkingstad	12587_65_ARL2_ARL2	12587_65_ARL2_ARL2	Sex-combined	19	44884202	rs12972156	G	C	0.17395	-0.468	0.008788	0	35359	2836.04
proteins_Ferkingstad	12587_65_ARL2_ARL2	12587_65_ARL2_ARL2	Sex-combined	19	44890259	rs117310449	T	C	0.01434	-0.5167	0.035344	2.114e-48	35359	213.72
proteins_Ferkingstad	12587_65_ARL2_ARL2	12587_65_ARL2_ARL2	Sex-combined	19	44932959	rs7260330	G	A	0.39696	0.264	0.008826	1.382e-196	35359	894.705
proteins_Ferkingstad	12587_65_ARL2_ARL2	12587_65_ARL2_ARL2	Sex-combined	19	44975095	rs146390218	G	A	0.01998	-0.3276	0.031644	4.076e-25	35362	107.178
proteins_Ferkingstad	12587_65_ARL2_ARL2	12587_65_ARL2_ARL2	Sex-combined	19	45048940	rs143539524	T	C	0.03216	-0.2542	0.02537	1.248e-23	35361	100.395
proteins_Ferkingstad	12587_65_ARL2_ARL2	12587_65_ARL2_ARL2	Sex-combined	19	45898634	rs66777718	G	A	0.16753	-0.0906	0.01172	1.075e-14	35362	59.7587
proteins_Ferkingstad	12587_65_ARL2_ARL2	12587_65_ARL2_ARL2	Sex-combined	19	46337314	rs10420758	A	G	0.96822	0.1749	0.02493	2.291e-12	35358	49.2193
proteins_Ferkingstad	12587_65_ARL2_ARL2	12587_65_ARL2_ARL2	Sex-combined	19	47745650	rs78530808	C	G	0.02159	-0.2079	0.029342	1.387e-12	35364	50.203
proteins_Ferkingstad	12587_65_ARL2_ARL2	12587_65_ARL2_ARL2	Sex-combined	2	216622986	rs111696008	A	G	0.02443	-0.2047	0.028081	3.108e-13	35350	53.1387
proteins_Ferkingstad	12587_65_ARL2_ARL2	12587_65_ARL2_ARL2	Sex-combined	2	216625740	rs144202860	A	G	0.01274	-0.2707	0.037585	5.916e-13	35350	51.8737
proteins_Ferkingstad	12587_65_ARL2_ARL2	12587_65_ARL2_ARL2	Sex-combined	3	162188224	rs62279052	A	C	0.07404	0.0889	0.016251	4.49e-08	35331	29.9256
proteins_Ferkingstad	12587_65_ARL2_ARL2	12587_65_ARL2_ARL2	Sex-combined	3	165767231	rs2686395	C	T	0.6899	-0.1653	0.009087	6.092e-74	35330	330.906
proteins_Ferkingstad	12587_65_ARL2_ARL2	12587_65_ARL2_ARL2	Sex-combined	3	166025290	rs9683167	G	!	0.03454	0.1778	0.0237	6.287e-14	35331	56.2817
proteins_Ferkingstad	12587_65_ARL2_ARL2	12587_65_ARL2_ARL2	Sex-combined	6	31910331	rs6457457	T	C	0.06527	0.1016	0.017086	2.739e-09	35432	35.3595
proteins_Ferkingstad	12587_65_ARL2_ARL2	12587_65_ARL2_ARL2	Sex-combined	6	31976816	rs550671	T	C	0.14045	0.1004	0.012126	1.232e-16	35431	68.5539
proteins_Ferkingstad	12591_27_OPHN1_Oligophrenin_1	12591_27_OPHN1_Oligophrenin_1	Sex-combined	11	65159251	rs7113761	A	G	0.24918	-0.0584	0.009381	4.808e-10	35354	38.755
proteins_Ferkingstad	12591_27_OPHN1_Oligophrenin_1	12591_27_OPHN1_Oligophrenin_1	Sex-combined	3	56815721	rs1354034	C	T	0.61881	0.0481	0.008345	8.228e-09	35347	33.2229
proteins_Ferkingstad	12591_27_OPHN1_Oligophrenin_1	12591_27_OPHN1_Oligophrenin_1	Sex-combined	7	106730198	rs342292	G	C	0.45188	-0.0474	0.008124	5.397e-09	35345	34.0421
proteins_Ferkingstad	12593_33_PDRG1_PDRG1	12593_33_PDRG1_PDRG1	Sex-combined	11	198986	rs4980320	C	T	0.46986	0.0467	0.007991	5.1e-09	35343	34.1532
proteins_Ferkingstad	12593_33_PDRG1_PDRG1	12593_33_PDRG1_PDRG1	Sex-combined	12	54318524	rs10876550	A	G	0.56301	0.0461	0.00806	1.068e-08	35365	32.7139
proteins_Ferkingstad	12593_33_PDRG1_PDRG1	12593_33_PDRG1_PDRG1	Sex-combined	2	189780324	rs4525728	A	G	0.72976	0.0575	0.008994	1.628e-10	35361	40.8724
proteins_Ferkingstad	12593_33_PDRG1_PDRG1	12593_33_PDRG1_PDRG1	Sex-combined	3	56815721	rs1354034	C	T	0.61881	0.0883	0.008193	4.415e-27	35347	116.154
proteins_Ferkingstad	12594_5_GCA_GRAN	12594_5_GCA_GRAN	Sex-combined	2	158882753	rs184075645	A	C	0.03224	-0.1284	0.022879	1.998e-08	35338	31.496
proteins_Ferkingstad	12594_5_GCA_GRAN	12594_5_GCA_GRAN	Sex-combined	2	160789216	rs1451831	T	G	0.03579	-0.1319	0.021707	1.23e-09	35338	36.9224
proteins_Ferkingstad	12594_5_GCA_GRAN	12594_5_GCA_GRAN	Sex-combined	2	162352383	rs17783344	G	T	0.09544	-0.4329	0.013586	8.375e-223	35333	1015.29
proteins_Ferkingstad	12594_5_GCA_GRAN	12594_5_GCA_GRAN	Sex-combined	2	163434355	rs144829110	A	G	0.01753	-0.2134	0.030203	1.601e-12	35332	49.9216
proteins_Ferkingstad	12595_11_TMOD1_TMOD1	12595_11_TMOD1_TMOD1	Sex-combined	10	100000015	rs769285105	A	G	0.00024	0.6422	0.288513	0.026021	35360	4.95461
proteins_Ferkingstad	12597_68_ATG5_Autophagy_protein_5	12597_68_ATG5_Autophagy_protein_5	Sex-combined	14	106773744	rs8006950	T	C	0.30089	-0.0486	0.008464	9.347e-09	34959	32.9702
proteins_Ferkingstad	12597_68_ATG5_Autophagy_protein_5	12597_68_ATG5_Autophagy_protein_5	Sex-combined	8	4398737	rs35567863	T	!	0.1608	-0.0598	0.01078	2.903e-08	35351	30.7726
proteins_Ferkingstad	12603_87_PABPC4_PABP4	12603_87_PABPC4_PABP4	Sex-combined	10	63303060	rs7073753	T	C	0.4356	0.0498	0.008108	8.145e-10	35342	37.7252
proteins_Ferkingstad	12603_87_PABPC4_PABP4	12603_87_PABPC4_PABP4	Sex-combined	11	198986	rs4980320	C	T	0.46986	0.0577	0.008074	8.925e-13	35343	51.071
proteins_Ferkingstad	12603_87_PABPC4_PABP4	12603_87_PABPC4_PABP4	Sex-combined	3	56815721	rs1354034	C	T	0.61881	0.1069	0.008276	3.59e-38	35347	166.845
proteins_Ferkingstad	12603_87_PABPC4_PABP4	12603_87_PABPC4_PABP4	Sex-combined	7	106676033	rs342200	A	!	0.42559	-0.0459	0.008111	1.521e-08	35348	32.0241
proteins_Ferkingstad	12604_16_SCMH1_SCMH1	12604_16_SCMH1_SCMH1	Sex-combined	1	196560692	rs10801548	TGTTTTTTTTT	!	0.40817	-0.0535	0.008058	3.155e-11	35329	44.0812
proteins_Ferkingstad	12604_16_SCMH1_SCMH1	12604_16_SCMH1_SCMH1	Sex-combined	1	196695521	rs10922098	T	C	0.59989	-0.2116	0.008062	8.011e-152	35329	688.883
proteins_Ferkingstad	12604_16_SCMH1_SCMH1	12604_16_SCMH1_SCMH1	Sex-combined	1	197992799	rs35351085	T	C	0.04877	0.1085	0.018341	3.304e-09	35334	34.9956
proteins_Ferkingstad	12604_16_SCMH1_SCMH1	12604_16_SCMH1_SCMH1	Sex-combined	3	165743688	rs1706435	G	A	0.36981	0.0592	0.008217	5.829e-13	35330	51.9059
proteins_Ferkingstad	12604_16_SCMH1_SCMH1	12604_16_SCMH1_SCMH1	Sex-combined	6	32008772	rs28573154	A	G	0.145	0.1456	0.011055	1.3e-39	35431	173.462
proteins_Ferkingstad	12604_16_SCMH1_SCMH1	12604_16_SCMH1_SCMH1	Sex-combined	6	32563374	rs71536568	A	G	0.52209	0.0461	0.007409	4.906e-10	35409	38.7153
proteins_Ferkingstad	12604_16_SCMH1_SCMH1	12604_16_SCMH1_SCMH1	Sex-combined	6	32634013	rs72848261	C	G	0.30614	0.0738	0.008431	2.078e-18	35430	76.6222
proteins_Ferkingstad	12605_1_EXOSC3_Exosome_component_3	12605_1_EXOSC3_Exosome_component_3	Sex-combined	1	196703255	rs203688	A	G	0.60039	-0.0472	0.007978	3.298e-09	35330	35.0022
proteins_Ferkingstad	12605_1_EXOSC3_Exosome_component_3	12605_1_EXOSC3_Exosome_component_3	Sex-combined	14	106043182	rs12889189	C	G	0.28798	-0.0911	0.008851	7.585e-25	34957	105.938
proteins_Ferkingstad	12605_1_EXOSC3_Exosome_component_3	12605_1_EXOSC3_Exosome_component_3	Sex-combined	14	106473508	rs4977155	C	T	0.16663	-0.3123	0.010612	2.414e-190	34957	866.063
proteins_Ferkingstad	12605_1_EXOSC3_Exosome_component_3	12605_1_EXOSC3_Exosome_component_3	Sex-combined	14	106681320	rs4774172	T	C	0.14678	0.0633	0.01133	2.309e-08	34952	31.2139
proteins_Ferkingstad	12605_1_EXOSC3_Exosome_component_3	12605_1_EXOSC3_Exosome_component_3	Sex-combined	6	31384163	rs114607072	T	G	0.04186	-0.1219	0.019425	3.486e-10	35431	39.3809
proteins_Ferkingstad	12605_1_EXOSC3_Exosome_component_3	12605_1_EXOSC3_Exosome_component_3	Sex-combined	6	31456311	rs566567655	A	G	0.04752	-0.1047	0.018405	1.28e-08	35429	32.361
proteins_Ferkingstad	12605_1_EXOSC3_Exosome_component_3	12605_1_EXOSC3_Exosome_component_3	Sex-combined	6	32641945	rs9272742	T	C	0.19196	0.0568	0.009898	9.559e-09	35430	32.9308
proteins_Ferkingstad	12612_37_PSMB1_PSB1	12612_37_PSMB1_PSB1	Sex-combined	11	60302703	rs6591561	G	A	0.28698	0.0644	0.008698	1.319e-13	35366	54.8192
proteins_Ferkingstad	12612_37_PSMB1_PSB1	12612_37_PSMB1_PSB1	Sex-combined	6	169023484	rs9346500	G	A	0.09257	0.1021	0.013731	1.038e-13	35085	55.2901
proteins_Ferkingstad	12612_37_PSMB1_PSB1	12612_37_PSMB1_PSB1	Sex-combined	6	169499289	rs117577063	C	G	0.0239	-0.143	0.025787	2.934e-08	34963	30.7518
proteins_Ferkingstad	12612_37_PSMB1_PSB1	12612_37_PSMB1_PSB1	Sex-combined	6	170136315	rs61617355	T	C	0.19107	0.0612	0.010116	1.452e-09	34936	36.6003
proteins_Ferkingstad	12612_37_PSMB1_PSB1	12612_37_PSMB1_PSB1	Sex-combined	6	170483898	rs1011013	C	T	0.553	0.3028	0.006982	0	34950	1880.84
proteins_Ferkingstad	12616_45_NRBP1_NRBP	12616_45_NRBP1_NRBP	Sex-combined	11	65130754	rs9971407	T	C	0.24858	-0.0696	0.009303	7.357e-14	35354	55.9722
proteins_Ferkingstad	12616_45_NRBP1_NRBP	12616_45_NRBP1_NRBP	Sex-combined	1	196692375	rs10922094	CATTA	!	0.59845	-0.11	0.008187	3.683e-41	35330	180.524
proteins_Ferkingstad	12616_45_NRBP1_NRBP	12616_45_NRBP1_NRBP	Sex-combined	19	44908684	rs429358	C	T	0.17407	0.0835	0.010702	6.081e-15	35359	60.8756
proteins_Ferkingstad	12616_45_NRBP1_NRBP	12616_45_NRBP1_NRBP	Sex-combined	19	44935906	rs35136575	G	C	0.28501	-0.0504	0.008905	1.517e-08	35359	32.0327
proteins_Ferkingstad	12616_45_NRBP1_NRBP	12616_45_NRBP1_NRBP	Sex-combined	2	27588855	rs12478841	G	A	0.21569	0.0535	0.009683	3.288e-08	35364	30.5273
proteins_Ferkingstad	12616_45_NRBP1_NRBP	12616_45_NRBP1_NRBP	Sex-combined	3	165761011	rs1707652	T	C	0.3102	0.0954	0.008656	3.011e-28	35330	121.468
proteins_Ferkingstad	12616_45_NRBP1_NRBP	12616_45_NRBP1_NRBP	Sex-combined	6	31943152	rs2242572	A	G	0.09003	0.1038	0.013963	1.053e-13	35432	55.2634
proteins_Ferkingstad	12616_45_NRBP1_NRBP	12616_45_NRBP1_NRBP	Sex-combined	8	143930776	rs10107388	C	T	0.32577	-0.1278	0.008614	8.633e-50	34620	220.116
proteins_Ferkingstad	12617_2_STK24_STK24	12617_2_STK24_STK24	Sex-combined	11	198986	rs4980320	C	T	0.46986	0.045	0.008076	2.514e-08	35343	31.0479
proteins_Ferkingstad	12618_50_AKR1C1_Aldo_keto_reductase_1C1	12618_50_AKR1C1_Aldo_keto_reductase_1C1	Sex-combined	1	196692375	rs10922094	CATTA	!	0.59845	-0.1195	0.008054	8.32e-50	35330	220.147
proteins_Ferkingstad	12618_50_AKR1C1_Aldo_keto_reductase_1C1	12618_50_AKR1C1_Aldo_keto_reductase_1C1	Sex-combined	2	27588855	rs12478841	G	A	0.21569	0.0606	0.009528	2.013e-10	35364	40.4522
proteins_Ferkingstad	12618_50_AKR1C1_Aldo_keto_reductase_1C1	12618_50_AKR1C1_Aldo_keto_reductase_1C1	Sex-combined	3	165744047	rs1619994	G	A	0.2807	0.0599	0.0088	9.979e-12	35330	46.3328
proteins_Ferkingstad	12618_50_AKR1C1_Aldo_keto_reductase_1C1	12618_50_AKR1C1_Aldo_keto_reductase_1C1	Sex-combined	6	31910331	rs6457457	T	C	0.06527	0.0987	0.016002	6.917e-10	35432	38.044
proteins_Ferkingstad	12618_50_AKR1C1_Aldo_keto_reductase_1C1	12618_50_AKR1C1_Aldo_keto_reductase_1C1	Sex-combined	6	32006196	rs3891366	A	G	0.15319	0.0801	0.010637	5.048e-14	35431	56.7057
proteins_Ferkingstad	12619_14_PPM1A_Protein_phophatase_2Ca	12619_14_PPM1A_Protein_phophatase_2Ca	Sex-combined	10	100000015	rs769285105	A	G	0.00024	-0.2658	0.288623	0.357089	35360	0.848102
proteins_Ferkingstad	12620_3_SEPT11_Septin_11	12620_3_SEPT11_Septin_11	Sex-combined	11	5680179	rs3824949	C	G	0.51832	-0.0791	0.007946	2.408e-23	35369	99.0959
proteins_Ferkingstad	12620_3_SEPT11_Septin_11	12620_3_SEPT11_Septin_11	Sex-combined	11	5890112	rs1349771	C	T	0.37116	0.0613	0.008208	8.096e-14	35369	55.7759
proteins_Ferkingstad	12620_3_SEPT11_Septin_11	12620_3_SEPT11_Septin_11	Sex-combined	1	196692375	rs10922094	CATTA	!	0.59845	-0.1022	0.008079	1.113e-36	35330	160.025
proteins_Ferkingstad	12620_3_SEPT11_Septin_11	12620_3_SEPT11_Septin_11	Sex-combined	3	165787389	rs1355538	G	A	0.60153	-0.0501	0.008073	5.452e-10	35329	38.5128
proteins_Ferkingstad	12620_3_SEPT11_Septin_11	12620_3_SEPT11_Septin_11	Sex-combined	3	56815721	rs1354034	C	T	0.61881	0.0494	0.008161	1.423e-09	35347	36.641
proteins_Ferkingstad	12620_3_SEPT11_Septin_11	12620_3_SEPT11_Septin_11	Sex-combined	4	77013914	rs2703158	T	C	0.53933	0.0602	0.007961	3.963e-14	35358	57.1818
proteins_Ferkingstad	12620_3_SEPT11_Septin_11	12620_3_SEPT11_Septin_11	Sex-combined	6	32008772	rs28573154	A	G	0.145	0.0732	0.011041	3.357e-11	35431	43.9547
proteins_Ferkingstad	12621_55_PPP2R1A_PP2AAA	12621_55_PPP2R1A_PP2AAA	Sex-combined	2	216622986	rs111696008	A	G	0.02443	-0.1681	0.026721	3.156e-10	35350	39.5758
proteins_Ferkingstad	12621_55_PPP2R1A_PP2AAA	12621_55_PPP2R1A_PP2AAA	Sex-combined	3	165648687	rs665381	G	A	0.11512	0.0863	0.012603	7.522e-12	35329	46.8893
proteins_Ferkingstad	12621_55_PPP2R1A_PP2AAA	12621_55_PPP2R1A_PP2AAA	Sex-combined	3	165762312	rs6445035	A	G	0.1904	0.1994	0.010187	2.627e-85	35330	383.14
proteins_Ferkingstad	12621_55_PPP2R1A_PP2AAA	12621_55_PPP2R1A_PP2AAA	Sex-combined	3	167190675	rs73169103	T	C	0.03563	0.1273	0.0217	4.455e-09	35345	34.4142
proteins_Ferkingstad	12622_96_ASH1L_ASH1L	12622_96_ASH1L_ASH1L	Sex-combined	1	196692375	rs10922094	CATTA	!	0.59845	-0.0447	0.008028	2.58e-08	35330	31.0028
proteins_Ferkingstad	12623_84_JARID2_JARD2	12623_84_JARID2_JARD2	Sex-combined	1	196695521	rs10922098	T	C	0.59989	-0.1465	0.008111	6.429e-73	35329	326.232
proteins_Ferkingstad	12623_84_JARID2_JARD2	12623_84_JARID2_JARD2	Sex-combined	2	216622986	rs111696008	A	G	0.02443	-0.1622	0.026458	8.76e-10	35350	37.5827
proteins_Ferkingstad	12623_84_JARID2_JARD2	12623_84_JARID2_JARD2	Sex-combined	3	165761011	rs1707652	T	C	0.3102	0.1333	0.008572	1.596e-54	35330	241.822
proteins_Ferkingstad	12623_84_JARID2_JARD2	12623_84_JARID2_JARD2	Sex-combined	3	166025290	rs9683167	G	!	0.03454	0.1492	0.022337	2.4e-11	35331	44.6157
proteins_Ferkingstad	12623_84_JARID2_JARD2	12623_84_JARID2_JARD2	Sex-combined	6	31960529	rs438999	G	A	0.09003	0.1723	0.013821	1.135e-35	35432	155.415
proteins_Ferkingstad	12623_84_JARID2_JARD2	12623_84_JARID2_JARD2	Sex-combined	6	32044342	rs200395792	G	A	0.08492	0.1111	0.014468	1.602e-14	35431	58.9673
proteins_Ferkingstad	12623_84_JARID2_JARD2	12623_84_JARID2_JARD2	Sex-combined	6	32622160	rs9271529	A	G	0.72715	0.055	0.008888	6.095e-10	35430	38.2928
proteins_Ferkingstad	12625_138_KLHL7_KLHL7	12625_138_KLHL7_KLHL7	Sex-combined	1	196692375	rs10922094	CATTA	!	0.59845	-0.0939	0.008041	1.653e-31	35330	136.368
proteins_Ferkingstad	12625_138_KLHL7_KLHL7	12625_138_KLHL7_KLHL7	Sex-combined	6	32621523	rs9271500	T	C	0.48989	0.0514	0.007856	6.047e-11	35430	42.8078
proteins_Ferkingstad	12626_6_SENP7_SENP7	12626_6_SENP7_SENP7	Sex-combined	1	196692375	rs10922094	CATTA	!	0.59845	-0.0657	0.008013	2.411e-16	35330	67.2265
proteins_Ferkingstad	12626_6_SENP7_SENP7	12626_6_SENP7_SENP7	Sex-combined	6	32642572	rs9272780	A	C	0.4028	0.0463	0.008022	7.847e-09	35430	33.3117
proteins_Ferkingstad	12627_97_ATG7_ATG7	12627_97_ATG7_ATG7	Sex-combined	6	32715335	rs3104408	A	G	0.46097	0.0451	0.007782	6.819e-09	35422	33.587
proteins_Ferkingstad	12628_31_LANCL2_LANC2	12628_31_LANCL2_LANC2	Sex-combined	7	54065992	rs112870499	TGACTTT	!	0.00152	-0.5746	0.10234	1.97e-08	35330	31.5239
proteins_Ferkingstad	12628_31_LANCL2_LANC2	12628_31_LANCL2_LANC2	Sex-combined	7	71206146	rs146968898	ATGAATATATATATAT	!	0.03064	-0.13	0.023538	3.334e-08	35352	30.5034
proteins_Ferkingstad	12630_8_ARFIP2_ARFP2	12630_8_ARFIP2_ARFP2	Sex-combined	12	123406662	rs73216931	T	C	0.64268	-0.0488	0.00856	1.193e-08	35359	32.5007
proteins_Ferkingstad	12630_8_ARFIP2_ARFP2	12630_8_ARFIP2_ARFP2	Sex-combined	1	226370177	rs3219110	C	T	0.45417	-0.0694	0.008188	2.338e-17	35348	71.8395
proteins_Ferkingstad	12630_8_ARFIP2_ARFP2	12630_8_ARFIP2_ARFP2	Sex-combined	1	23397690	rs2275355	T	C	0.71425	0.0501	0.009073	3.352e-08	35363	30.4911
proteins_Ferkingstad	12630_8_ARFIP2_ARFP2	12630_8_ARFIP2_ARFP2	Sex-combined	14	94378610	rs28929474	T	C	0.00815	-0.3787	0.044128	9.34e-18	35363	73.6482
proteins_Ferkingstad	12630_8_ARFIP2_ARFP2	12630_8_ARFIP2_ARFP2	Sex-combined	17	69085137	rs77542162	G	A	0.025	0.2081	0.025683	5.38e-16	35362	65.6527
proteins_Ferkingstad	12630_8_ARFIP2_ARFP2	12630_8_ARFIP2_ARFP2	Sex-combined	2	210675783	rs1047891	A	C	0.26363	-0.0618	0.00928	2.753e-11	35344	44.3487
proteins_Ferkingstad	12630_8_ARFIP2_ARFP2	12630_8_ARFIP2_ARFP2	Sex-combined	22	43928847	rs738409	G	C	0.22998	-0.0802	0.009693	1.295e-16	35363	68.4593
proteins_Ferkingstad	12630_8_ARFIP2_ARFP2	12630_8_ARFIP2_ARFP2	Sex-combined	3	165744429	rs62294359	A	G	0.24788	0.0533	0.00945	1.698e-08	35330	31.812
proteins_Ferkingstad	12630_8_ARFIP2_ARFP2	12630_8_ARFIP2_ARFP2	Sex-combined	4	3468877	rs36205397	G	A	0.40236	0.0552	0.008347	3.757e-11	35273	43.7338
proteins_Ferkingstad	12630_8_ARFIP2_ARFP2	12630_8_ARFIP2_ARFP2	Sex-combined	4	73623958	rs72649156	G	T	0.01575	-0.2453	0.032567	4.99e-14	35341	56.7335
proteins_Ferkingstad	12630_8_ARFIP2_ARFP2	12630_8_ARFIP2_ARFP2	Sex-combined	6	25715429	rs116009877	A	G	0.06469	-0.1134	0.016472	5.807e-12	35366	47.3951
proteins_Ferkingstad	12630_8_ARFIP2_ARFP2	12630_8_ARFIP2_ARFP2	Sex-combined	8	23225988	rs73224404	G	A	0.22123	-0.0626	0.009738	1.291e-10	35359	41.3246
proteins_Ferkingstad	12632_14_NAT1_ARY1	12632_14_NAT1_ARY1	Sex-combined	10	7732765	rs12257143	C	T	0.03461	-0.2866	0.021959	6.214e-39	35354	170.344
proteins_Ferkingstad	12632_14_NAT1_ARY1	12632_14_NAT1_ARY1	Sex-combined	1	196692375	rs10922094	CATTA	!	0.59845	-0.0737	0.008091	8.355e-20	35330	82.9718
proteins_Ferkingstad	12632_14_NAT1_ARY1	12632_14_NAT1_ARY1	Sex-combined	2	27563321	rs10208529	T	!	0.2164	0.056	0.009534	4.254e-09	35364	34.5005
proteins_Ferkingstad	12632_14_NAT1_ARY1	12632_14_NAT1_ARY1	Sex-combined	3	126548264	rs11920905	A	G	0.28369	-0.0541	0.008841	9.416e-10	35362	37.4448
proteins_Ferkingstad	12632_14_NAT1_ARY1	12632_14_NAT1_ARY1	Sex-combined	3	45714572	rs145479854	A	G	0.03232	-0.1396	0.0225	5.486e-10	35337	38.4951
proteins_Ferkingstad	12632_14_NAT1_ARY1	12632_14_NAT1_ARY1	Sex-combined	3	50739066	rs4485709	TG	!	0.69174	-0.062	0.008653	7.753e-13	35333	51.3393
proteins_Ferkingstad	12632_14_NAT1_ARY1	12632_14_NAT1_ARY1	Sex-combined	3	51525051	rs138169353	C	T	0.02168	-0.1644	0.027117	1.34e-09	35333	36.7553
proteins_Ferkingstad	12632_14_NAT1_ARY1	12632_14_NAT1_ARY1	Sex-combined	3	52786965	rs678	T	A	0.38088	-0.2759	0.008067	2.408e-256	35345	1169.71
proteins_Ferkingstad	12632_14_NAT1_ARY1	12632_14_NAT1_ARY1	Sex-combined	3	53452222	rs77047703	G	A	0.04639	0.1315	0.019048	5.074e-12	35342	47.6599
proteins_Ferkingstad	12632_14_NAT1_ARY1	12632_14_NAT1_ARY1	Sex-combined	3	53495113	rs312480	C	T	0.91295	-0.0802	0.014281	1.957e-08	35342	31.5378
proteins_Ferkingstad	12632_14_NAT1_ARY1	12632_14_NAT1_ARY1	Sex-combined	6	32008772	rs28573154	A	G	0.145	0.074	0.011048	2.114e-11	35431	44.8638
proteins_Ferkingstad	12633_3_PTPN9_PTN9	12633_3_PTPN9_PTN9	Sex-combined	1	196695521	rs10922098	T	C	0.59989	-0.0638	0.00807	2.654e-15	35329	62.5021
proteins_Ferkingstad	12633_3_PTPN9_PTN9	12633_3_PTPN9_PTN9	Sex-combined	15	75459420	rs111647176	A	G	0.27386	-0.0702	0.008811	1.626e-15	35352	63.4781
proteins_Ferkingstad	12633_3_PTPN9_PTN9	12633_3_PTPN9_PTN9	Sex-combined	3	165787389	rs1355538	G	A	0.60153	-0.0597	0.008057	1.269e-13	35329	54.9037
proteins_Ferkingstad	12634_79_BCAR3_BCAR3	12634_79_BCAR3_BCAR3	Sex-combined	10	102632823	rs11594179	T	C	0.18128	0.0609	0.010437	5.379e-09	35361	34.0473
proteins_Ferkingstad	12634_79_BCAR3_BCAR3	12634_79_BCAR3_BCAR3	Sex-combined	1	196703255	rs203688	A	G	0.60039	-0.0569	0.00816	3.107e-12	35330	48.6233
proteins_Ferkingstad	12634_79_BCAR3_BCAR3	12634_79_BCAR3_BCAR3	Sex-combined	16	75279360	rs8050367	G	A	0.28323	-0.0675	0.008783	1.523e-14	35353	59.0639
proteins_Ferkingstad	12634_79_BCAR3_BCAR3	12634_79_BCAR3_BCAR3	Sex-combined	3	165787389	rs1355538	G	A	0.60153	-0.051	0.00814	3.712e-10	35329	39.2547
proteins_Ferkingstad	12634_79_BCAR3_BCAR3	12634_79_BCAR3_BCAR3	Sex-combined	8	51626425	rs6980715	C	T	0.94593	-0.1123	0.017815	2.907e-10	35346	39.7363
proteins_Ferkingstad	12634_79_BCAR3_BCAR3	12634_79_BCAR3_BCAR3	Sex-combined	9	127770360	rs2417054	C	!	0.52896	-0.1036	0.007986	1.751e-38	35355	168.291
proteins_Ferkingstad	12635_9_TRDMT1_TRDMT	12635_9_TRDMT1_TRDMT	Sex-combined	10	17137196	rs10795451	C	T	0.50042	0.3081	0.006824	0	35354	2038.47
proteins_Ferkingstad	12635_9_TRDMT1_TRDMT	12635_9_TRDMT1_TRDMT	Sex-combined	10	17317308	rs2044301	G	C	0.10609	0.0803	0.013017	6.879e-10	35354	38.0548
proteins_Ferkingstad	12635_9_TRDMT1_TRDMT	12635_9_TRDMT1_TRDMT	Sex-combined	10	17382859	rs395675	G	C	0.24	-0.0795	0.009472	4.736e-17	35351	70.4451
proteins_Ferkingstad	12635_9_TRDMT1_TRDMT	12635_9_TRDMT1_TRDMT	Sex-combined	10	17643342	rs2251710	A	T	0.17215	0.0624	0.010689	5.285e-09	35349	34.0796
proteins_Ferkingstad	12635_9_TRDMT1_TRDMT	12635_9_TRDMT1_TRDMT	Sex-combined	3	56815721	rs1354034	C	T	0.61881	0.0595	0.008268	6.2e-13	35347	51.7885
proteins_Ferkingstad	12636_113_SMYD2_SMYD2	12636_113_SMYD2_SMYD2	Sex-combined	1	196692375	rs10922094	CATTA	!	0.59845	-0.1003	0.00799	3.807e-36	35330	157.583
proteins_Ferkingstad	12636_113_SMYD2_SMYD2	12636_113_SMYD2_SMYD2	Sex-combined	3	165744780	rs4566588	T	C	0.24788	0.0532	0.009081	4.674e-09	35330	34.3207
proteins_Ferkingstad	12636_113_SMYD2_SMYD2	12636_113_SMYD2_SMYD2	Sex-combined	6	31910331	rs6457457	T	C	0.06527	0.0885	0.015869	2.45e-08	35432	31.1019
proteins_Ferkingstad	12636_113_SMYD2_SMYD2	12636_113_SMYD2_SMYD2	Sex-combined	6	32006196	rs3891366	A	G	0.15319	0.0684	0.010537	8.511e-11	35431	42.1384
proteins_Ferkingstad	12637_7_CRAT_CACP	12637_7_CRAT_CACP	Sex-combined	5	132341354	rs11242109	T	G	0.4424	-0.0539	0.008076	2.481e-11	35342	44.5436
proteins_Ferkingstad	12637_7_CRAT_CACP	12637_7_CRAT_CACP	Sex-combined	7	106676033	rs342200	A	!	0.42559	-0.0442	0.008073	4.381e-08	35348	29.9761
proteins_Ferkingstad	12637_7_CRAT_CACP	12637_7_CRAT_CACP	Sex-combined	9	129092024	rs6478861	T	C	0.68387	0.0903	0.008624	1.18e-25	35355	109.637
proteins_Ferkingstad	12637_7_CRAT_CACP	12637_7_CRAT_CACP	Sex-combined	9	129113066	rs9409310	GTCAC	!	0.30021	-0.085	0.008749	2.591e-22	35355	94.3889
proteins_Ferkingstad	12641_3_INPP5B_I5P2	12641_3_INPP5B_I5P2	Sex-combined	11	198986	rs4980320	C	T	0.46986	0.0557	0.008176	9.578e-12	35343	46.4118
proteins_Ferkingstad	12641_3_INPP5B_I5P2	12641_3_INPP5B_I5P2	Sex-combined	12	54292096	rs35979828	T	C	0.08648	-0.0939	0.014716	1.762e-10	35366	40.7147
proteins_Ferkingstad	12641_3_INPP5B_I5P2	12641_3_INPP5B_I5P2	Sex-combined	1	37650908	rs12742776	A	G	0.27941	0.0548	0.009139	2.018e-09	35372	35.9554
proteins_Ferkingstad	12641_3_INPP5B_I5P2	12641_3_INPP5B_I5P2	Sex-combined	1	37827489	rs139477416	G	C	0.12529	-0.3047	0.012348	1.957e-134	35370	608.908
proteins_Ferkingstad	12641_3_INPP5B_I5P2	12641_3_INPP5B_I5P2	Sex-combined	3	56815721	rs1354034	C	T	0.61881	0.057	0.008392	1.103e-11	35347	46.1338
proteins_Ferkingstad	12643_4_ARRB1_ARRB1	12643_4_ARRB1_ARRB1	Sex-combined	11	75340189	rs504683	G	A	0.30388	0.0805	0.008855	9.778e-20	35358	82.6446
proteins_Ferkingstad	12644_63_ADSS_PURA2	12644_63_ADSS_PURA2	Sex-combined	14	104720469	rs368245457	T	C	0.20719	0.0568	0.010117	1.974e-08	35098	31.5205
proteins_Ferkingstad	12644_63_ADSS_PURA2	12644_63_ADSS_PURA2	Sex-combined	3	56815721	rs1354034	C	T	0.61881	0.0717	0.008155	1.467e-18	35347	77.3019
proteins_Ferkingstad	12646_2_RPE_RPE	12646_2_RPE_RPE	Sex-combined	2	210015768	rs2723211	A	G	0.43273	0.0757	0.008089	8.096e-21	35345	87.5794
proteins_Ferkingstad	12647_52_SETD2_SETD2	12647_52_SETD2_SETD2	Sex-combined	1	196695521	rs10922098	T	C	0.59989	-0.0451	0.008081	2.391e-08	35329	31.1475
proteins_Ferkingstad	12647_52_SETD2_SETD2	12647_52_SETD2_SETD2	Sex-combined	14	49522779	rs117265578	A	G	0.08612	-0.0767	0.013974	4.045e-08	35353	30.1265
proteins_Ferkingstad	12650_43_GNAI3_GNAI3	12650_43_GNAI3_GNAI3	Sex-combined	1	196695521	rs10922098	T	C	0.59989	-0.0444	0.008011	2.989e-08	35329	30.718
proteins_Ferkingstad	12650_43_GNAI3_GNAI3	12650_43_GNAI3_GNAI3	Sex-combined	17	5848332	rs185009887	A	G	0.02519	-0.1534	0.025456	1.679e-09	35365	36.3137
proteins_Ferkingstad	12650_43_GNAI3_GNAI3	12650_43_GNAI3_GNAI3	Sex-combined	19	44908822	rs7412	T	C	0.05941	0.2402	0.016565	1.207e-47	35358	210.263
proteins_Ferkingstad	12650_43_GNAI3_GNAI3	12650_43_GNAI3_GNAI3	Sex-combined	3	165743688	rs1706435	G	A	0.36981	0.0527	0.008128	8.934e-11	35330	42.0391
proteins_Ferkingstad	12651_21_PDK2_PDK2	12651_21_PDK2_PDK2	Sex-combined	1	196695521	rs10922098	T	C	0.59989	-0.0756	0.007994	3.159e-21	35329	89.4366
proteins_Ferkingstad	12651_21_PDK2_PDK2	12651_21_PDK2_PDK2	Sex-combined	3	165787389	rs1355538	G	A	0.60153	-0.0452	0.007984	1.502e-08	35329	32.0506
proteins_Ferkingstad	12651_21_PDK2_PDK2	12651_21_PDK2_PDK2	Sex-combined	6	32054075	rs9469077	G	A	0.08952	0.0812	0.013815	4.166e-09	35432	34.547
proteins_Ferkingstad	12652_37_AHCYL1_SAHH2	12652_37_AHCYL1_SAHH2	Sex-combined	11	198986	rs4980320	C	T	0.46986	0.0521	0.008077	1.113e-10	35343	41.6079
proteins_Ferkingstad	12652_37_AHCYL1_SAHH2	12652_37_AHCYL1_SAHH2	Sex-combined	3	56815721	rs1354034	C	T	0.61881	0.0613	0.008278	1.309e-13	35347	54.8365
proteins_Ferkingstad	12653_13_CSNK1G2_CSNK1G2	12653_13_CSNK1G2_CSNK1G2	Sex-combined	11	65159920	rs12289048	T	G	0.24918	-0.0765	0.009146	6.066e-17	35354	69.9617
proteins_Ferkingstad	12653_13_CSNK1G2_CSNK1G2	12653_13_CSNK1G2_CSNK1G2	Sex-combined	1	196692375	rs10922094	CATTA	!	0.59845	-0.0447	0.008067	3.004e-08	35330	30.7037
proteins_Ferkingstad	12653_13_CSNK1G2_CSNK1G2	12653_13_CSNK1G2_CSNK1G2	Sex-combined	3	165787389	rs1355538	G	A	0.60153	-0.0459	0.008058	1.226e-08	35329	32.4467
proteins_Ferkingstad	12653_13_CSNK1G2_CSNK1G2	12653_13_CSNK1G2_CSNK1G2	Sex-combined	3	56815721	rs1354034	C	T	0.61881	0.0568	0.008141	3.006e-12	35347	48.6789
proteins_Ferkingstad	12655_30_NAPB_SNAB	12655_30_NAPB_SNAB	Sex-combined	1	196695521	rs10922098	T	C	0.59989	-0.1038	0.008034	3.478e-38	35329	166.929
proteins_Ferkingstad	12655_30_NAPB_SNAB	12655_30_NAPB_SNAB	Sex-combined	3	165787389	rs1355538	G	A	0.60153	-0.0654	0.008021	3.535e-16	35329	66.4811
proteins_Ferkingstad	12655_30_NAPB_SNAB	12655_30_NAPB_SNAB	Sex-combined	4	73852384	rs872914	A	G	0.71065	-0.0669	0.008647	1.02e-14	35339	59.8579
proteins_Ferkingstad	12655_30_NAPB_SNAB	12655_30_NAPB_SNAB	Sex-combined	6	31910331	rs6457457	T	C	0.06527	0.0907	0.015938	1.265e-08	35432	32.3852
proteins_Ferkingstad	12655_30_NAPB_SNAB	12655_30_NAPB_SNAB	Sex-combined	6	32008772	rs28573154	A	G	0.145	0.0733	0.010968	2.337e-11	35431	44.6635
proteins_Ferkingstad	12656_1_KLC1_KLC1	12656_1_KLC1_KLC1	Sex-combined	11	198986	rs4980320	C	T	0.46986	0.0512	0.008221	4.732e-10	35343	38.7874
proteins_Ferkingstad	12656_1_KLC1_KLC1	12656_1_KLC1_KLC1	Sex-combined	11	65130754	rs9971407	T	C	0.24858	-0.0727	0.009497	1.936e-14	35354	58.5998
proteins_Ferkingstad	12656_1_KLC1_KLC1	12656_1_KLC1_KLC1	Sex-combined	14	103628983	rs12884809	A	G	0.3519	0.0886	0.008655	1.36e-24	35225	104.793
proteins_Ferkingstad	12656_1_KLC1_KLC1	12656_1_KLC1_KLC1	Sex-combined	7	106698017	rs450269	C	G	0.44796	-0.0492	0.008227	2.229e-09	35347	35.7641
proteins_Ferkingstad	12657_2_TSTA3_FCL	12657_2_TSTA3_FCL	Sex-combined	1	196677131	rs572515	G	A	0.6027	-0.053	0.008038	4.289e-11	35329	43.4766
proteins_Ferkingstad	12657_2_TSTA3_FCL	12657_2_TSTA3_FCL	Sex-combined	3	165761011	rs1707652	T	C	0.3102	0.0585	0.008477	5.162e-12	35330	47.6242
proteins_Ferkingstad	12657_2_TSTA3_FCL	12657_2_TSTA3_FCL	Sex-combined	8	143328582	rs192946539	A	G	0.02351	-0.1912	0.025345	4.566e-14	35097	56.9103
proteins_Ferkingstad	12658_72_PANK3_PANK3	12658_72_PANK3_PANK3	Sex-combined	14	94380925	rs17580	A	T	0.03316	0.2026	0.022508	2.229e-19	35363	81.0224
proteins_Ferkingstad	12658_72_PANK3_PANK3	12658_72_PANK3_PANK3	Sex-combined	2	27568688	rs4665383	G	C	0.21637	0.0576	0.009634	2.246e-09	35364	35.7463
proteins_Ferkingstad	12658_72_PANK3_PANK3	12658_72_PANK3_PANK3	Sex-combined	3	165744047	rs1619994	G	A	0.2807	0.0749	0.008914	4.354e-17	35330	70.6022
proteins_Ferkingstad	12658_72_PANK3_PANK3	12658_72_PANK3_PANK3	Sex-combined	5	119334673	rs71585211	T	C	0.00907	0.2428	0.04249	1.102e-08	35353	32.6531
proteins_Ferkingstad	12658_72_PANK3_PANK3	12658_72_PANK3_PANK3	Sex-combined	6	32618599	rs11755689	G	A	0.33707	0.0501	0.008169	8.634e-10	35427	37.613
proteins_Ferkingstad	12658_72_PANK3_PANK3	12658_72_PANK3_PANK3	Sex-combined	8	105569300	rs6993770	T	A	0.22448	-0.0542	0.009617	1.743e-08	35356	31.7628
proteins_Ferkingstad	12659_13_OLA1_GTPB9	12659_13_OLA1_GTPB9	Sex-combined	2	174087028	rs142397557	TTTCTTTTTTTTTTTTTG	!	0.19111	0.1726	0.010279	2.851e-63	35353	281.955
proteins_Ferkingstad	12659_13_OLA1_GTPB9	12659_13_OLA1_GTPB9	Sex-combined	2	177209043	rs146824750	T	C	0.02153	0.1542	0.027229	1.487e-08	35356	32.0705
proteins_Ferkingstad	12659_13_OLA1_GTPB9	12659_13_OLA1_GTPB9	Sex-combined	3	56815721	rs1354034	C	T	0.61881	0.0514	0.008224	4.113e-10	35347	39.0625
proteins_Ferkingstad	12661_44_GABARAPL1_GBRL1	12661_44_GABARAPL1_GBRL1	Sex-combined	16	75552346	rs4887832	G	C	0.32476	0.0474	0.008563	3.109e-08	35354	30.6411
proteins_Ferkingstad	12661_44_GABARAPL1_GBRL1	12661_44_GABARAPL1_GBRL1	Sex-combined	3	11249929	rs2606731	C	A	0.70572	0.0841	0.008768	8.672e-22	35357	92.0007
proteins_Ferkingstad	12662_82_ECH1_ECH1	12662_82_ECH1_ECH1	Sex-combined	19	38816463	rs2229259	T	C	0.08774	0.4478	0.013793	3.227e-231	35366	1054.02
proteins_Ferkingstad	12662_82_ECH1_ECH1	12662_82_ECH1_ECH1	Sex-combined	19	39785559	rs71356875	T	C	0.09955	0.0821	0.013156	4.359e-10	35368	38.9438
proteins_Ferkingstad	12663_1_TST_THTR	12663_1_TST_THTR	Sex-combined	1	180739474	rs149087463	A	G	0.04253	0.1279	0.018515	4.924e-12	35348	47.7193
proteins_Ferkingstad	12663_1_TST_THTR	12663_1_TST_THTR	Sex-combined	1	182757926	rs11805728	C	A	0.41997	-0.0498	0.007596	5.524e-11	35353	42.9822
proteins_Ferkingstad	12663_1_TST_THTR	12663_1_TST_THTR	Sex-combined	1	185482968	rs6664577	A	G	0.15439	-0.0817	0.010404	4.062e-15	35343	61.6657
proteins_Ferkingstad	12663_1_TST_THTR	12663_1_TST_THTR	Sex-combined	1	190175472	rs61819034	T	C	0.02587	0.1909	0.023911	1.419e-15	35331	63.7406
proteins_Ferkingstad	12663_1_TST_THTR	12663_1_TST_THTR	Sex-combined	1	195489567	rs76650281	G	A	0.01383	0.2433	0.032841	1.279e-13	35330	54.8847
proteins_Ferkingstad	12663_1_TST_THTR	12663_1_TST_THTR	Sex-combined	1	195951618	rs7522672	C	T	0.67826	0.1169	0.00802	4.026e-48	35329	212.462
proteins_Ferkingstad	12663_1_TST_THTR	12663_1_TST_THTR	Sex-combined	1	196034151	rs116526302	T	C	0.01579	-0.3805	0.030048	9.458e-37	35327	160.353
proteins_Ferkingstad	12663_1_TST_THTR	12663_1_TST_THTR	Sex-combined	1	196304534	rs114159097	C	G	0.01559	-0.5233	0.030312	8.782e-67	35327	298.038
proteins_Ferkingstad	12663_1_TST_THTR	12663_1_TST_THTR	Sex-combined	1	196382020	rs2027368	C	A	0.31728	0.3238	0.005404	0	35327	3590.24
proteins_Ferkingstad	12663_1_TST_THTR	12663_1_TST_THTR	Sex-combined	1	196679483	rs12127759	T	C	0.13874	0.5151	0.00729	0	35329	4992.61
proteins_Ferkingstad	12663_1_TST_THTR	12663_1_TST_THTR	Sex-combined	1	197335802	rs145134468	A	C	0.02363	-0.5006	0.024968	2.032e-89	35329	401.989
proteins_Ferkingstad	12663_1_TST_THTR	12663_1_TST_THTR	Sex-combined	1	197347514	rs2275251	T	C	0.0236	-0.3189	0.024703	3.989e-38	35330	166.652
proteins_Ferkingstad	12663_1_TST_THTR	12663_1_TST_THTR	Sex-combined	1	197615947	rs34780947	C	T	0.03903	-0.5127	0.019272	6.178e-156	35332	707.739
proteins_Ferkingstad	12663_1_TST_THTR	12663_1_TST_THTR	Sex-combined	1	200183195	rs72740876	A	G	0.00781	-0.3798	0.042738	6.294e-19	35346	78.9735
proteins_Ferkingstad	12663_1_TST_THTR	12663_1_TST_THTR	Sex-combined	1	201105254	rs77337740	A	G	0.03448	-0.1212	0.020521	3.5e-09	35342	34.8825
proteins_Ferkingstad	12663_1_TST_THTR	12663_1_TST_THTR	Sex-combined	1	201123437	rs142455546	G	A	0.03756	0.1385	0.019853	3.028e-12	35345	48.6684
proteins_Ferkingstad	12663_1_TST_THTR	12663_1_TST_THTR	Sex-combined	1	201201011	rs189441614	C	T	0.01766	0.1795	0.028339	2.39e-10	35344	40.1199
proteins_Ferkingstad	12663_1_TST_THTR	12663_1_TST_THTR	Sex-combined	1	202196686	rs2993426	A	G	0.42555	-0.0581	0.007571	1.663e-14	35350	58.8906
proteins_Ferkingstad	12663_1_TST_THTR	12663_1_TST_THTR	Sex-combined	12	104581173	rs12318001	C	T	0.09222	0.0889	0.011459	8.612e-15	35350	60.188
proteins_Ferkingstad	12663_1_TST_THTR	12663_1_TST_THTR	Sex-combined	1	50388794	rs11205718	T	C	0.19985	-0.0581	0.009414	6.767e-10	35360	38.0894
proteins_Ferkingstad	12663_1_TST_THTR	12663_1_TST_THTR	Sex-combined	1	52903751	rs34877649	T	C	0.03063	-0.2023	0.022095	5.388e-20	35359	83.8308
proteins_Ferkingstad	12663_1_TST_THTR	12663_1_TST_THTR	Sex-combined	1	53020909	rs11804953	T	G	0.03579	0.4716	0.020783	5.354e-114	35357	514.91
proteins_Ferkingstad	12663_1_TST_THTR	12663_1_TST_THTR	Sex-combined	1	53101146	rs12737414	T	C	0.8632	-0.0729	0.010855	1.873e-11	35357	45.102
proteins_Ferkingstad	12663_1_TST_THTR	12663_1_TST_THTR	Sex-combined	1	53115998	rs3820201	G	A	0.39118	-0.189	0.007613	4.607e-136	35354	616.328
proteins_Ferkingstad	12663_1_TST_THTR	12663_1_TST_THTR	Sex-combined	1	54413003	rs4927097	T	C	0.45399	0.0415	0.007559	4.023e-08	35354	30.1417
proteins_Ferkingstad	12663_1_TST_THTR	12663_1_TST_THTR	Sex-combined	22	39466338	rs760715	C	T	0.26206	0.0418	0.0075	2.495e-08	35357	31.062
proteins_Ferkingstad	12663_1_TST_THTR	12663_1_TST_THTR	Sex-combined	3	141374443	rs7624084	C	T	0.44528	0.0398	0.006658	2.267e-09	35357	35.7337
proteins_Ferkingstad	12663_1_TST_THTR	12663_1_TST_THTR	Sex-combined	4	174152939	rs6858276	G	A	0.48243	0.0394	0.006615	2.579e-09	35360	35.4758
proteins_Ferkingstad	12663_1_TST_THTR	12663_1_TST_THTR	Sex-combined	6	116399351	rs35548455	T	C	0.0815	0.1045	0.012042	4.02e-18	35344	75.307
proteins_Ferkingstad	12663_1_TST_THTR	12663_1_TST_THTR	Sex-combined	6	32638840	rs9272528	G	C	0.34994	-0.04	0.006624	1.551e-09	35429	36.4653
proteins_Ferkingstad	12663_1_TST_THTR	12663_1_TST_THTR	Sex-combined	8	16155085	rs41341748	A	G	0.00574	0.3043	0.043956	4.425e-12	35359	47.9256
proteins_Ferkingstad	12664_19_PTPN13_PTN13	12664_19_PTPN13_PTN13	Sex-combined	1	196695521	rs10922098	T	C	0.59989	-0.0632	0.008048	4.054e-15	35329	61.6678
proteins_Ferkingstad	12664_19_PTPN13_PTN13	12664_19_PTPN13_PTN13	Sex-combined	6	31974114	rs2284179	G	T	0.03718	0.1194	0.020657	7.465e-09	35432	33.4098
proteins_Ferkingstad	12664_19_PTPN13_PTN13	12664_19_PTPN13_PTN13	Sex-combined	6	32624442	rs9271642	G	A	0.58709	0.0573	0.007952	5.759e-13	35430	51.9226
proteins_Ferkingstad	12665_16_ILF2_ILF2	12665_16_ILF2_ILF2	Sex-combined	1	196695521	rs10922098	T	C	0.59989	-0.0539	0.008017	1.775e-11	35329	45.2016
proteins_Ferkingstad	12667_2_GDA_GUAD	12667_2_GDA_GUAD	Sex-combined	19	10101623	rs539432790	G	C	0.02095	0.3529	0.028601	5.617e-35	35360	152.244
proteins_Ferkingstad	12667_2_GDA_GUAD	12667_2_GDA_GUAD	Sex-combined	2	2671417	rs188023612	C	T	0.01131	-0.2704	0.039728	1.002e-11	35299	46.3255
proteins_Ferkingstad	12667_2_GDA_GUAD	12667_2_GDA_GUAD	Sex-combined	2	2829382	rs823232	G	T	0.73205	-0.062	0.00935	3.331e-11	35306	43.9704
proteins_Ferkingstad	12667_2_GDA_GUAD	12667_2_GDA_GUAD	Sex-combined	2	3583625	rs74582131	G	C	0.00561	0.4475	0.05427	1.64e-16	35327	67.9933
proteins_Ferkingstad	12667_2_GDA_GUAD	12667_2_GDA_GUAD	Sex-combined	2	3592552	rs6542680	T	C	0.81638	-0.3973	0.009187	0	35323	1870.21
proteins_Ferkingstad	12667_2_GDA_GUAD	12667_2_GDA_GUAD	Sex-combined	2	3646069	rs80220851	T	A	0.02345	0.2333	0.027541	2.433e-17	35327	71.758
proteins_Ferkingstad	12667_2_GDA_GUAD	12667_2_GDA_GUAD	Sex-combined	3	187253508	rs3105782	G	A	0.24857	-0.056	0.009556	4.625e-09	35359	34.3419
proteins_Ferkingstad	12667_2_GDA_GUAD	12667_2_GDA_GUAD	Sex-combined	6	32618599	rs11755689	G	A	0.33707	0.0474	0.008418	1.793e-08	35427	31.7058
proteins_Ferkingstad	12668_7_VPS4B_VPS4B	12668_7_VPS4B_VPS4B	Sex-combined	1	196677046	rs1329424	G	T	0.60265	-0.1525	0.008176	1.227e-77	35329	347.903
proteins_Ferkingstad	12668_7_VPS4B_VPS4B	12668_7_VPS4B_VPS4B	Sex-combined	19	6721618	rs11569393	ATTTTTTTTTCC	!	0.54314	-0.0451	0.008094	2.513e-08	35363	31.0475
proteins_Ferkingstad	12668_7_VPS4B_VPS4B	12668_7_VPS4B_VPS4B	Sex-combined	3	165743688	rs1706435	G	A	0.36981	0.0811	0.008287	1.284e-22	35330	95.7739
proteins_Ferkingstad	12668_7_VPS4B_VPS4B	12668_7_VPS4B_VPS4B	Sex-combined	6	31910331	rs6457457	T	C	0.06527	0.1172	0.016219	4.977e-13	35432	52.2164
proteins_Ferkingstad	12668_7_VPS4B_VPS4B	12668_7_VPS4B_VPS4B	Sex-combined	6	31964400	rs444921	T	C	0.13897	0.1153	0.011545	1.738e-23	35432	99.7403
proteins_Ferkingstad	12668_7_VPS4B_VPS4B	12668_7_VPS4B_VPS4B	Sex-combined	6	32487054	rs538958533	A	T	0.09889	0.0748	0.013072	1.052e-08	35430	32.743
proteins_Ferkingstad	12669_30_HECW1_HECW1	12669_30_HECW1_HECW1	Sex-combined	1	196692375	rs10922094	CATTA	!	0.59845	-0.0729	0.008071	1.679e-19	35330	81.5831
proteins_Ferkingstad	12669_30_HECW1_HECW1	12669_30_HECW1_HECW1	Sex-combined	3	165787389	rs1355538	G	A	0.60153	-0.0591	0.008066	2.357e-13	35329	53.6857
proteins_Ferkingstad	12669_30_HECW1_HECW1	12669_30_HECW1_HECW1	Sex-combined	6	31979309	rs391165	A	G	0.14144	0.0769	0.011342	1.202e-11	35431	45.9699
proteins_Ferkingstad	12669_30_HECW1_HECW1	12669_30_HECW1_HECW1	Sex-combined	6	32629228	rs6929057	C	A	0.30396	0.0484	0.008559	1.558e-08	35430	31.9775
proteins_Ferkingstad	12670_15_RAD1_RAD1	12670_15_RAD1_RAD1	Sex-combined	1	196677131	rs572515	G	A	0.6027	-0.0667	0.008117	2.085e-16	35329	67.5244
proteins_Ferkingstad	12671_35_SULT1B1_ST1B1	12671_35_SULT1B1_ST1B1	Sex-combined	10	19819940	rs78334957	C	T	0.13736	0.0764	0.011658	5.62e-11	35349	42.9476
proteins_Ferkingstad	12671_35_SULT1B1_ST1B1	12671_35_SULT1B1_ST1B1	Sex-combined	10	19971440	rs10159712	A	G	0.7162	0.1008	0.008905	1.056e-29	35351	128.131
proteins_Ferkingstad	12671_35_SULT1B1_ST1B1	12671_35_SULT1B1_ST1B1	Sex-combined	1	167792525	rs114790755	G	T	0.03076	0.1274	0.023333	4.761e-08	35358	29.8125
proteins_Ferkingstad	12671_35_SULT1B1_ST1B1	12671_35_SULT1B1_ST1B1	Sex-combined	1	168879123	rs114977924	T	C	0.02862	-0.1919	0.024233	2.398e-15	35352	62.7098
proteins_Ferkingstad	12671_35_SULT1B1_ST1B1	12671_35_SULT1B1_ST1B1	Sex-combined	1	169529737	rs6030	C	T	0.33792	-0.3175	0.007223	0	35355	1932.2
proteins_Ferkingstad	12671_35_SULT1B1_ST1B1	12671_35_SULT1B1_ST1B1	Sex-combined	1	169560839	rs7523043	T	G	0.0347	0.57	0.021942	8.765e-149	35351	674.835
proteins_Ferkingstad	12671_35_SULT1B1_ST1B1	12671_35_SULT1B1_ST1B1	Sex-combined	1	169721131	rs112384107	T	C	0.05042	0.1412	0.019085	1.376e-13	35354	54.7375
proteins_Ferkingstad	12671_35_SULT1B1_ST1B1	12671_35_SULT1B1_ST1B1	Sex-combined	1	170771504	rs140045212	C	T	0.01571	0.245	0.033541	2.785e-13	35350	53.3556
proteins_Ferkingstad	12671_35_SULT1B1_ST1B1	12671_35_SULT1B1_ST1B1	Sex-combined	1	171455747	rs142972281	T	G	0.01207	0.2199	0.036826	2.353e-09	35353	35.6567
proteins_Ferkingstad	12671_35_SULT1B1_ST1B1	12671_35_SULT1B1_ST1B1	Sex-combined	1	176972756	rs139963266	G	A	0.01597	0.2013	0.032119	3.675e-10	35342	39.2793
proteins_Ferkingstad	12671_35_SULT1B1_ST1B1	12671_35_SULT1B1_ST1B1	Sex-combined	6	31204574	rs3887381	T	C	0.49457	-0.0446	0.00799	2.379e-08	35430	31.1585
proteins_Ferkingstad	12671_35_SULT1B1_ST1B1	12671_35_SULT1B1_ST1B1	Sex-combined	6	32586112	rs9270056	G	!	0.27867	-0.0569	0.008921	1.793e-10	35426	40.6815
proteins_Ferkingstad	12671_35_SULT1B1_ST1B1	12671_35_SULT1B1_ST1B1	Sex-combined	6	32636966	rs6938008	C	T	0.38529	-0.066	0.008144	5.294e-16	35430	65.6769
proteins_Ferkingstad	12675_14_DARS_SYDC	12675_14_DARS_SYDC	Sex-combined	11	198986	rs4980320	C	T	0.46986	0.0469	0.008175	9.618e-09	35343	32.9132
proteins_Ferkingstad	12675_14_DARS_SYDC	12675_14_DARS_SYDC	Sex-combined	2	135726662	rs72970243	A	G	0.08647	0.1108	0.014699	4.776e-14	35382	56.8204
proteins_Ferkingstad	12675_14_DARS_SYDC	12675_14_DARS_SYDC	Sex-combined	3	56815721	rs1354034	C	T	0.61881	0.0529	0.008385	2.805e-10	35347	39.802
proteins_Ferkingstad	12676_1_PACSIN1_PACN1	12676_1_PACSIN1_PACN1	Sex-combined	10	113588287	rs7080536	A	G	0.04142	-0.2214	0.020447	2.532e-27	35378	117.245
proteins_Ferkingstad	12676_1_PACSIN1_PACN1	12676_1_PACSIN1_PACN1	Sex-combined	12	54336088	rs4759076	C	T	0.4756	0.0619	0.008227	5.302e-14	35363	56.6107
proteins_Ferkingstad	12676_1_PACSIN1_PACN1	12676_1_PACSIN1_PACN1	Sex-combined	17	5848332	rs185009887	A	G	0.02519	-0.1583	0.026583	2.6e-09	35365	35.4612
proteins_Ferkingstad	12676_1_PACSIN1_PACN1	12676_1_PACSIN1_PACN1	Sex-combined	19	15469847	rs2304200	A	G	0.10855	-0.295	0.01316	2.687e-111	35370	502.496
proteins_Ferkingstad	12676_1_PACSIN1_PACN1	12676_1_PACSIN1_PACN1	Sex-combined	19	16046383	rs183440743	A	G	0.01037	-0.2259	0.039408	9.902e-09	35357	32.8597
proteins_Ferkingstad	12676_1_PACSIN1_PACN1	12676_1_PACSIN1_PACN1	Sex-combined	22	42745842	rs2143922	G	T	0.73229	0.0511	0.009314	4.102e-08	35365	30.1002
proteins_Ferkingstad	12676_1_PACSIN1_PACN1	12676_1_PACSIN1_PACN1	Sex-combined	22	42985282	rs2010366	G	T	0.58883	-0.123	0.00833	2.458e-49	35365	218.032
proteins_Ferkingstad	12676_1_PACSIN1_PACN1	12676_1_PACSIN1_PACN1	Sex-combined	7	106676033	rs342200	A	!	0.42559	-0.0454	0.008256	3.814e-08	35348	30.2393
proteins_Ferkingstad	12676_1_PACSIN1_PACN1	12676_1_PACSIN1_PACN1	Sex-combined	8	105569300	rs6993770	T	A	0.22448	-0.0922	0.009852	8.114e-21	35356	87.5816
proteins_Ferkingstad	12677_164_FLII_FLII	12677_164_FLII_FLII	Sex-combined	11	65169248	rs12292693	C	A	0.26371	-0.0998	0.008904	3.693e-29	35354	125.629
proteins_Ferkingstad	12677_164_FLII_FLII	12677_164_FLII_FLII	Sex-combined	17	18261705	rs138865936	T	C	0.02428	0.2508	0.026195	1.024e-21	35348	91.6681
proteins_Ferkingstad	12677_164_FLII_FLII	12677_164_FLII_FLII	Sex-combined	3	56815721	rs1354034	C	T	0.61881	0.05	0.008083	6.165e-10	35347	38.2644
proteins_Ferkingstad	12678_66_SNRPA_SNRPA	12678_66_SNRPA_SNRPA	Sex-combined	3	56815721	rs1354034	C	T	0.61881	0.0557	0.008209	1.157e-11	35347	46.0394
proteins_Ferkingstad	12678_66_SNRPA_SNRPA	12678_66_SNRPA_SNRPA	Sex-combined	7	106731773	rs342293	G	C	0.45412	-0.0462	0.007987	7.274e-09	35348	33.4593
proteins_Ferkingstad	12681_63_USP21_UBP21	12681_63_USP21_UBP21	Sex-combined	1	196695521	rs10922098	T	C	0.59989	-0.0935	0.008062	4.235e-31	35329	134.505
proteins_Ferkingstad	12681_63_USP21_UBP21	12681_63_USP21_UBP21	Sex-combined	19	44945208	rs5167	G	T	0.3238	0.1304	0.008445	8.754e-54	35361	238.427
proteins_Ferkingstad	12681_63_USP21_UBP21	12681_63_USP21_UBP21	Sex-combined	3	165743688	rs1706435	G	A	0.36981	0.0783	0.00817	9.298e-22	35330	91.8501
proteins_Ferkingstad	12681_63_USP21_UBP21	12681_63_USP21_UBP21	Sex-combined	3	56815721	rs1354034	C	T	0.61881	0.051	0.008126	3.469e-10	35347	39.3901
proteins_Ferkingstad	12681_63_USP21_UBP21	12681_63_USP21_UBP21	Sex-combined	6	32010061	rs200995579	T	G	0.1274	0.0855	0.012182	2.243e-12	35431	49.2601
proteins_Ferkingstad	12681_63_USP21_UBP21	12681_63_USP21_UBP21	Sex-combined	6	32630514	rs11970000	G	A	0.29339	0.0511	0.008601	2.835e-09	35430	35.2975
proteins_Ferkingstad	12682_5_CCBL2_KAT3	12682_5_CCBL2_KAT3	Sex-combined	1	247874908	rs35340377	A	G	0.25094	-0.053	0.009539	2.759e-08	35147	30.8707
proteins_Ferkingstad	12682_5_CCBL2_KAT3	12682_5_CCBL2_KAT3	Sex-combined	1	87451291	rs1963194	G	A	0.0647	0.1075	0.016828	1.679e-10	35331	40.8086
proteins_Ferkingstad	12682_5_CCBL2_KAT3	12682_5_CCBL2_KAT3	Sex-combined	1	87846173	rs141059805	T	A	0.01734	-0.2345	0.03176	1.541e-13	35330	54.5161
proteins_Ferkingstad	12682_5_CCBL2_KAT3	12682_5_CCBL2_KAT3	Sex-combined	1	88489873	rs114776969	C	G	0.01699	0.1827	0.03179	9.075e-09	35332	33.029
proteins_Ferkingstad	12682_5_CCBL2_KAT3	12682_5_CCBL2_KAT3	Sex-combined	1	88937277	rs12729558	G	C	0.49448	-0.2861	0.008091	7.175e-274	35332	1250.35
proteins_Ferkingstad	12682_5_CCBL2_KAT3	12682_5_CCBL2_KAT3	Sex-combined	1	89168318	rs113996974	C	G	0.08904	-0.1053	0.014218	1.3e-13	35332	54.8504
proteins_Ferkingstad	12682_5_CCBL2_KAT3	12682_5_CCBL2_KAT3	Sex-combined	1	89725901	rs17442858	A	G	0.03846	-0.1448	0.021311	1.085e-11	35331	46.1668
proteins_Ferkingstad	12682_5_CCBL2_KAT3	12682_5_CCBL2_KAT3	Sex-combined	21	43632140	rs59177757	A	C	0.56951	-0.0868	0.008394	4.637e-25	35267	106.93
proteins_Ferkingstad	12682_5_CCBL2_KAT3	12682_5_CCBL2_KAT3	Sex-combined	2	27191335	rs12465084	C	G	0.25616	-0.0632	0.009374	1.564e-11	35364	45.4553
proteins_Ferkingstad	12682_5_CCBL2_KAT3	12682_5_CCBL2_KAT3	Sex-combined	3	56815721	rs1354034	C	T	0.61881	0.052	0.008382	5.508e-10	35347	38.4868
proteins_Ferkingstad	12682_5_CCBL2_KAT3	12682_5_CCBL2_KAT3	Sex-combined	8	105569300	rs6993770	T	A	0.22448	-0.0627	0.009797	1.553e-10	35356	40.959
proteins_Ferkingstad	12683_156_DPYSL5_DPYL5	12683_156_DPYSL5_DPYL5	Sex-combined	1	196692375	rs10922094	CATTA	!	0.59845	-0.1168	0.008026	5.588e-48	35330	211.781
proteins_Ferkingstad	12683_156_DPYSL5_DPYL5	12683_156_DPYSL5_DPYL5	Sex-combined	3	165761011	rs1707652	T	C	0.3102	0.0635	0.008494	7.692e-14	35330	55.8886
proteins_Ferkingstad	12683_156_DPYSL5_DPYL5	12683_156_DPYSL5_DPYL5	Sex-combined	6	31967534	rs453821	T	C	0.13894	0.0919	0.011351	5.666e-16	35432	65.5485
proteins_Ferkingstad	12684_5_SCIN_ADSV	12684_5_SCIN_ADSV	Sex-combined	14	105695409	rs10873559	A	G	0.43318	-0.0604	0.008203	1.793e-13	35089	54.2161
proteins_Ferkingstad	12684_5_SCIN_ADSV	12684_5_SCIN_ADSV	Sex-combined	14	94284149	rs2232710	C	T	0.0257	0.1385	0.025141	3.61e-08	35363	30.3483
proteins_Ferkingstad	12684_5_SCIN_ADSV	12684_5_SCIN_ADSV	Sex-combined	17	28349109	rs13469	T	C	0.54756	-0.0457	0.008108	1.735e-08	35351	31.7691
proteins_Ferkingstad	12684_5_SCIN_ADSV	12684_5_SCIN_ADSV	Sex-combined	7	12566109	rs6460966	CG	!	0.46069	-0.0903	0.008093	6.605e-29	35359	124.496
proteins_Ferkingstad	12685_57_HOMER2_HOME2	12685_57_HOMER2_HOME2	Sex-combined	10	79404390	rs116052829	T	C	0.09099	0.0955	0.014301	2.428e-11	35355	44.5937
proteins_Ferkingstad	12685_57_HOMER2_HOME2	12685_57_HOMER2_HOME2	Sex-combined	11	187771	rs2739240	A	!	0.25195	0.0627	0.009491	3.947e-11	35342	43.6427
proteins_Ferkingstad	12685_57_HOMER2_HOME2	12685_57_HOMER2_HOME2	Sex-combined	1	199010689	rs1124025	G	C	0.75833	0.059	0.009732	1.338e-09	35333	36.7536
proteins_Ferkingstad	12685_57_HOMER2_HOME2	12685_57_HOMER2_HOME2	Sex-combined	1	247876149	rs3811444	T	C	0.34232	-0.0533	0.008784	1.296e-09	35147	36.8188
proteins_Ferkingstad	12685_57_HOMER2_HOME2	12685_57_HOMER2_HOME2	Sex-combined	12	54336088	rs4759076	C	T	0.4756	0.0475	0.008294	1.021e-08	35363	32.7989
proteins_Ferkingstad	12685_57_HOMER2_HOME2	12685_57_HOMER2_HOME2	Sex-combined	15	82850720	rs1256430	A	G	0.16453	-0.0913	0.011191	3.395e-16	35357	66.5585
proteins_Ferkingstad	12685_57_HOMER2_HOME2	12685_57_HOMER2_HOME2	Sex-combined	22	50370494	rs12166420	A	G	0.048	-0.1716	0.019466	1.195e-18	35326	77.7108
proteins_Ferkingstad	12685_57_HOMER2_HOME2	12685_57_HOMER2_HOME2	Sex-combined	22	50455675	rs117541098	A	G	0.07105	-0.1049	0.016374	1.49e-10	35327	41.0432
proteins_Ferkingstad	12685_57_HOMER2_HOME2	12685_57_HOMER2_HOME2	Sex-combined	22	50532618	rs361725	C	T	0.64971	0.0556	0.008778	2.394e-10	35329	40.1198
proteins_Ferkingstad	12685_57_HOMER2_HOME2	12685_57_HOMER2_HOME2	Sex-combined	22	50642329	rs8138438	G	A	0.46105	0.3462	0.00673	0	35330	2646.21
proteins_Ferkingstad	12685_57_HOMER2_HOME2	12685_57_HOMER2_HOME2	Sex-combined	22	50715412	rs28689705	T	G	0.24482	-0.1679	0.009765	2.978e-66	35324	295.636
proteins_Ferkingstad	12685_57_HOMER2_HOME2	12685_57_HOMER2_HOME2	Sex-combined	3	56815721	rs1354034	C	T	0.61881	0.1074	0.008498	1.29e-36	35347	159.726
proteins_Ferkingstad	12686_15_MPST_THTM	12686_15_MPST_THTM	Sex-combined	22	37010814	rs56011191	A	G	0.05041	-0.229	0.018474	2.752e-35	35363	153.656
proteins_Ferkingstad	12686_15_MPST_THTM	12686_15_MPST_THTM	Sex-combined	22	37234039	rs77121303	G	A	0.01912	-0.1848	0.030856	2.11e-09	35363	35.8694
proteins_Ferkingstad	12687_2_DECR1_DECR	12687_2_DECR1_DECR	Sex-combined	8	87936013	rs28733625	T	C	0.00644	-0.3343	0.051088	6.007e-11	35342	42.8188
proteins_Ferkingstad	12687_2_DECR1_DECR	12687_2_DECR1_DECR	Sex-combined	8	88003662	rs151281886	C	G	0.01286	-0.1883	0.034461	4.65e-08	35341	29.8569
proteins_Ferkingstad	12687_2_DECR1_DECR	12687_2_DECR1_DECR	Sex-combined	8	89474725	rs142705833	T	C	0.02172	-0.1885	0.027496	7.106e-12	35337	46.9985
proteins_Ferkingstad	12687_2_DECR1_DECR	12687_2_DECR1_DECR	Sex-combined	8	89794448	rs147359828	A	C	0.01821	-0.2327	0.029622	3.975e-15	35338	61.7112
proteins_Ferkingstad	12687_2_DECR1_DECR	12687_2_DECR1_DECR	Sex-combined	8	90085414	rs542474823	TGTTG	!	0.01451	-0.2879	0.03298	2.557e-18	35339	76.2047
proteins_Ferkingstad	12687_2_DECR1_DECR	12687_2_DECR1_DECR	Sex-combined	8	91838857	rs17732363	G	C	0.00532	-0.5385	0.05529	2.044e-22	35334	94.8589
proteins_Ferkingstad	12688_115_RPS6KA6_KS6A6	12688_115_RPS6KA6_KS6A6	Sex-combined	11	198986	rs4980320	C	T	0.46986	0.0485	0.008026	1.516e-09	35343	36.5162
proteins_Ferkingstad	12688_115_RPS6KA6_KS6A6	12688_115_RPS6KA6_KS6A6	Sex-combined	12	54318524	rs10876550	A	G	0.56301	0.0554	0.008077	6.952e-12	35365	47.0456
proteins_Ferkingstad	12688_115_RPS6KA6_KS6A6	12688_115_RPS6KA6_KS6A6	Sex-combined	1	26427451	rs3811463	C	T	0.54954	0.0541	0.008011	1.45e-11	35362	45.6059
proteins_Ferkingstad	12688_115_RPS6KA6_KS6A6	12688_115_RPS6KA6_KS6A6	Sex-combined	3	165744047	rs1619994	G	A	0.2807	0.0552	0.008906	5.722e-10	35330	38.4161
proteins_Ferkingstad	12689_56_ARPC1B_ARC1B	12689_56_ARPC1B_ARC1B	Sex-combined	3	56815721	rs1354034	C	T	0.61881	0.0461	0.008203	1.913e-08	35347	31.5832
proteins_Ferkingstad	12689_56_ARPC1B_ARC1B	12689_56_ARPC1B_ARC1B	Sex-combined	7	99461074	rs59672032	C	T	0.03831	0.2058	0.020567	1.429e-23	35359	100.126
proteins_Ferkingstad	12690_33_SEPT10_SEP10	12690_33_SEPT10_SEP10	Sex-combined	1	196692375	rs10922094	CATTA	!	0.59845	-0.1719	0.008172	3.203e-98	35330	442.481
proteins_Ferkingstad	12690_33_SEPT10_SEP10	12690_33_SEPT10_SEP10	Sex-combined	1	55958853	rs72673543	T	G	0.01195	0.2268	0.037137	1.014e-09	35354	37.2969
proteins_Ferkingstad	12690_33_SEPT10_SEP10	12690_33_SEPT10_SEP10	Sex-combined	1	56938130	rs684216	G	C	0.31029	0.1773	0.008614	3.978e-94	35360	423.651
proteins_Ferkingstad	12690_33_SEPT10_SEP10	12690_33_SEPT10_SEP10	Sex-combined	1	56956838	rs12067507	T	C	0.05177	0.3054	0.018495	2.964e-61	35362	272.665
proteins_Ferkingstad	12690_33_SEPT10_SEP10	12690_33_SEPT10_SEP10	Sex-combined	1	57020969	rs116094092	C	T	0.01767	0.2241	0.030042	8.689e-14	35362	55.645
proteins_Ferkingstad	12690_33_SEPT10_SEP10	12690_33_SEPT10_SEP10	Sex-combined	17	28367840	rs704	A	G	0.50811	0.0512	0.008035	1.868e-10	35351	40.6039
proteins_Ferkingstad	12690_33_SEPT10_SEP10	12690_33_SEPT10_SEP10	Sex-combined	3	165761011	rs1707652	T	C	0.3102	0.0911	0.00864	5.384e-26	35330	111.176
proteins_Ferkingstad	12690_33_SEPT10_SEP10	12690_33_SEPT10_SEP10	Sex-combined	6	31741572	rs1144709	T	C	0.22926	0.068	0.009534	9.869e-13	35430	50.8707
proteins_Ferkingstad	12690_33_SEPT10_SEP10	12690_33_SEPT10_SEP10	Sex-combined	6	31910331	rs6457457	T	C	0.06527	0.1695	0.016228	1.549e-25	35432	109.096
proteins_Ferkingstad	12690_33_SEPT10_SEP10	12690_33_SEPT10_SEP10	Sex-combined	6	32030132	rs564120245	A	C	0.14712	0.1841	0.011309	1.382e-59	35431	265.008
proteins_Ferkingstad	12690_33_SEPT10_SEP10	12690_33_SEPT10_SEP10	Sex-combined	6	32542464	rs563096139	T	C	0.06657	0.11	0.016173	1.036e-11	35430	46.2598
proteins_Ferkingstad	12692_56_DOT1L_DOT1L	12692_56_DOT1L_DOT1L	Sex-combined	1	196692375	rs10922094	CATTA	!	0.59845	-0.0497	0.007982	4.77e-10	35330	38.7694
proteins_Ferkingstad	12692_56_DOT1L_DOT1L	12692_56_DOT1L_DOT1L	Sex-combined	3	165762312	rs6445035	A	G	0.1904	0.0554	0.009936	2.469e-08	35330	31.0883
proteins_Ferkingstad	12692_56_DOT1L_DOT1L	12692_56_DOT1L_DOT1L	Sex-combined	6	24446431	rs113206176	C	!	0.00673	0.5971	0.048072	2.01e-35	35371	154.28
proteins_Ferkingstad	12692_56_DOT1L_DOT1L	12692_56_DOT1L_DOT1L	Sex-combined	6	24549312	rs2760180	A	C	0.02277	0.551	0.026468	3.012e-96	35369	433.372
proteins_Ferkingstad	12693_2_SH3BGRL_SH3L1	12693_2_SH3BGRL_SH3L1	Sex-combined	1	196695521	rs10922098	T	C	0.59989	-0.1188	0.008257	6.109e-47	35329	207.009
proteins_Ferkingstad	12693_2_SH3BGRL_SH3L1	12693_2_SH3BGRL_SH3L1	Sex-combined	3	165761011	rs1707652	T	C	0.3102	0.0656	0.008724	5.503e-14	35330	56.5427
proteins_Ferkingstad	12693_2_SH3BGRL_SH3L1	12693_2_SH3BGRL_SH3L1	Sex-combined	6	31910331	rs6457457	T	C	0.06527	0.1002	0.016371	9.331e-10	35432	37.4615
proteins_Ferkingstad	12693_2_SH3BGRL_SH3L1	12693_2_SH3BGRL_SH3L1	Sex-combined	6	31964400	rs444921	T	C	0.13897	0.0946	0.011659	4.902e-16	35432	65.8354
proteins_Ferkingstad	12694_28_DIMT1_DIM1	12694_28_DIMT1_DIM1	Sex-combined	13	27045825	rs3751343	G	C	0.2313	0.0583	0.009464	7.254e-10	35347	37.9479
proteins_Ferkingstad	12695_62_KLHL12_KLH12	12695_62_KLHL12_KLH12	Sex-combined	1	196692375	rs10922094	CATTA	!	0.59845	-0.0475	0.008032	3.339e-09	35330	34.9736
proteins_Ferkingstad	12696_166_PRMT3_ANM3	12696_166_PRMT3_ANM3	Sex-combined	11	198986	rs4980320	C	T	0.46986	0.0487	0.007954	9.221e-10	35343	37.4875
proteins_Ferkingstad	12696_166_PRMT3_ANM3	12696_166_PRMT3_ANM3	Sex-combined	12	54298277	rs6580980	G	A	0.5649	0.0442	0.008011	3.446e-08	35365	30.4419
proteins_Ferkingstad	12697_30_PIP4K2A_PI42A	12697_30_PIP4K2A_PI42A	Sex-combined	10	22888542	rs11013176	G	A	0.28369	-0.1246	0.008907	1.836e-44	35356	195.692
proteins_Ferkingstad	12698_72_KPNA4_IMA4	12698_72_KPNA4_IMA4	Sex-combined	11	65159733	rs7114094	TGACTGAC	!	0.24819	-0.0729	0.009166	1.812e-15	35354	63.2551
proteins_Ferkingstad	12698_72_KPNA4_IMA4	12698_72_KPNA4_IMA4	Sex-combined	1	196677131	rs572515	G	A	0.6027	-0.0515	0.008092	1.959e-10	35329	40.5044
proteins_Ferkingstad	12698_72_KPNA4_IMA4	12698_72_KPNA4_IMA4	Sex-combined	3	165787389	rs1355538	G	A	0.60153	-0.0447	0.008066	2.995e-08	35329	30.7113
proteins_Ferkingstad	12699_28_CCT8_TCP_1_theta	12699_28_CCT8_TCP_1_theta	Sex-combined	1	196856157	rs7519758	T	C	0.16756	0.0597	0.010639	2.006e-08	35329	31.4881
proteins_Ferkingstad	12700_9_ACLY_ACLY	12700_9_ACLY_ACLY	Sex-combined	1	196692375	rs10922094	CATTA	!	0.59845	-0.0807	0.008035	9.85e-24	35330	100.873
proteins_Ferkingstad	12700_9_ACLY_ACLY	12700_9_ACLY_ACLY	Sex-combined	2	3592552	rs6542680	T	C	0.81638	-0.0585	0.010193	9.508e-09	35323	32.9388
proteins_Ferkingstad	12700_9_ACLY_ACLY	12700_9_ACLY_ACLY	Sex-combined	3	165787389	rs1355538	G	A	0.60153	-0.0691	0.008022	7.089e-18	35329	74.1978
proteins_Ferkingstad	12700_9_ACLY_ACLY	12700_9_ACLY_ACLY	Sex-combined	6	31930134	rs147906938	A	T	0.03884	0.1299	0.020154	1.152e-10	35432	41.5428
proteins_Ferkingstad	12701_1_EIF1B_EIF1B	12701_1_EIF1B_EIF1B	Sex-combined	12	54298277	rs6580980	G	A	0.5649	0.0482	0.008253	5.217e-09	35365	34.1091
proteins_Ferkingstad	12701_1_EIF1B_EIF1B	12701_1_EIF1B_EIF1B	Sex-combined	3	56815721	rs1354034	C	T	0.61881	0.069	0.008393	2.022e-16	35347	67.5871
proteins_Ferkingstad	12701_1_EIF1B_EIF1B	12701_1_EIF1B_EIF1B	Sex-combined	8	105579917	rs16873418	G	A	0.2507	-0.0538	0.00943	1.162e-08	35353	32.5493
proteins_Ferkingstad	12702_13_PELI2_PELI2	12702_13_PELI2_PELI2	Sex-combined	1	169543675	rs9332600	T	C	0.30467	-0.1815	0.008497	3.161e-101	35355	456.27
proteins_Ferkingstad	12702_13_PELI2_PELI2	12702_13_PELI2_PELI2	Sex-combined	1	196677131	rs572515	G	A	0.6027	-0.1225	0.008023	1.223e-52	35329	233.13
proteins_Ferkingstad	12702_13_PELI2_PELI2	12702_13_PELI2_PELI2	Sex-combined	3	165744047	rs1619994	G	A	0.2807	0.0493	0.008761	1.831e-08	35330	31.6655
proteins_Ferkingstad	12703_6_NEK7_NEK7	12703_6_NEK7_NEK7	Sex-combined	1	198041651	rs142662761	G	A	0.00574	-0.4527	0.05132	1.133e-18	35333	77.8122
proteins_Ferkingstad	12704_26_SH2D3C_SH2D3	12704_26_SH2D3C_SH2D3	Sex-combined	10	63311455	rs10822155	A	C	0.43479	0.0445	0.008128	4.371e-08	35342	29.9745
proteins_Ferkingstad	12704_26_SH2D3C_SH2D3	12704_26_SH2D3C_SH2D3	Sex-combined	1	196692375	rs10922094	CATTA	!	0.59845	-0.065	0.008227	2.779e-15	35330	62.4229
proteins_Ferkingstad	12704_26_SH2D3C_SH2D3	12704_26_SH2D3C_SH2D3	Sex-combined	17	28367840	rs704	A	G	0.50811	0.0474	0.00807	4.269e-09	35351	34.4992
proteins_Ferkingstad	12704_26_SH2D3C_SH2D3	12704_26_SH2D3C_SH2D3	Sex-combined	19	44913484	rs438811	T	C	0.23201	-0.1085	0.009622	1.716e-29	35357	127.154
proteins_Ferkingstad	12704_26_SH2D3C_SH2D3	12704_26_SH2D3C_SH2D3	Sex-combined	19	44927023	rs5112	G	C	0.48777	0.0458	0.008102	1.576e-08	35358	31.9556
proteins_Ferkingstad	12704_26_SH2D3C_SH2D3	12704_26_SH2D3C_SH2D3	Sex-combined	3	165743688	rs1706435	G	A	0.36981	0.0842	0.008338	5.609e-24	35330	101.977
proteins_Ferkingstad	12704_26_SH2D3C_SH2D3	12704_26_SH2D3C_SH2D3	Sex-combined	8	105569300	rs6993770	T	A	0.22448	-0.0678	0.009684	2.531e-12	35356	49.0173
proteins_Ferkingstad	12705_9_HERC1_HERC1	12705_9_HERC1_HERC1	Sex-combined	1	196692375	rs10922094	CATTA	!	0.59845	-0.0829	0.008059	8.1e-25	35330	105.815
proteins_Ferkingstad	12705_9_HERC1_HERC1	12705_9_HERC1_HERC1	Sex-combined	14	49522779	rs117265578	A	G	0.08612	-0.0792	0.01397	1.434e-08	35353	32.1409
proteins_Ferkingstad	12705_9_HERC1_HERC1	12705_9_HERC1_HERC1	Sex-combined	3	165730789	rs9864801	TAGAGAG	!	0.58064	-0.0525	0.008002	5.364e-11	35330	43.0449
proteins_Ferkingstad	12705_9_HERC1_HERC1	12705_9_HERC1_HERC1	Sex-combined	6	31411614	rs3828879	T	C	0.14779	0.0631	0.011051	1.13e-08	35430	32.6028
proteins_Ferkingstad	12705_9_HERC1_HERC1	12705_9_HERC1_HERC1	Sex-combined	6	32008772	rs28573154	A	G	0.145	0.0666	0.011013	1.471e-09	35431	36.571
proteins_Ferkingstad	12706_2_CDC42BPA_MRCKA	12706_2_CDC42BPA_MRCKA	Sex-combined	14	94371805	rs112635299	T	G	0.00821	0.3929	0.0426	2.888e-20	35363	85.0638
proteins_Ferkingstad	12706_2_CDC42BPA_MRCKA	12706_2_CDC42BPA_MRCKA	Sex-combined	14	94380925	rs17580	A	T	0.03316	0.717	0.02193	1.8e-234	35363	1068.96
proteins_Ferkingstad	12706_2_CDC42BPA_MRCKA	12706_2_CDC42BPA_MRCKA	Sex-combined	14	94860009	rs147863506	T	C	0.01312	0.2185	0.034944	4.031e-10	35358	39.0983
proteins_Ferkingstad	12706_2_CDC42BPA_MRCKA	12706_2_CDC42BPA_MRCKA	Sex-combined	17	28367840	rs704	A	G	0.50811	-0.0461	0.007891	5.154e-09	35351	34.1301
proteins_Ferkingstad	12706_2_CDC42BPA_MRCKA	12706_2_CDC42BPA_MRCKA	Sex-combined	3	165787389	rs1355538	G	A	0.60153	-0.0445	0.008041	3.123e-08	35329	30.6267
proteins_Ferkingstad	12706_2_CDC42BPA_MRCKA	12706_2_CDC42BPA_MRCKA	Sex-combined	3	56815721	rs1354034	C	T	0.61881	0.0516	0.008105	1.933e-10	35347	40.5316
proteins_Ferkingstad	12707_26_DPYSL3_DPYL3	12707_26_DPYSL3_DPYL3	Sex-combined	7	106731773	rs342293	G	C	0.45412	-0.0581	0.00809	6.89e-13	35348	51.5769
proteins_Ferkingstad	12707_26_DPYSL3_DPYL3	12707_26_DPYSL3_DPYL3	Sex-combined	8	26577713	rs189016543	CGCGAAAGGCCCGCTCCCAGC	!	0.02297	-0.2642	0.026742	5.1e-23	35359	97.6063
proteins_Ferkingstad	12707_26_DPYSL3_DPYL3	12707_26_DPYSL3_DPYL3	Sex-combined	8	26617206	rs114213881	T	C	0.04026	0.2155	0.020587	1.213e-25	35360	109.574
proteins_Ferkingstad	12708_91_L3MBTL2_LMBL2	12708_91_L3MBTL2_LMBL2	Sex-combined	11	198986	rs4980320	C	T	0.46986	0.053	0.008114	6.495e-11	35343	42.666
proteins_Ferkingstad	12708_91_L3MBTL2_LMBL2	12708_91_L3MBTL2_LMBL2	Sex-combined	12	54292096	rs35979828	T	C	0.08648	-0.0826	0.014604	1.551e-08	35366	31.9902
proteins_Ferkingstad	12708_91_L3MBTL2_LMBL2	12708_91_L3MBTL2_LMBL2	Sex-combined	3	56815721	rs1354034	C	T	0.61881	0.0535	0.008328	1.327e-10	35347	41.2692
proteins_Ferkingstad	12709_63_H1FX_H1X	12709_63_H1FX_H1X	Sex-combined	10	113588287	rs7080536	A	G	0.04142	-0.1374	0.020225	1.094e-11	35378	46.1526
proteins_Ferkingstad	12709_63_H1FX_H1X	12709_63_H1FX_H1X	Sex-combined	3	129323039	rs6790635	C	T	0.78145	0.0574	0.009891	6.514e-09	35353	33.6778
proteins_Ferkingstad	12709_63_H1FX_H1X	12709_63_H1FX_H1X	Sex-combined	8	18793866	rs11780872	C	T	0.85032	0.0633	0.011323	2.267e-08	35366	31.2525
proteins_Ferkingstad	12711_19_GJA8_CXA8	12711_19_GJA8_CXA8	Sex-combined	1	196695521	rs10922098	T	C	0.59989	-0.0598	0.007938	4.93e-14	35329	56.7519
proteins_Ferkingstad	12711_19_GJA8_CXA8	12711_19_GJA8_CXA8	Sex-combined	6	32833094	rs13208583	T	C	0.10406	0.0707	0.012744	2.895e-08	35426	30.7771
proteins_Ferkingstad	12712_9_HMG20A_HM20A	12712_9_HMG20A_HM20A	Sex-combined	1	196677131	rs572515	G	A	0.6027	-0.0643	0.008026	1.133e-15	35329	64.1835
proteins_Ferkingstad	12712_9_HMG20A_HM20A	12712_9_HMG20A_HM20A	Sex-combined	3	165730789	rs9864801	TAGAGAG	!	0.58064	-0.0437	0.007949	3.856e-08	35330	30.223
proteins_Ferkingstad	12712_9_HMG20A_HM20A	12712_9_HMG20A_HM20A	Sex-combined	3	56815721	rs1354034	C	T	0.61881	0.0522	0.008075	1.019e-10	35347	41.7884
proteins_Ferkingstad	12713_365_RGS19_RGS19	12713_365_RGS19_RGS19	Sex-combined	1	196181819	rs10733084	C	T	0.8663	-0.0658	0.011666	1.697e-08	35328	31.8132
proteins_Ferkingstad	12713_365_RGS19_RGS19	12713_365_RGS19_RGS19	Sex-combined	1	196695521	rs10922098	T	C	0.59989	-0.1984	0.008097	1.35e-132	35329	600.392
proteins_Ferkingstad	12713_365_RGS19_RGS19	12713_365_RGS19_RGS19	Sex-combined	17	28367840	rs704	A	G	0.50811	0.0443	0.00798	2.829e-08	35351	30.8178
proteins_Ferkingstad	12713_365_RGS19_RGS19	12713_365_RGS19_RGS19	Sex-combined	19	6713251	rs1047286	A	G	0.24066	-0.052	0.009316	2.384e-08	35363	31.1564
proteins_Ferkingstad	12713_365_RGS19_RGS19	12713_365_RGS19_RGS19	Sex-combined	2	27609188	rs2384656	G	A	0.21641	0.0565	0.009597	3.928e-09	35364	34.6598
proteins_Ferkingstad	12713_365_RGS19_RGS19	12713_365_RGS19_RGS19	Sex-combined	3	165761011	rs1707652	T	C	0.3102	0.1048	0.008586	2.881e-34	35330	148.984
proteins_Ferkingstad	12713_365_RGS19_RGS19	12713_365_RGS19_RGS19	Sex-combined	6	31910331	rs6457457	T	C	0.06527	0.167	0.016118	3.72e-25	35432	107.352
proteins_Ferkingstad	12713_365_RGS19_RGS19	12713_365_RGS19_RGS19	Sex-combined	6	31976816	rs550671	T	C	0.14045	0.1561	0.011427	1.731e-42	35431	186.613
proteins_Ferkingstad	12713_365_RGS19_RGS19	12713_365_RGS19_RGS19	Sex-combined	6	32487054	rs538958533	A	T	0.09889	0.0997	0.013	1.727e-14	35430	58.8171
proteins_Ferkingstad	12713_365_RGS19_RGS19	12713_365_RGS19_RGS19	Sex-combined	9	104484123	rs1916675	G	A	0.30309	0.0484	0.008659	2.273e-08	35354	31.2432
proteins_Ferkingstad	12714_38_AP1G2_AP1G2	12714_38_AP1G2_AP1G2	Sex-combined	11	198986	rs4980320	C	T	0.46986	0.0509	0.008053	2.601e-10	35343	39.9503
proteins_Ferkingstad	12714_38_AP1G2_AP1G2	12714_38_AP1G2_AP1G2	Sex-combined	14	23404137	rs12889823	G	A	0.03939	-0.1264	0.020635	9.044e-10	35367	37.5219
proteins_Ferkingstad	12714_38_AP1G2_AP1G2	12714_38_AP1G2_AP1G2	Sex-combined	14	23557284	rs34015250	G	A	0.0814	-0.2458	0.014639	2.879e-63	35361	281.93
proteins_Ferkingstad	12714_38_AP1G2_AP1G2	12714_38_AP1G2_AP1G2	Sex-combined	14	23565870	rs140983547	T	C	0.01017	-0.6016	0.04231	7.011e-46	35361	202.176
proteins_Ferkingstad	12715_30_DCP1B_DCP1B	12715_30_DCP1B_DCP1B	Sex-combined	14	93290353	rs112848587	T	C	0.01403	0.2122	0.032884	1.096e-10	35359	41.641
proteins_Ferkingstad	12715_30_DCP1B_DCP1B	12715_30_DCP1B_DCP1B	Sex-combined	14	94186307	rs78111684	A	G	0.0124	0.255	0.0355	6.817e-13	35363	51.5969
proteins_Ferkingstad	12715_30_DCP1B_DCP1B	12715_30_DCP1B_DCP1B	Sex-combined	14	94378225	rs2073333	T	C	0.20754	0.2938	0.00948	6.886e-211	35362	960.477
proteins_Ferkingstad	12715_30_DCP1B_DCP1B	12715_30_DCP1B_DCP1B	Sex-combined	14	94456088	rs116936902	T	C	0.04516	0.104	0.01872	2.766e-08	35363	30.8642
proteins_Ferkingstad	12716_3_ZNF175_ZN175	12716_3_ZNF175_ZN175	Sex-combined	1	196695521	rs10922098	T	C	0.59989	-0.1753	0.00814	7.156e-103	35329	463.783
proteins_Ferkingstad	12716_3_ZNF175_ZN175	12716_3_ZNF175_ZN175	Sex-combined	14	94378610	rs28929474	T	C	0.00815	0.2542	0.043348	4.514e-09	35363	34.3885
proteins_Ferkingstad	12716_3_ZNF175_ZN175	12716_3_ZNF175_ZN175	Sex-combined	19	6713251	rs1047286	A	G	0.24066	-0.0557	0.009349	2.553e-09	35363	35.4961
proteins_Ferkingstad	12716_3_ZNF175_ZN175	12716_3_ZNF175_ZN175	Sex-combined	3	165761011	rs1707652	T	C	0.3102	0.0779	0.008618	1.583e-19	35330	81.7075
proteins_Ferkingstad	12716_3_ZNF175_ZN175	12716_3_ZNF175_ZN175	Sex-combined	6	31910331	rs6457457	T	C	0.06527	0.1367	0.016177	2.902e-17	35432	71.407
proteins_Ferkingstad	12716_3_ZNF175_ZN175	12716_3_ZNF175_ZN175	Sex-combined	6	31964400	rs444921	T	C	0.13897	0.1248	0.011521	2.41e-27	35432	117.341
proteins_Ferkingstad	12717_65_TOX3_TOX3	12717_65_TOX3_TOX3	Sex-combined	11	198986	rs4980320	C	T	0.46986	0.0444	0.008065	3.683e-08	35343	30.308
proteins_Ferkingstad	12717_65_TOX3_TOX3	12717_65_TOX3_TOX3	Sex-combined	3	29313674	rs59146411	T	G	0.0731	0.0873	0.015635	2.356e-08	35342	31.1769
proteins_Ferkingstad	12717_65_TOX3_TOX3	12717_65_TOX3_TOX3	Sex-combined	3	49651777	rs34762726	A	G	0.30713	-0.0516	0.0087	3.01e-09	35334	35.1772
proteins_Ferkingstad	12718_43_PIN4_PIN4	12718_43_PIN4_PIN4	Sex-combined	12	54292096	rs35979828	T	C	0.08648	-0.0843	0.014597	7.693e-09	35366	33.3525
proteins_Ferkingstad	12718_43_PIN4_PIN4	12718_43_PIN4_PIN4	Sex-combined	3	56815721	rs1354034	C	T	0.61881	0.0793	0.008309	1.371e-21	35347	91.0854
proteins_Ferkingstad	12720_71_UBQLN4_UBQL4	12720_71_UBQLN4_UBQL4	Sex-combined	11	198986	rs4980320	C	T	0.46986	0.0503	0.008051	4.169e-10	35343	39.0334
proteins_Ferkingstad	12720_71_UBQLN4_UBQL4	12720_71_UBQLN4_UBQL4	Sex-combined	12	54318524	rs10876550	A	G	0.56301	0.049	0.008116	1.566e-09	35365	36.4509
proteins_Ferkingstad	12720_71_UBQLN4_UBQL4	12720_71_UBQLN4_UBQL4	Sex-combined	17	5848332	rs185009887	A	G	0.02519	-0.1434	0.026045	3.673e-08	35365	30.3144
proteins_Ferkingstad	12720_71_UBQLN4_UBQL4	12720_71_UBQLN4_UBQL4	Sex-combined	3	56815721	rs1354034	C	T	0.61881	0.0653	0.008263	2.724e-15	35347	62.4526
proteins_Ferkingstad	12721_4_TAX1BP1_TAXB1	12721_4_TAX1BP1_TAXB1	Sex-combined	1	196695521	rs10922098	T	C	0.59989	-0.1264	0.008029	7.669e-56	35329	247.84
proteins_Ferkingstad	12721_4_TAX1BP1_TAXB1	12721_4_TAX1BP1_TAXB1	Sex-combined	3	165730789	rs9864801	TAGAGAG	!	0.58064	-0.0564	0.007972	1.5e-12	35330	50.0523
proteins_Ferkingstad	12721_4_TAX1BP1_TAXB1	12721_4_TAX1BP1_TAXB1	Sex-combined	6	31910331	rs6457457	T	C	0.06527	0.1095	0.015943	6.494e-12	35432	47.1724
proteins_Ferkingstad	12721_4_TAX1BP1_TAXB1	12721_4_TAX1BP1_TAXB1	Sex-combined	6	32008772	rs28573154	A	G	0.145	0.093	0.010976	2.39e-17	35431	71.7923
proteins_Ferkingstad	12724_81_CIRBP_CIRBP	12724_81_CIRBP_CIRBP	Sex-combined	11	198986	rs4980320	C	T	0.46986	0.053	0.008162	8.385e-11	35343	42.1656
proteins_Ferkingstad	12724_81_CIRBP_CIRBP	12724_81_CIRBP_CIRBP	Sex-combined	12	54318524	rs10876550	A	G	0.56301	0.06	0.008228	3.043e-13	35365	53.1758
proteins_Ferkingstad	12724_81_CIRBP_CIRBP	12724_81_CIRBP_CIRBP	Sex-combined	3	56815721	rs1354034	C	T	0.61881	0.1177	0.008365	5.774e-45	35347	197.98
proteins_Ferkingstad	12724_81_CIRBP_CIRBP	12724_81_CIRBP_CIRBP	Sex-combined	7	106676033	rs342200	A	!	0.42559	-0.0453	0.008204	3.36e-08	35348	30.4891
proteins_Ferkingstad	12727_7_PTGFRN_FPRP	12727_7_PTGFRN_FPRP	Sex-combined	1	111864378	rs114856075	T	C	0.0063	-0.4489	0.055115	3.799e-16	35334	66.3376
proteins_Ferkingstad	12727_7_PTGFRN_FPRP	12727_7_PTGFRN_FPRP	Sex-combined	1	116744896	rs7526651	T	C	0.40169	-0.1316	0.008773	7.305e-51	35346	225.017
proteins_Ferkingstad	12727_7_PTGFRN_FPRP	12727_7_PTGFRN_FPRP	Sex-combined	1	116888036	rs12023342	G	C	0.19054	-0.4107	0.008075	0	35347	2586.81
proteins_Ferkingstad	12727_7_PTGFRN_FPRP	12727_7_PTGFRN_FPRP	Sex-combined	1	116981085	rs75567925	A	G	0.01827	-0.9421	0.031516	2.421e-196	35352	893.577
proteins_Ferkingstad	12727_7_PTGFRN_FPRP	12727_7_PTGFRN_FPRP	Sex-combined	1	117090854	rs142842026	C	T	0.03299	-0.5863	0.023323	1.924e-139	35352	631.933
proteins_Ferkingstad	12727_7_PTGFRN_FPRP	12727_7_PTGFRN_FPRP	Sex-combined	1	117198061	rs55704318	A	C	0.06953	0.2361	0.016818	9.035e-45	35354	197.08
proteins_Ferkingstad	12727_7_PTGFRN_FPRP	12727_7_PTGFRN_FPRP	Sex-combined	1	117481395	rs77953932	A	G	0.02419	-0.1815	0.028035	9.542e-11	35355	41.9133
proteins_Ferkingstad	12727_7_PTGFRN_FPRP	12727_7_PTGFRN_FPRP	Sex-combined	1	118167674	rs17037962	G	A	0.04903	-0.162	0.019985	5.234e-16	35357	65.7085
proteins_Ferkingstad	12727_7_PTGFRN_FPRP	12727_7_PTGFRN_FPRP	Sex-combined	1	118859045	rs72705320	G	A	0.02446	-0.1781	0.028154	2.519e-10	35358	40.0173
proteins_Ferkingstad	12727_7_PTGFRN_FPRP	12727_7_PTGFRN_FPRP	Sex-combined	1	119534889	rs114650940	C	G	0.01474	-0.326	0.036371	3.154e-19	35354	80.3387
proteins_Ferkingstad	12727_7_PTGFRN_FPRP	12727_7_PTGFRN_FPRP	Sex-combined	1	119539353	rs143071512	CA	!	0.02073	-0.2187	0.03021	4.513e-13	35353	52.4078
proteins_Ferkingstad	12727_7_PTGFRN_FPRP	12727_7_PTGFRN_FPRP	Sex-combined	1	121322214	rs587771484	A	T	0.02558	-0.1759	0.027669	2.054e-10	35349	40.4152
proteins_Ferkingstad	12727_7_PTGFRN_FPRP	12727_7_PTGFRN_FPRP	Sex-combined	1	145778293	rs77421845	T	C	0.04068	-0.2153	0.022057	1.657e-22	35353	95.2786
proteins_Ferkingstad	12727_7_PTGFRN_FPRP	12727_7_PTGFRN_FPRP	Sex-combined	1	147528165	rs143103033	A	G	0.01144	-0.2937	0.04013	2.503e-13	35349	53.5636
proteins_Ferkingstad	12727_7_PTGFRN_FPRP	12727_7_PTGFRN_FPRP	Sex-combined	1	147859200	rs143737455	G	A	0.01273	-0.3944	0.03928	1.008e-23	35351	100.816
proteins_Ferkingstad	12727_7_PTGFRN_FPRP	12727_7_PTGFRN_FPRP	Sex-combined	1	148294666	rs140458621	A	G	0.02417	-0.2273	0.028402	1.214e-15	35342	64.0473
proteins_Ferkingstad	12727_7_PTGFRN_FPRP	12727_7_PTGFRN_FPRP	Sex-combined	1	148344090	rs565847	G	!	0.11726	0.0858	0.01333	1.221e-10	35343	41.4299
proteins_Ferkingstad	12727_7_PTGFRN_FPRP	12727_7_PTGFRN_FPRP	Sex-combined	1	156675034	rs144909166	C	T	0.00155	-0.6141	0.100613	1.037e-09	35348	37.2538
proteins_Ferkingstad	12727_7_PTGFRN_FPRP	12727_7_PTGFRN_FPRP	Sex-combined	19	44908684	rs429358	C	T	0.17407	0.0604	0.010884	2.865e-08	35359	30.7962
proteins_Ferkingstad	12729_12_PSMG3_PSMG3	12729_12_PSMG3_PSMG3	Sex-combined	11	198986	rs4980320	C	T	0.46986	0.0532	0.008107	5.31e-11	35343	43.0629
proteins_Ferkingstad	12729_12_PSMG3_PSMG3	12729_12_PSMG3_PSMG3	Sex-combined	3	56815721	rs1354034	C	T	0.61881	0.0496	0.008316	2.452e-09	35347	35.5741
proteins_Ferkingstad	12730_3_NDC80_KNTC2	12730_3_NDC80_KNTC2	Sex-combined	11	116778201	rs964184	C	G	0.87679	-0.074	0.012149	1.123e-09	35368	37.1007
proteins_Ferkingstad	12730_3_NDC80_KNTC2	12730_3_NDC80_KNTC2	Sex-combined	1	196692375	rs10922094	CATTA	!	0.59845	-0.1447	0.00818	5.111e-70	35330	312.918
proteins_Ferkingstad	12730_3_NDC80_KNTC2	12730_3_NDC80_KNTC2	Sex-combined	19	44928401	rs8106813	G	A	0.46477	0.0463	0.008095	1.067e-08	35359	32.7136
proteins_Ferkingstad	12730_3_NDC80_KNTC2	12730_3_NDC80_KNTC2	Sex-combined	2	216622986	rs111696008	A	G	0.02443	-0.1541	0.026695	7.81e-09	35350	33.3231
proteins_Ferkingstad	12730_3_NDC80_KNTC2	12730_3_NDC80_KNTC2	Sex-combined	2	27563321	rs10208529	T	!	0.2164	0.0564	0.009677	5.595e-09	35364	33.9685
proteins_Ferkingstad	12730_3_NDC80_KNTC2	12730_3_NDC80_KNTC2	Sex-combined	3	165761011	rs1707652	T	C	0.3102	0.126	0.00865	4.587e-48	35330	212.182
proteins_Ferkingstad	12730_3_NDC80_KNTC2	12730_3_NDC80_KNTC2	Sex-combined	3	166025290	rs9683167	G	!	0.03454	0.1356	0.022526	1.747e-09	35331	36.2369
proteins_Ferkingstad	12730_3_NDC80_KNTC2	12730_3_NDC80_KNTC2	Sex-combined	3	167146012	rs62277526	C	G	0.31756	0.048	0.008627	2.634e-08	35345	30.9573
proteins_Ferkingstad	12730_3_NDC80_KNTC2	12730_3_NDC80_KNTC2	Sex-combined	6	31910331	rs6457457	T	C	0.06527	0.1249	0.016259	1.568e-14	35432	59.0116
proteins_Ferkingstad	12730_3_NDC80_KNTC2	12730_3_NDC80_KNTC2	Sex-combined	6	31964400	rs444921	T	C	0.13897	0.1112	0.011571	7.234e-22	35432	92.3566
proteins_Ferkingstad	12730_3_NDC80_KNTC2	12730_3_NDC80_KNTC2	Sex-combined	6	32487054	rs538958533	A	T	0.09889	0.0733	0.013102	2.214e-08	35430	31.2992
proteins_Ferkingstad	12731_12_PLEKHA7_PKHA7	12731_12_PLEKHA7_PKHA7	Sex-combined	11	13309776	rs117155878	T	C	0.02013	0.2082	0.028833	5.166e-13	35360	52.1413
proteins_Ferkingstad	12731_12_PLEKHA7_PKHA7	12731_12_PLEKHA7_PKHA7	Sex-combined	11	15202293	rs75476113	A	G	0.02093	0.2457	0.027921	1.372e-18	35360	77.437
proteins_Ferkingstad	12731_12_PLEKHA7_PKHA7	12731_12_PLEKHA7_PKHA7	Sex-combined	11	15267122	rs78444907	A	C	0.01807	0.1783	0.030815	7.205e-09	35360	33.4795
proteins_Ferkingstad	12731_12_PLEKHA7_PKHA7	12731_12_PLEKHA7_PKHA7	Sex-combined	11	16146901	rs139065855	A	G	0.0094	0.2952	0.04361	1.296e-11	35359	45.8206
proteins_Ferkingstad	12731_12_PLEKHA7_PKHA7	12731_12_PLEKHA7_PKHA7	Sex-combined	11	16825770	rs440212	G	A	0.12717	0.5311	0.010142	0	35360	2742.24
proteins_Ferkingstad	12731_12_PLEKHA7_PKHA7	12731_12_PLEKHA7_PKHA7	Sex-combined	11	17047626	rs117451391	G	A	0.05337	0.1908	0.018012	3.211e-26	35363	112.21
proteins_Ferkingstad	12731_12_PLEKHA7_PKHA7	12731_12_PLEKHA7_PKHA7	Sex-combined	11	17645592	rs61997203	C	G	0.01851	0.1852	0.030421	1.144e-09	35363	37.0625
proteins_Ferkingstad	12731_12_PLEKHA7_PKHA7	12731_12_PLEKHA7_PKHA7	Sex-combined	11	18245806	rs2445172	G	A	0.34955	0.0483	0.008564	1.703e-08	35372	31.8083
proteins_Ferkingstad	12731_12_PLEKHA7_PKHA7	12731_12_PLEKHA7_PKHA7	Sex-combined	9	96472047	rs55665228	T	C	0.16169	0.0621	0.010995	1.621e-08	35336	31.9002
proteins_Ferkingstad	12732_13_MPP7_MPP7	12732_13_MPP7_MPP7	Sex-combined	1	196677131	rs572515	G	A	0.6027	-0.0815	0.008159	1.701e-23	35329	99.7795
proteins_Ferkingstad	12732_13_MPP7_MPP7	12732_13_MPP7_MPP7	Sex-combined	2	27555300	rs12995461	C	A	0.21643	0.0542	0.009612	1.715e-08	35364	31.7959
proteins_Ferkingstad	12732_13_MPP7_MPP7	12732_13_MPP7_MPP7	Sex-combined	6	31949174	rs541862	C	T	0.09004	0.0843	0.01388	1.251e-09	35432	36.8872
proteins_Ferkingstad	12734_112_KIF22_KIF22	12734_112_KIF22_KIF22	Sex-combined	1	196702851	rs368465	C	T	0.60039	-0.0504	0.008092	4.71e-10	35330	38.7926
proteins_Ferkingstad	12734_112_KIF22_KIF22	12734_112_KIF22_KIF22	Sex-combined	2	3592552	rs6542680	T	C	0.81638	-0.1065	0.010241	2.494e-25	35323	108.147
proteins_Ferkingstad	12735_39_CSDE1_CSDE1	12735_39_CSDE1_CSDE1	Sex-combined	1	196677131	rs572515	G	A	0.6027	-0.0518	0.008111	1.698e-10	35329	40.786
proteins_Ferkingstad	12735_39_CSDE1_CSDE1	12735_39_CSDE1_CSDE1	Sex-combined	3	56815721	rs1354034	C	T	0.61881	0.0521	0.008158	1.697e-10	35347	40.7857
proteins_Ferkingstad	12737_12_PLS1_PLSI	12737_12_PLS1_PLSI	Sex-combined	14	106373659	rs148342179	A	T	0.01167	-0.2162	0.037378	7.29e-09	34957	33.4564
proteins_Ferkingstad	12737_12_PLS1_PLSI	12737_12_PLS1_PLSI	Sex-combined	6	32619236	rs557011	T	C	0.40141	0.0514	0.008034	1.579e-10	35430	40.932
proteins_Ferkingstad	12738_43_NISCH_NISCH	12738_43_NISCH_NISCH	Sex-combined	1	196695521	rs10922098	T	C	0.59989	-0.1311	0.008158	4.147e-58	35329	258.249
proteins_Ferkingstad	12738_43_NISCH_NISCH	12738_43_NISCH_NISCH	Sex-combined	3	165787389	rs1355538	G	A	0.60153	-0.0629	0.008157	1.248e-14	35329	59.4621
proteins_Ferkingstad	12738_43_NISCH_NISCH	12738_43_NISCH_NISCH	Sex-combined	6	31910331	rs6457457	T	C	0.06527	0.1127	0.016191	3.382e-12	35432	48.4507
proteins_Ferkingstad	12738_43_NISCH_NISCH	12738_43_NISCH_NISCH	Sex-combined	6	31964400	rs444921	T	C	0.13897	0.1049	0.011524	8.803e-20	35432	82.8599
proteins_Ferkingstad	12740_55_FEV_FEV	12740_55_FEV_FEV	Sex-combined	11	198986	rs4980320	C	T	0.46986	0.046	0.008039	1.054e-08	35343	32.7425
proteins_Ferkingstad	12740_55_FEV_FEV	12740_55_FEV_FEV	Sex-combined	3	56815721	rs1354034	C	T	0.61881	0.0668	0.008247	5.488e-16	35347	65.6086
proteins_Ferkingstad	12740_55_FEV_FEV	12740_55_FEV_FEV	Sex-combined	8	105569300	rs6993770	T	A	0.22448	-0.0606	0.009642	3.278e-10	35356	39.5013
proteins_Ferkingstad	12740_55_FEV_FEV	12740_55_FEV_FEV	Sex-combined	9	96472047	rs55665228	T	C	0.16169	0.0731	0.010946	2.418e-11	35336	44.5989
proteins_Ferkingstad	12742_160_TMEM8B_TMM8B	12742_160_TMEM8B_TMM8B	Sex-combined	14	106013877	rs74194402	G	C	0.50506	-0.0591	0.007939	9.73e-14	34956	55.417
proteins_Ferkingstad	12743_18_BAG5_BAG5	12743_18_BAG5_BAG5	Sex-combined	1	180194255	rs12371	G	A	0.10848	0.1617	0.01272	5.025e-37	35346	161.602
proteins_Ferkingstad	12743_18_BAG5_BAG5	12743_18_BAG5_BAG5	Sex-combined	1	196692375	rs10922094	CATTA	!	0.59845	-0.0595	0.008064	1.603e-13	35330	54.4419
proteins_Ferkingstad	12743_18_BAG5_BAG5	12743_18_BAG5_BAG5	Sex-combined	3	165787389	rs1355538	G	A	0.60153	-0.0451	0.008049	2.105e-08	35329	31.3956
proteins_Ferkingstad	12746_4_CYTH4_CYH4	12746_4_CYTH4_CYH4	Sex-combined	10	7580046	rs41298373	A	G	0.09365	0.1097	0.013674	1.034e-15	35342	64.3609
proteins_Ferkingstad	12746_4_CYTH4_CYH4	12746_4_CYTH4_CYH4	Sex-combined	3	165787389	rs1355538	G	A	0.60153	-0.0542	0.0081	2.207e-11	35329	44.7743
proteins_Ferkingstad	12746_4_CYTH4_CYH4	12746_4_CYTH4_CYH4	Sex-combined	5	119334673	rs71585211	T	C	0.00907	0.2351	0.042212	2.555e-08	35353	31.0194
proteins_Ferkingstad	12747_89_RBM3_RBM3	12747_89_RBM3_RBM3	Sex-combined	11	198986	rs4980320	C	T	0.46986	0.0533	0.008107	4.875e-11	35343	43.2249
proteins_Ferkingstad	12747_89_RBM3_RBM3	12747_89_RBM3_RBM3	Sex-combined	12	54318524	rs10876550	A	G	0.56301	0.0678	0.008176	1.109e-16	35365	68.7666
proteins_Ferkingstad	12747_89_RBM3_RBM3	12747_89_RBM3_RBM3	Sex-combined	2	53994916	rs72799293	A	G	0.02085	0.2464	0.028404	4.137e-18	35338	75.2528
proteins_Ferkingstad	12747_89_RBM3_RBM3	12747_89_RBM3_RBM3	Sex-combined	3	56815721	rs1354034	C	T	0.61881	0.1125	0.008312	9.681e-42	35347	183.187
proteins_Ferkingstad	12747_89_RBM3_RBM3	12747_89_RBM3_RBM3	Sex-combined	5	88884379	rs114694170	C	T	0.08378	0.0863	0.014672	4.056e-09	35335	34.5974
proteins_Ferkingstad	12747_89_RBM3_RBM3	12747_89_RBM3_RBM3	Sex-combined	6	32862485	rs7749454	CGCCT	!	0.43617	-0.0475	0.008142	5.408e-09	35428	34.0349
proteins_Ferkingstad	12748_6_BRDT_BRDT	12748_6_BRDT_BRDT	Sex-combined	1	196677046	rs1329424	G	T	0.60265	-0.1024	0.008134	2.446e-36	35329	158.486
proteins_Ferkingstad	12748_6_BRDT_BRDT	12748_6_BRDT_BRDT	Sex-combined	3	165787389	rs1355538	G	A	0.60153	-0.0497	0.008122	9.408e-10	35329	37.4444
proteins_Ferkingstad	12748_6_BRDT_BRDT	12748_6_BRDT_BRDT	Sex-combined	6	31910331	rs6457457	T	C	0.06527	0.0942	0.016101	4.899e-09	35432	34.2291
proteins_Ferkingstad	12748_6_BRDT_BRDT	12748_6_BRDT_BRDT	Sex-combined	6	31976816	rs550671	T	C	0.14045	0.0762	0.011433	2.65e-11	35431	44.4211
proteins_Ferkingstad	12750_9_ITGB2_LFA_1_beta_2	12750_9_ITGB2_LFA_1_beta_2	Sex-combined	1	196695521	rs10922098	T	C	0.59989	-0.1265	0.008076	2.702e-55	35329	245.351
proteins_Ferkingstad	12750_9_ITGB2_LFA_1_beta_2	12750_9_ITGB2_LFA_1_beta_2	Sex-combined	17	28367840	rs704	A	G	0.50811	0.0529	0.007929	2.53e-11	35351	44.5117
proteins_Ferkingstad	12750_9_ITGB2_LFA_1_beta_2	12750_9_ITGB2_LFA_1_beta_2	Sex-combined	3	165787389	rs1355538	G	A	0.60153	-0.0602	0.008087	9.759e-14	35329	55.4138
proteins_Ferkingstad	12750_9_ITGB2_LFA_1_beta_2	12750_9_ITGB2_LFA_1_beta_2	Sex-combined	6	31930134	rs147906938	A	T	0.03884	0.153	0.02028	4.545e-14	35432	56.9176
proteins_Ferkingstad	12750_9_ITGB2_LFA_1_beta_2	12750_9_ITGB2_LFA_1_beta_2	Sex-combined	6	32044342	rs200395792	G	A	0.08492	0.0839	0.014408	5.78e-09	35431	33.9091
proteins_Ferkingstad	12751_26_ZHX1_ZHX1	12751_26_ZHX1_ZHX1	Sex-combined	1	196692375	rs10922094	CATTA	!	0.59845	-0.0566	0.008002	1.515e-12	35330	50.0306
proteins_Ferkingstad	12754_14_CSDC2_CSDC2	12754_14_CSDC2_CSDC2	Sex-combined	11	116778201	rs964184	C	G	0.87679	-0.0724	0.012078	2.044e-09	35368	35.9325
proteins_Ferkingstad	12754_14_CSDC2_CSDC2	12754_14_CSDC2_CSDC2	Sex-combined	1	196695521	rs10922098	T	C	0.59989	-0.1366	0.008128	2.176e-63	35329	282.445
proteins_Ferkingstad	12754_14_CSDC2_CSDC2	12754_14_CSDC2_CSDC2	Sex-combined	14	100710432	rs1555405	A	G	0.30381	-0.049	0.008706	1.822e-08	35371	31.6778
proteins_Ferkingstad	12754_14_CSDC2_CSDC2	12754_14_CSDC2_CSDC2	Sex-combined	19	44908822	rs7412	T	C	0.05941	-0.1524	0.016862	1.596e-19	35358	81.6868
proteins_Ferkingstad	12754_14_CSDC2_CSDC2	12754_14_CSDC2_CSDC2	Sex-combined	3	165761011	rs1707652	T	C	0.3102	0.0956	0.0086	1.048e-28	35330	123.572
proteins_Ferkingstad	12754_14_CSDC2_CSDC2	12754_14_CSDC2_CSDC2	Sex-combined	6	31910331	rs6457457	T	C	0.06527	0.1204	0.016142	8.721e-14	35432	55.6337
proteins_Ferkingstad	12754_14_CSDC2_CSDC2	12754_14_CSDC2_CSDC2	Sex-combined	6	32008772	rs28573154	A	G	0.145	0.1008	0.011112	1.176e-19	35431	82.288
proteins_Ferkingstad	12756_3_BACH2_BACH2	12756_3_BACH2_BACH2	Sex-combined	1	196695521	rs10922098	T	C	0.59989	-0.124	0.007998	3.298e-54	35329	240.37
proteins_Ferkingstad	12756_3_BACH2_BACH2	12756_3_BACH2_BACH2	Sex-combined	3	165767231	rs2686395	C	T	0.6899	-0.0625	0.008462	1.517e-13	35330	54.5524
proteins_Ferkingstad	12756_3_BACH2_BACH2	12756_3_BACH2_BACH2	Sex-combined	6	31910331	rs6457457	T	C	0.06527	0.1118	0.015888	1.966e-12	35432	49.516
proteins_Ferkingstad	12756_3_BACH2_BACH2	12756_3_BACH2_BACH2	Sex-combined	6	32008772	rs28573154	A	G	0.145	0.1175	0.010926	5.69e-27	35431	115.652
proteins_Ferkingstad	12756_3_BACH2_BACH2	12756_3_BACH2_BACH2	Sex-combined	7	95308581	rs3917538	A	G	0.21967	0.0871	0.009479	3.975e-20	35340	84.4328
proteins_Ferkingstad	12758_47_GRID2_GRID2	12758_47_GRID2_GRID2	Sex-combined	11	123482985	rs12798553	A	G	0.21904	0.0638	0.01044	9.905e-10	35352	37.3457
proteins_Ferkingstad	12758_47_GRID2_GRID2	12758_47_GRID2_GRID2	Sex-combined	1	113834946	rs2476601	G	A	0.8668	0.0818	0.012685	1.13e-10	35342	41.5839
proteins_Ferkingstad	12758_47_GRID2_GRID2	12758_47_GRID2_GRID2	Sex-combined	1	160740367	rs2295616	A	G	0.33112	-0.05	0.009078	3.63e-08	35352	30.3361
proteins_Ferkingstad	12758_47_GRID2_GRID2	12758_47_GRID2_GRID2	Sex-combined	1	196695521	rs10922098	T	C	0.59989	-0.0538	0.008745	7.641e-10	35329	37.8482
proteins_Ferkingstad	12758_47_GRID2_GRID2	12758_47_GRID2_GRID2	Sex-combined	1	234566161	rs17578693	C	T	0.11123	0.0758	0.0137	3.15e-08	35352	30.6124
proteins_Ferkingstad	12758_47_GRID2_GRID2	12758_47_GRID2_GRID2	Sex-combined	14	104684180	rs146335091	A	G	0.01066	0.3116	0.042146	1.432e-13	35101	54.6616
proteins_Ferkingstad	12758_47_GRID2_GRID2	12758_47_GRID2_GRID2	Sex-combined	14	105053310	rs145600795	A	G	0.03957	-0.1594	0.022162	6.357e-13	35105	51.7319
proteins_Ferkingstad	12758_47_GRID2_GRID2	12758_47_GRID2_GRID2	Sex-combined	14	105598326	rs148900432	A	C	0.02845	0.2429	0.02639	3.44e-20	35090	84.7181
proteins_Ferkingstad	12758_47_GRID2_GRID2	12758_47_GRID2_GRID2	Sex-combined	14	105851810	rs117320146	C	G	0.0318	0.9776	0.017827	0	34958	3007.22
proteins_Ferkingstad	12758_47_GRID2_GRID2	12758_47_GRID2_GRID2	Sex-combined	14	105853314	rs113737115	C	A	0.99425	-0.9163	0.056172	8.044e-60	34958	266.094
proteins_Ferkingstad	12758_47_GRID2_GRID2	12758_47_GRID2_GRID2	Sex-combined	14	105875609	rs11846842	T	A	0.34754	-0.0883	0.009221	1.005e-21	34957	91.6992
proteins_Ferkingstad	12758_47_GRID2_GRID2	12758_47_GRID2_GRID2	Sex-combined	14	29857730	rs1958991	G	C	0.302	-0.0549	0.00934	4.153e-09	35352	34.5502
proteins_Ferkingstad	12758_47_GRID2_GRID2	12758_47_GRID2_GRID2	Sex-combined	16	30898385	rs11862962	G	C	0.26599	0.0554	0.009622	8.536e-09	35357	33.1504
proteins_Ferkingstad	12758_47_GRID2_GRID2	12758_47_GRID2_GRID2	Sex-combined	16	72110275	rs9302635	C	T	0.19843	-0.0671	0.010595	2.405e-10	35366	40.1091
proteins_Ferkingstad	12758_47_GRID2_GRID2	12758_47_GRID2_GRID2	Sex-combined	18	55157406	rs4608411	T	C	0.32491	-0.0496	0.009082	4.722e-08	35343	29.8264
proteins_Ferkingstad	12758_47_GRID2_GRID2	12758_47_GRID2_GRID2	Sex-combined	20	3227173	rs3810560	C	T	0.43172	-0.0786	0.008664	1.165e-19	35369	82.3016
proteins_Ferkingstad	12758_47_GRID2_GRID2	12758_47_GRID2_GRID2	Sex-combined	20	3702083	rs567189	C	G	0.63833	0.2547	0.008847	2.936e-182	35365	828.831
proteins_Ferkingstad	12758_47_GRID2_GRID2	12758_47_GRID2_GRID2	Sex-combined	20	3755220	rs79395339	C	T	0.02357	-0.1673	0.028578	4.796e-09	35366	34.2711
proteins_Ferkingstad	12758_47_GRID2_GRID2	12758_47_GRID2_GRID2	Sex-combined	20	3812584	rs147424791	A	G	0.03257	0.1409	0.024866	1.459e-08	35367	32.1078
proteins_Ferkingstad	12758_47_GRID2_GRID2	12758_47_GRID2_GRID2	Sex-combined	20	3835918	rs117894413	A	G	0.02872	0.1462	0.025674	1.238e-08	35362	32.4271
proteins_Ferkingstad	12758_47_GRID2_GRID2	12758_47_GRID2_GRID2	Sex-combined	2	118958929	rs142279279	A	G	0.08356	-0.1141	0.015605	2.639e-13	35350	53.4618
proteins_Ferkingstad	12758_47_GRID2_GRID2	12758_47_GRID2_GRID2	Sex-combined	5	125005010	rs6891054	G	A	0.25565	-0.0577	0.009831	4.385e-09	35345	34.4474
proteins_Ferkingstad	12758_47_GRID2_GRID2	12758_47_GRID2_GRID2	Sex-combined	6	261343	rs148813665	T	C	0.07095	-0.1333	0.016994	4.369e-15	35300	61.5275
proteins_Ferkingstad	12758_47_GRID2_GRID2	12758_47_GRID2_GRID2	Sex-combined	6	30490287	rs1264457	A	G	0.59513	-0.0824	0.00868	2.232e-21	35435	90.1187
proteins_Ferkingstad	12758_47_GRID2_GRID2	12758_47_GRID2_GRID2	Sex-combined	6	31456311	rs566567655	A	G	0.04752	-0.1215	0.020217	1.858e-09	35429	36.1176
proteins_Ferkingstad	12758_47_GRID2_GRID2	12758_47_GRID2_GRID2	Sex-combined	6	32619523	rs9271378	G	A	0.32849	-0.0707	0.009199	1.524e-14	35430	59.0687
proteins_Ferkingstad	12758_47_GRID2_GRID2	12758_47_GRID2_GRID2	Sex-combined	6	483593	rs76106586	G	A	0.02363	0.2351	0.02777	2.539e-17	35306	71.6727
proteins_Ferkingstad	12758_47_GRID2_GRID2	12758_47_GRID2_GRID2	Sex-combined	7	138196944	rs7785014	C	T	0.7112	0.0639	0.009436	1.271e-11	35365	45.8591
proteins_Ferkingstad	12758_47_GRID2_GRID2	12758_47_GRID2_GRID2	Sex-combined	8	102568299	rs2511737	C	A	0.27692	-0.0812	0.009572	2.197e-17	35351	71.9626
proteins_Ferkingstad	12759_47_ILF3_DRBP76	12759_47_ILF3_DRBP76	Sex-combined	1	196702851	rs368465	C	T	0.60039	-0.0806	0.008082	2e-23	35330	99.4563
proteins_Ferkingstad	12759_47_ILF3_DRBP76	12759_47_ILF3_DRBP76	Sex-combined	12	111569952	rs653178	T	C	0.61876	-0.0448	0.008164	4.084e-08	35362	30.1127
proteins_Ferkingstad	12759_47_ILF3_DRBP76	12759_47_ILF3_DRBP76	Sex-combined	3	56815721	rs1354034	C	T	0.61881	0.0637	0.008155	5.662e-15	35347	61.0142
proteins_Ferkingstad	12760_34_ZNF774_ZN774	12760_34_ZNF774_ZN774	Sex-combined	1	196695521	rs10922098	T	C	0.59989	-0.1271	0.008086	1.126e-55	35329	247.072
proteins_Ferkingstad	12760_34_ZNF774_ZN774	12760_34_ZNF774_ZN774	Sex-combined	3	165730789	rs9864801	TAGAGAG	!	0.58064	-0.0551	0.008032	6.872e-12	35330	47.0604
proteins_Ferkingstad	12760_34_ZNF774_ZN774	12760_34_ZNF774_ZN774	Sex-combined	6	31379424	rs9266642	T	C	0.11907	0.0756	0.012198	5.728e-10	35431	38.4119
proteins_Ferkingstad	12760_34_ZNF774_ZN774	12760_34_ZNF774_ZN774	Sex-combined	6	31878964	rs2075798	A	C	0.0783	0.0857	0.014773	6.587e-09	35432	33.653
proteins_Ferkingstad	12760_34_ZNF774_ZN774	12760_34_ZNF774_ZN774	Sex-combined	6	31967534	rs453821	T	C	0.13894	0.0924	0.01143	6.256e-16	35432	65.3509
proteins_Ferkingstad	12761_12_APBB2_APBB2	12761_12_APBB2_APBB2	Sex-combined	11	57616102	rs11606706	T	G	0.24209	0.0596	0.00933	1.684e-10	35355	40.8065
proteins_Ferkingstad	12761_12_APBB2_APBB2	12761_12_APBB2_APBB2	Sex-combined	19	6713251	rs1047286	A	G	0.24066	-0.0632	0.009295	1.053e-11	35363	46.2312
proteins_Ferkingstad	12763_69_ZNF334_ZN334	12763_69_ZNF334_ZN334	Sex-combined	10	7673597	rs112727502	A	G	0.05405	-0.1384	0.017666	4.717e-15	35348	61.3756
proteins_Ferkingstad	12763_69_ZNF334_ZN334	12763_69_ZNF334_ZN334	Sex-combined	10	7700504	rs77938199	G	A	0.06588	0.1887	0.016041	5.989e-32	35352	138.382
proteins_Ferkingstad	12763_69_ZNF334_ZN334	12763_69_ZNF334_ZN334	Sex-combined	1	196695521	rs10922098	T	C	0.59989	-0.047	0.008086	6.158e-09	35329	33.7853
proteins_Ferkingstad	12763_69_ZNF334_ZN334	12763_69_ZNF334_ZN334	Sex-combined	19	5170996	rs182887054	T	C	0.00654	-0.2769	0.050586	4.404e-08	35353	29.963
proteins_Ferkingstad	12763_69_ZNF334_ZN334	12763_69_ZNF334_ZN334	Sex-combined	3	52788773	rs2284351	C	T	0.39076	-0.1229	0.008079	2.915e-52	35345	231.413
proteins_Ferkingstad	12764_3_ELMO1_ELMO1	12764_3_ELMO1_ELMO1	Sex-combined	2	240571486	rs78909033	A	G	0.16064	0.0658	0.010649	6.446e-10	35261	38.1798
proteins_Ferkingstad	12764_3_ELMO1_ELMO1	12764_3_ELMO1_ELMO1	Sex-combined	3	165760452	rs114115200	T	G	0.19037	0.0784	0.009926	2.827e-15	35330	62.3855
proteins_Ferkingstad	12764_3_ELMO1_ELMO1	12764_3_ELMO1_ELMO1	Sex-combined	7	37344483	rs56358455	C	T	0.17539	-0.0628	0.010357	1.332e-09	35350	36.7664
proteins_Ferkingstad	12764_3_ELMO1_ELMO1	12764_3_ELMO1_ELMO1	Sex-combined	7	37407090	rs7782999	T	A	0.18282	-0.1054	0.010171	3.676e-25	35349	107.388
proteins_Ferkingstad	12764_3_ELMO1_ELMO1	12764_3_ELMO1_ELMO1	Sex-combined	7	37429286	rs28628397	A	C	0.26767	-0.0742	0.008907	8.025e-17	35350	69.3977
proteins_Ferkingstad	12766_33_GPR142_GP142	12766_33_GPR142_GP142	Sex-combined	1	196695521	rs10922098	T	C	0.59989	-0.0435	0.007927	4.082e-08	35329	30.1135
proteins_Ferkingstad	12768_3_PPP1R3B_PPR3B	12768_3_PPP1R3B_PPR3B	Sex-combined	14	106665764	rs10131226	T	A	0.15427	0.0946	0.011151	2.185e-17	34952	71.9705
proteins_Ferkingstad	12768_3_PPP1R3B_PPR3B	12768_3_PPP1R3B_PPR3B	Sex-combined	17	66212167	rs1801690	G	C	0.05452	-0.3047	0.017533	1.194e-67	35361	302.018
proteins_Ferkingstad	12768_3_PPP1R3B_PPR3B	12768_3_PPP1R3B_PPR3B	Sex-combined	17	66214349	rs8178860	T	G	0.0067	-0.3992	0.047111	2.379e-17	35360	71.802
proteins_Ferkingstad	12768_3_PPP1R3B_PPR3B	12768_3_PPP1R3B_PPR3B	Sex-combined	6	32505240	rs77311729	C	T	0.62053	0.056	0.007544	1.141e-13	35415	55.1027
proteins_Ferkingstad	12768_3_PPP1R3B_PPR3B	12768_3_PPP1R3B_PPR3B	Sex-combined	6	32586112	rs9270056	G	!	0.27867	0.0511	0.008752	5.264e-09	35426	34.09
proteins_Ferkingstad	12768_3_PPP1R3B_PPR3B	12768_3_PPP1R3B_PPR3B	Sex-combined	6	32625850	rs9271732	A	G	0.64547	0.0894	0.008168	7.056e-28	35430	119.796
proteins_Ferkingstad	12771_19_ZNF180_ZN180	12771_19_ZNF180_ZN180	Sex-combined	1	196695521	rs10922098	T	C	0.59989	-0.0588	0.007959	1.489e-13	35329	54.5805
proteins_Ferkingstad	12771_19_ZNF180_ZN180	12771_19_ZNF180_ZN180	Sex-combined	6	32265199	rs188302747	G	C	0.0349	0.1295	0.021228	1.058e-09	35430	37.2153
proteins_Ferkingstad	12772_8_NUP98_NUP98	12772_8_NUP98_NUP98	Sex-combined	22	22313543	rs3876038	C	T	0.40765	-0.0551	0.008105	1.058e-11	35342	46.2165
proteins_Ferkingstad	12772_8_NUP98_NUP98	12772_8_NUP98_NUP98	Sex-combined	22	22907270	rs2856876	A	C	0.13275	0.0956	0.01166	2.418e-16	35347	67.2231
proteins_Ferkingstad	12774_12_HCN1_HCN1	12774_12_HCN1_HCN1	Sex-combined	6	32371209	rs2073044	T	C	0.26489	0.0542	0.008971	1.526e-09	35429	36.502
proteins_Ferkingstad	12775_6_HMGB3_HMGB3	12775_6_HMGB3_HMGB3	Sex-combined	1	196692375	rs10922094	CATTA	!	0.59845	-0.1627	0.008069	2.041e-90	35330	406.57
proteins_Ferkingstad	12775_6_HMGB3_HMGB3	12775_6_HMGB3_HMGB3	Sex-combined	3	165732681	rs1706420	C	T	0.36627	0.0751	0.008226	6.891e-20	35330	83.3494
proteins_Ferkingstad	12775_6_HMGB3_HMGB3	12775_6_HMGB3_HMGB3	Sex-combined	6	31910331	rs6457457	T	C	0.06527	0.1187	0.016048	1.397e-13	35432	54.7091
proteins_Ferkingstad	12775_6_HMGB3_HMGB3	12775_6_HMGB3_HMGB3	Sex-combined	6	31964400	rs444921	T	C	0.13897	0.1058	0.011423	2.007e-20	35432	85.7849
proteins_Ferkingstad	12777_11_SF1_SF01	12777_11_SF1_SF01	Sex-combined	2	3592552	rs6542680	T	C	0.81638	-0.07	0.010153	5.413e-12	35323	47.5343
proteins_Ferkingstad	12777_11_SF1_SF01	12777_11_SF1_SF01	Sex-combined	6	32634153	rs3129773	C	T	0.50805	0.0449	0.007717	5.942e-09	35430	33.8529
proteins_Ferkingstad	12779_30_PRDM4_PRDM4	12779_30_PRDM4_PRDM4	Sex-combined	1	196695521	rs10922098	T	C	0.59989	-0.0612	0.008229	1.03e-13	35329	55.3106
proteins_Ferkingstad	12779_30_PRDM4_PRDM4	12779_30_PRDM4_PRDM4	Sex-combined	17	66212167	rs1801690	G	C	0.05452	-0.2656	0.018034	4.254e-49	35361	216.906
proteins_Ferkingstad	12781_2_TARBP2_TRBP2	12781_2_TARBP2_TRBP2	Sex-combined	3	165787389	rs1355538	G	A	0.60153	-0.0454	0.008199	3.074e-08	35329	30.6613
proteins_Ferkingstad	12781_2_TARBP2_TRBP2	12781_2_TARBP2_TRBP2	Sex-combined	3	56815721	rs1354034	C	T	0.61881	0.0553	0.008263	2.2e-11	35347	44.7893
proteins_Ferkingstad	12781_2_TARBP2_TRBP2	12781_2_TARBP2_TRBP2	Sex-combined	7	106676033	rs342200	A	!	0.42559	-0.0488	0.008104	1.726e-09	35348	36.2611
proteins_Ferkingstad	12783_29_HNRNPM_HNRPM	12783_29_HNRNPM_HNRPM	Sex-combined	12	103945832	rs2583264	C	T	0.30697	0.1662	0.008493	2.805e-85	35352	382.948
proteins_Ferkingstad	12783_29_HNRNPM_HNRPM	12783_29_HNRNPM_HNRPM	Sex-combined	12	104424669	rs7312381	T	A	0.16141	0.0763	0.010686	9.332e-13	35350	50.9822
proteins_Ferkingstad	12783_29_HNRNPM_HNRPM	12783_29_HNRNPM_HNRPM	Sex-combined	3	56815721	rs1354034	C	T	0.61881	0.0553	0.008081	7.747e-12	35347	46.8296
proteins_Ferkingstad	12784_10_APBB3_APBB3	12784_10_APBB3_APBB3	Sex-combined	1	196695521	rs10922098	T	C	0.59989	-0.0817	0.007951	9.09e-25	35329	105.585
proteins_Ferkingstad	12784_10_APBB3_APBB3	12784_10_APBB3_APBB3	Sex-combined	17	28367840	rs704	A	G	0.50811	0.078	0.007792	1.37e-23	35351	100.205
proteins_Ferkingstad	12784_10_APBB3_APBB3	12784_10_APBB3_APBB3	Sex-combined	3	46463776	rs6441996	CGAAGAGAAC	!	0.22645	-0.0576	0.009368	7.818e-10	35334	37.8052
proteins_Ferkingstad	12784_10_APBB3_APBB3	12784_10_APBB3_APBB3	Sex-combined	6	32634153	rs3129773	C	T	0.50805	0.0434	0.007655	1.433e-08	35430	32.1432
proteins_Ferkingstad	12785_49_ZBTB33_KAISO	12785_49_ZBTB33_KAISO	Sex-combined	2	3592552	rs6542680	T	C	0.81638	-0.0693	0.010109	7.121e-12	35323	46.9948
proteins_Ferkingstad	12785_49_ZBTB33_KAISO	12785_49_ZBTB33_KAISO	Sex-combined	6	32619236	rs557011	T	C	0.40141	0.0444	0.007951	2.347e-08	35430	31.1833
proteins_Ferkingstad	12786_61_GPCPD1_GDE5	12786_61_GPCPD1_GDE5	Sex-combined	11	198986	rs4980320	C	T	0.46986	0.0526	0.008122	9.428e-11	35343	41.9417
proteins_Ferkingstad	12786_61_GPCPD1_GDE5	12786_61_GPCPD1_GDE5	Sex-combined	20	5571430	rs6133228	G	A	0.6113	-0.0704	0.008325	2.759e-17	35363	71.5117
proteins_Ferkingstad	12786_61_GPCPD1_GDE5	12786_61_GPCPD1_GDE5	Sex-combined	20	5720050	rs2024886	C	T	0.60547	-0.0683	0.008272	1.497e-16	35362	68.1742
proteins_Ferkingstad	12786_61_GPCPD1_GDE5	12786_61_GPCPD1_GDE5	Sex-combined	3	56815721	rs1354034	C	T	0.61881	0.0477	0.008325	1.007e-08	35347	32.8298
proteins_Ferkingstad	12787_47_ZNF134_ZN134	12787_47_ZNF134_ZN134	Sex-combined	1	196701627	rs4658046	T	C	0.60039	-0.0446	0.00803	2.79e-08	35330	30.8488
proteins_Ferkingstad	12787_47_ZNF134_ZN134	12787_47_ZNF134_ZN134	Sex-combined	6	32605402	rs601020	A	G	0.27605	0.0528	0.008808	2.043e-09	35430	35.9346
proteins_Ferkingstad	12788_6_CCDC101_SGF29	12788_6_CCDC101_SGF29	Sex-combined	1	196692375	rs10922094	CATTA	!	0.59845	-0.0636	0.008007	1.97e-15	35330	63.092
proteins_Ferkingstad	12788_6_CCDC101_SGF29	12788_6_CCDC101_SGF29	Sex-combined	6	32429153	rs9268581	A	G	0.20767	0.0628	0.009648	7.543e-11	35430	42.3687
proteins_Ferkingstad	12790_10_CCDC51_CCD51	12790_10_CCDC51_CCD51	Sex-combined	1	196677131	rs572515	G	A	0.6027	-0.0474	0.008049	3.886e-09	35329	34.6795
proteins_Ferkingstad	12790_10_CCDC51_CCD51	12790_10_CCDC51_CCD51	Sex-combined	12	118347982	rs79740491	T	C	0.01941	-0.1634	0.029097	1.957e-08	35366	31.5361
proteins_Ferkingstad	12790_10_CCDC51_CCD51	12790_10_CCDC51_CCD51	Sex-combined	2	3592552	rs6542680	T	C	0.81638	-0.0643	0.010184	2.719e-10	35323	39.8644
proteins_Ferkingstad	12793_4_PIWIL1_PIWL1	12793_4_PIWIL1_PIWL1	Sex-combined	1	196695521	rs10922098	T	C	0.59989	-0.0445	0.008004	2.706e-08	35329	30.9105
proteins_Ferkingstad	12793_4_PIWIL1_PIWL1	12793_4_PIWIL1_PIWL1	Sex-combined	3	124728725	rs62265615	T	A	0.09839	-0.0728	0.013111	2.816e-08	35360	30.8312
proteins_Ferkingstad	12794_6_NLRP4_NALP4	12794_6_NLRP4_NALP4	Sex-combined	1	196695521	rs10922098	T	C	0.59989	-0.0999	0.008109	7.117e-35	35329	151.774
proteins_Ferkingstad	12794_6_NLRP4_NALP4	12794_6_NLRP4_NALP4	Sex-combined	2	3592552	rs6542680	T	C	0.81638	-0.0714	0.010275	3.69e-12	35323	48.2873
proteins_Ferkingstad	12794_6_NLRP4_NALP4	12794_6_NLRP4_NALP4	Sex-combined	3	165730789	rs9864801	TAGAGAG	!	0.58064	-0.0525	0.008039	6.562e-11	35330	42.6496
proteins_Ferkingstad	12794_6_NLRP4_NALP4	12794_6_NLRP4_NALP4	Sex-combined	6	31910331	rs6457457	T	C	0.06527	0.1114	0.016081	4.283e-12	35432	47.9893
proteins_Ferkingstad	12794_6_NLRP4_NALP4	12794_6_NLRP4_NALP4	Sex-combined	6	32006196	rs3891366	A	G	0.15319	0.0672	0.010685	3.186e-10	35431	39.5539
proteins_Ferkingstad	12795_2_ZNF566_ZN566	12795_2_ZNF566_ZN566	Sex-combined	1	196695521	rs10922098	T	C	0.59989	-0.0848	0.008093	1.095e-25	35329	109.792
proteins_Ferkingstad	12795_2_ZNF566_ZN566	12795_2_ZNF566_ZN566	Sex-combined	3	165787389	rs1355538	G	A	0.60153	-0.0493	0.008084	1.071e-09	35329	37.1913
proteins_Ferkingstad	12795_2_ZNF566_ZN566	12795_2_ZNF566_ZN566	Sex-combined	6	32008772	rs28573154	A	G	0.145	0.0686	0.011057	5.489e-10	35431	38.4923
proteins_Ferkingstad	12796_44_NUDT3_NUDT3	12796_44_NUDT3_NUDT3	Sex-combined	3	56815721	rs1354034	C	T	0.61881	0.0456	0.008285	3.717e-08	35347	30.2932
proteins_Ferkingstad	12798_46_SLC4A8_S4A8	12798_46_SLC4A8_S4A8	Sex-combined	1	196695521	rs10922098	T	C	0.59989	-0.144	0.007966	4.858e-73	35329	326.772
proteins_Ferkingstad	12798_46_SLC4A8_S4A8	12798_46_SLC4A8_S4A8	Sex-combined	3	165744047	rs1619994	G	A	0.2807	0.049	0.008713	1.865e-08	35330	31.6269
proteins_Ferkingstad	12798_46_SLC4A8_S4A8	12798_46_SLC4A8_S4A8	Sex-combined	6	32006196	rs3891366	A	G	0.15319	0.0793	0.01053	5.032e-14	35431	56.7139
proteins_Ferkingstad	12799_65_DNAJC27_DJC27	12799_65_DNAJC27_DJC27	Sex-combined	1	196695521	rs10922098	T	C	0.59989	-0.0604	0.007975	3.616e-14	35329	57.3604
proteins_Ferkingstad	12799_65_DNAJC27_DJC27	12799_65_DNAJC27_DJC27	Sex-combined	2	24970202	rs80098057	C	T	0.1145	0.0675	0.012288	3.943e-08	35360	30.1749
proteins_Ferkingstad	12800_5_TPPP2_TPPP2	12800_5_TPPP2_TPPP2	Sex-combined	1	223676678	rs150394890	T	G	0.0126	-0.2131	0.036805	7.037e-09	35352	33.5238
proteins_Ferkingstad	12800_5_TPPP2_TPPP2	12800_5_TPPP2_TPPP2	Sex-combined	16	65719323	rs140481478	C	G	0.02124	-0.1676	0.027785	1.619e-09	35356	36.3854
proteins_Ferkingstad	12800_5_TPPP2_TPPP2	12800_5_TPPP2_TPPP2	Sex-combined	16	67322329	rs7203074	A	G	0.07421	-0.394	0.015244	2.703e-147	35363	668.028
proteins_Ferkingstad	12800_5_TPPP2_TPPP2	12800_5_TPPP2_TPPP2	Sex-combined	16	68730058	rs28871723	A	C	0.2646	-0.0638	0.009335	8.211e-12	35365	46.7103
proteins_Ferkingstad	12800_5_TPPP2_TPPP2	12800_5_TPPP2_TPPP2	Sex-combined	16	72319534	rs138498474	T	C	0.01842	-0.1963	0.03025	8.628e-11	35363	42.1104
proteins_Ferkingstad	12800_5_TPPP2_TPPP2	12800_5_TPPP2_TPPP2	Sex-combined	5	96666316	rs10067766	G	A	0.21219	-0.0634	0.009919	1.638e-10	35340	40.8548
proteins_Ferkingstad	12800_5_TPPP2_TPPP2	12800_5_TPPP2_TPPP2	Sex-combined	6	130816008	rs12210303	T	C	0.10014	-0.0739	0.01344	3.83e-08	35359	30.2336
proteins_Ferkingstad	12800_5_TPPP2_TPPP2	12800_5_TPPP2_TPPP2	Sex-combined	9	114322906	rs550478926	G	C	0.10975	-0.0733	0.013339	3.903e-08	35352	30.1968
proteins_Ferkingstad	12801_33_IRF2_IRF2	12801_33_IRF2_IRF2	Sex-combined	22	22363256	rs2078662	A	G	0.90745	0.0868	0.013794	3.125e-10	35342	39.5967
proteins_Ferkingstad	12801_33_IRF2_IRF2	12801_33_IRF2_IRF2	Sex-combined	4	184449313	rs3775576	A	C	0.8514	-0.0656	0.011139	3.877e-09	35375	34.6829
proteins_Ferkingstad	12803_9_ZNF329_ZN329	12803_9_ZNF329_ZN329	Sex-combined	1	196695521	rs10922098	T	C	0.59989	-0.055	0.008012	6.65e-12	35329	47.1241
proteins_Ferkingstad	12803_9_ZNF329_ZN329	12803_9_ZNF329_ZN329	Sex-combined	6	32619236	rs557011	T	C	0.40141	0.0465	0.00799	5.901e-09	35430	33.8698
proteins_Ferkingstad	12804_5_GMEB2_GMEB2	12804_5_GMEB2_GMEB2	Sex-combined	10	100000015	rs769285105	A	G	0.00024	-0.3224	0.295567	0.275368	35360	1.18981
proteins_Ferkingstad	12807_89_ARHGAP30_RHG30	12807_89_ARHGAP30_RHG30	Sex-combined	3	165771936	rs17713196	T	C	0.1903	-0.101	0.010257	7.053e-23	35330	96.9621
proteins_Ferkingstad	12807_89_ARHGAP30_RHG30	12807_89_ARHGAP30_RHG30	Sex-combined	8	105566712	rs72673751	C	T	0.14705	-0.0716	0.011449	3.999e-10	35356	39.1103
proteins_Ferkingstad	12808_103_CARHSP1_CHSP1	12808_103_CARHSP1_CHSP1	Sex-combined	14	94380925	rs17580	A	T	0.03316	0.1254	0.022397	2.155e-08	35363	31.3484
proteins_Ferkingstad	12808_103_CARHSP1_CHSP1	12808_103_CARHSP1_CHSP1	Sex-combined	3	165787389	rs1355538	G	A	0.60153	-0.0564	0.008116	3.662e-12	35329	48.2919
proteins_Ferkingstad	12811_55_ZNF415_ZN415	12811_55_ZNF415_ZN415	Sex-combined	1	196695521	rs10922098	T	C	0.59989	-0.1093	0.008022	2.87e-42	35329	185.641
proteins_Ferkingstad	12811_55_ZNF415_ZN415	12811_55_ZNF415_ZN415	Sex-combined	3	165718150	rs697356	C	G	0.36502	0.0474	0.008151	6.044e-09	35329	33.817
proteins_Ferkingstad	12811_55_ZNF415_ZN415	12811_55_ZNF415_ZN415	Sex-combined	6	32008772	rs28573154	A	G	0.145	0.073	0.01095	2.619e-11	35431	44.4444
proteins_Ferkingstad	12812_25_ACYP2_ACYP2	12812_25_ACYP2_ACYP2	Sex-combined	10	63622568	rs3847327	T	C	0.58779	0.0473	0.008142	6.272e-09	35341	33.7489
proteins_Ferkingstad	12812_25_ACYP2_ACYP2	12812_25_ACYP2_ACYP2	Sex-combined	2	53637767	rs138650079	A	G	0.03935	0.131	0.020121	7.478e-11	35335	42.3881
proteins_Ferkingstad	12812_25_ACYP2_ACYP2	12812_25_ACYP2_ACYP2	Sex-combined	2	54129660	rs7559380	T	A	0.44987	-0.2198	0.008009	8.437e-166	35338	753.18
proteins_Ferkingstad	12812_25_ACYP2_ACYP2	12812_25_ACYP2_ACYP2	Sex-combined	2	54575131	rs74399555	G	A	0.0302	-0.1318	0.023325	1.599e-08	35337	31.9292
proteins_Ferkingstad	12812_25_ACYP2_ACYP2	12812_25_ACYP2_ACYP2	Sex-combined	3	56815721	rs1354034	C	T	0.61881	0.0608	0.008233	1.53e-13	35347	54.537
proteins_Ferkingstad	12813_18_EHBP1_EHBP1	12813_18_EHBP1_EHBP1	Sex-combined	1	169501871	rs12118407	G	A	0.12446	0.0698	0.012031	6.556e-09	35354	33.6595
proteins_Ferkingstad	12813_18_EHBP1_EHBP1	12813_18_EHBP1_EHBP1	Sex-combined	1	169515529	rs9332701	G	A	0.07189	-0.2345	0.01512	3.024e-54	35355	240.537
proteins_Ferkingstad	12813_18_EHBP1_EHBP1	12813_18_EHBP1_EHBP1	Sex-combined	1	196692375	rs10922094	CATTA	!	0.59845	-0.0465	0.008053	7.739e-09	35330	33.3419
proteins_Ferkingstad	12813_18_EHBP1_EHBP1	12813_18_EHBP1_EHBP1	Sex-combined	2	62499374	rs13389363	G	A	0.11269	0.0718	0.01258	1.147e-08	35341	32.5752
proteins_Ferkingstad	12814_17_RNPC3_RBM40	12814_17_RNPC3_RBM40	Sex-combined	1	196695521	rs10922098	T	C	0.59989	-0.0961	0.008046	7.031e-33	35329	142.655
proteins_Ferkingstad	12814_17_RNPC3_RBM40	12814_17_RNPC3_RBM40	Sex-combined	17	28367840	rs704	A	G	0.50811	0.0543	0.007892	5.985e-12	35351	47.3397
proteins_Ferkingstad	12814_17_RNPC3_RBM40	12814_17_RNPC3_RBM40	Sex-combined	3	165730789	rs9864801	TAGAGAG	!	0.58064	-0.0481	0.007979	1.658e-09	35330	36.3407
proteins_Ferkingstad	12814_17_RNPC3_RBM40	12814_17_RNPC3_RBM40	Sex-combined	6	31943152	rs2242572	A	G	0.09003	0.0889	0.013713	9.01e-11	35432	42.028
proteins_Ferkingstad	12814_17_RNPC3_RBM40	12814_17_RNPC3_RBM40	Sex-combined	6	32435001	rs9268614	G	T	0.20767	0.0581	0.00969	2.026e-09	35430	35.9505
proteins_Ferkingstad	12815_9_IARS_SYIC	12815_9_IARS_SYIC	Sex-combined	1	196695521	rs10922098	T	C	0.59989	-0.1048	0.008056	1.097e-38	35329	169.232
proteins_Ferkingstad	12815_9_IARS_SYIC	12815_9_IARS_SYIC	Sex-combined	3	165760452	rs114115200	T	G	0.19037	0.0746	0.010039	1.077e-13	35330	55.22
proteins_Ferkingstad	12815_9_IARS_SYIC	12815_9_IARS_SYIC	Sex-combined	6	32008772	rs28573154	A	G	0.145	0.0735	0.011016	2.517e-11	35431	44.5171
proteins_Ferkingstad	12817_1_GEM_GEM	12817_1_GEM_GEM	Sex-combined	11	6395754	rs117839941	A	G	0.01926	0.1858	0.029465	2.868e-10	35369	39.7629
proteins_Ferkingstad	12817_1_GEM_GEM	12817_1_GEM_GEM	Sex-combined	11	7280084	rs75898644	G	T	0.0062	0.3529	0.050729	3.488e-12	35371	48.3939
proteins_Ferkingstad	12817_1_GEM_GEM	12817_1_GEM_GEM	Sex-combined	17	15132253	rs147804221	T	C	0.02403	-0.1548	0.026921	8.916e-09	35346	33.0643
proteins_Ferkingstad	12817_1_GEM_GEM	12817_1_GEM_GEM	Sex-combined	17	15612066	rs149232433	A	G	0.00425	0.391	0.065352	2.191e-09	35348	35.7961
proteins_Ferkingstad	12817_1_GEM_GEM	12817_1_GEM_GEM	Sex-combined	17	15636023	rs201234732	A	G	0.01204	0.2413	0.039631	1.139e-09	35348	37.0719
proteins_Ferkingstad	12817_1_GEM_GEM	12817_1_GEM_GEM	Sex-combined	17	16593942	rs11870650	C	A	0.06041	-0.1579	0.017497	1.805e-19	35347	81.4399
proteins_Ferkingstad	12817_1_GEM_GEM	12817_1_GEM_GEM	Sex-combined	17	27467080	rs117554870	T	C	0.02328	-0.2874	0.028544	7.596e-24	35350	101.378
proteins_Ferkingstad	12817_1_GEM_GEM	12817_1_GEM_GEM	Sex-combined	17	27942387	rs7222245	G	A	0.16341	-0.207	0.011278	3.039e-75	35350	336.881
proteins_Ferkingstad	12817_1_GEM_GEM	12817_1_GEM_GEM	Sex-combined	17	28189182	rs1242299	A	G	0.57396	0.3214	0.006413	0	35351	2511.71
proteins_Ferkingstad	12817_1_GEM_GEM	12817_1_GEM_GEM	Sex-combined	17	28722358	rs573003825	TAGTTAAGAGGG	!	0.01099	-0.3095	0.03864	1.149e-15	35350	64.1574
proteins_Ferkingstad	12817_1_GEM_GEM	12817_1_GEM_GEM	Sex-combined	17	28820806	rs59376744	A	T	0.04042	-0.2242	0.021297	6.469e-26	35351	110.824
proteins_Ferkingstad	12817_1_GEM_GEM	12817_1_GEM_GEM	Sex-combined	17	29154101	rs569031294	AGTGTGTGTGTGTGTGTGTGCGCGCGC	!	0.027	0.3352	0.025965	3.98e-38	35352	166.66
proteins_Ferkingstad	12817_1_GEM_GEM	12817_1_GEM_GEM	Sex-combined	17	29337223	rs79894787	T	A	0.03677	0.1446	0.022072	5.7e-11	35352	42.9194
proteins_Ferkingstad	12817_1_GEM_GEM	12817_1_GEM_GEM	Sex-combined	17	30237265	rs25531	AAGGGCTGCAGGGGGGATGCTGGGGGTGCAGGGGAGATGCTGGGGGGGCTGCAGGGGGGATGCC	!	0.10117	0.1265	0.013849	6.593e-20	35351	83.4342
proteins_Ferkingstad	12817_1_GEM_GEM	12817_1_GEM_GEM	Sex-combined	17	31950147	rs185083240	A	G	0.10702	0.0899	0.013369	1.76e-11	35355	45.2191
proteins_Ferkingstad	12817_1_GEM_GEM	12817_1_GEM_GEM	Sex-combined	2	27588855	rs12478841	G	A	0.21569	0.0567	0.009548	2.88e-09	35364	35.2648
proteins_Ferkingstad	12817_1_GEM_GEM	12817_1_GEM_GEM	Sex-combined	3	124755083	rs140431012	G	A	0.09594	-0.0924	0.013416	5.695e-12	35360	47.4349
proteins_Ferkingstad	12817_1_GEM_GEM	12817_1_GEM_GEM	Sex-combined	3	165730789	rs9864801	TAGAGAG	!	0.58064	-0.0482	0.00803	1.944e-09	35330	36.0299
proteins_Ferkingstad	12818_159_SLC14A2_UT2	12818_159_SLC14A2_UT2	Sex-combined	14	94378610	rs28929474	T	C	0.00815	0.3123	0.043705	8.957e-13	35363	51.0601
proteins_Ferkingstad	12818_159_SLC14A2_UT2	12818_159_SLC14A2_UT2	Sex-combined	14	94380925	rs17580	A	T	0.03316	0.94	0.019366	0	35363	2356
proteins_Ferkingstad	12818_159_SLC14A2_UT2	12818_159_SLC14A2_UT2	Sex-combined	14	94683813	rs12437339	T	C	0.04897	0.1602	0.018857	1.967e-17	35361	72.1738
proteins_Ferkingstad	12818_159_SLC14A2_UT2	12818_159_SLC14A2_UT2	Sex-combined	14	94860009	rs147863506	T	C	0.01312	0.2543	0.035675	1.016e-12	35358	50.8118
proteins_Ferkingstad	12818_159_SLC14A2_UT2	12818_159_SLC14A2_UT2	Sex-combined	15	71939716	rs140279936	C	T	0.01119	-0.2254	0.038158	3.483e-09	35350	34.8929
proteins_Ferkingstad	12818_159_SLC14A2_UT2	12818_159_SLC14A2_UT2	Sex-combined	15	72662455	rs146527756	T	G	0.01284	-0.2102	0.035741	4.072e-09	35347	34.5885
proteins_Ferkingstad	12818_159_SLC14A2_UT2	12818_159_SLC14A2_UT2	Sex-combined	8	105579917	rs16873418	G	A	0.2507	-0.0555	0.009264	2.089e-09	35353	35.8913
proteins_Ferkingstad	12820_1_GRAP_GRAP	12820_1_GRAP_GRAP	Sex-combined	1	196695521	rs10922098	T	C	0.59989	-0.091	0.008217	1.674e-28	35329	122.647
proteins_Ferkingstad	12820_1_GRAP_GRAP	12820_1_GRAP_GRAP	Sex-combined	17	19043652	rs200266407	G	A	0.07516	-0.0917	0.015162	1.466e-09	35349	36.5785
proteins_Ferkingstad	12820_1_GRAP_GRAP	12820_1_GRAP_GRAP	Sex-combined	22	39946989	rs148328786	G	A	0.04808	0.1582	0.018583	1.693e-17	35357	72.4738
proteins_Ferkingstad	12820_1_GRAP_GRAP	12820_1_GRAP_GRAP	Sex-combined	3	165787389	rs1355538	G	A	0.60153	-0.0487	0.008198	2.84e-09	35329	35.2892
proteins_Ferkingstad	12820_1_GRAP_GRAP	12820_1_GRAP_GRAP	Sex-combined	3	186677647	rs1042445	T	C	0.23639	0.0762	0.00942	5.991e-16	35359	65.4347
proteins_Ferkingstad	12820_1_GRAP_GRAP	12820_1_GRAP_GRAP	Sex-combined	3	56815721	rs1354034	C	T	0.61881	0.0497	0.00828	1.946e-09	35347	36.029
proteins_Ferkingstad	12820_1_GRAP_GRAP	12820_1_GRAP_GRAP	Sex-combined	5	170253135	rs34192428	C	G	0.01973	0.3169	0.029849	2.489e-26	35364	112.716
proteins_Ferkingstad	12820_1_GRAP_GRAP	12820_1_GRAP_GRAP	Sex-combined	6	32010061	rs200995579	T	G	0.1274	0.0784	0.012412	2.679e-10	35431	39.8978
proteins_Ferkingstad	12821_6_NLRP10_NAL10	12821_6_NLRP10_NAL10	Sex-combined	1	196677131	rs572515	G	A	0.6027	-0.0726	0.007977	8.944e-20	35329	82.8312
proteins_Ferkingstad	12821_6_NLRP10_NAL10	12821_6_NLRP10_NAL10	Sex-combined	7	95308581	rs3917538	A	G	0.21967	0.0751	0.009424	1.595e-15	35340	63.5052
proteins_Ferkingstad	12825_18_APPL1_DP13A	12825_18_APPL1_DP13A	Sex-combined	11	65130754	rs9971407	T	C	0.24858	-0.0528	0.009065	5.722e-09	35354	33.926
proteins_Ferkingstad	12826_5_SLC5A5_SC5A5	12826_5_SLC5A5_SC5A5	Sex-combined	19	35344118	rs111874634	T	C	0.22607	-0.0582	0.009366	5.17e-10	35360	38.6134
proteins_Ferkingstad	12826_5_SLC5A5_SC5A5	12826_5_SLC5A5_SC5A5	Sex-combined	3	152525445	rs55725193	T	G	0.29957	-0.0526	0.008548	7.579e-10	35339	37.8654
proteins_Ferkingstad	12826_5_SLC5A5_SC5A5	12826_5_SLC5A5_SC5A5	Sex-combined	6	31390782	rs2923009	T	C	0.19062	0.0661	0.010189	8.716e-11	35431	42.0862
proteins_Ferkingstad	12826_5_SLC5A5_SC5A5	12826_5_SLC5A5_SC5A5	Sex-combined	6	32505240	rs77311729	C	T	0.62053	0.0678	0.007553	2.791e-19	35415	80.5787
proteins_Ferkingstad	12826_5_SLC5A5_SC5A5	12826_5_SLC5A5_SC5A5	Sex-combined	6	32624423	rs9271640	C	T	0.72668	0.1065	0.008757	5.012e-34	35430	147.907
proteins_Ferkingstad	12827_37_RGS3_RGS3	12827_37_RGS3_RGS3	Sex-combined	1	196695521	rs10922098	T	C	0.59989	-0.1485	0.008088	2.675e-75	35329	337.109
proteins_Ferkingstad	12827_37_RGS3_RGS3	12827_37_RGS3_RGS3	Sex-combined	19	6710771	rs2230203	T	G	0.22859	-0.0534	0.009434	1.509e-08	35364	32.0399
proteins_Ferkingstad	12827_37_RGS3_RGS3	12827_37_RGS3_RGS3	Sex-combined	2	27563321	rs10208529	T	!	0.2164	0.0531	0.009562	2.804e-08	35364	30.8384
proteins_Ferkingstad	12827_37_RGS3_RGS3	12827_37_RGS3_RGS3	Sex-combined	3	165762312	rs6445035	A	G	0.1904	0.0899	0.010094	5.274e-19	35330	79.3218
proteins_Ferkingstad	12827_37_RGS3_RGS3	12827_37_RGS3_RGS3	Sex-combined	6	31910331	rs6457457	T	C	0.06527	0.1242	0.016069	1.084e-14	35432	59.74
proteins_Ferkingstad	12827_37_RGS3_RGS3	12827_37_RGS3_RGS3	Sex-combined	6	31976816	rs550671	T	C	0.14045	0.1241	0.011396	1.292e-27	35431	118.587
proteins_Ferkingstad	12827_37_RGS3_RGS3	12827_37_RGS3_RGS3	Sex-combined	6	32487054	rs538958533	A	T	0.09889	0.0724	0.012958	2.309e-08	35430	31.2177
proteins_Ferkingstad	12830_4_SAP18_SAP18	12830_4_SAP18_SAP18	Sex-combined	1	196695521	rs10922098	T	C	0.59989	-0.084	0.008051	1.748e-25	35329	108.858
proteins_Ferkingstad	12831_21_TESC_TESC	12831_21_TESC_TESC	Sex-combined	12	116649125	rs12368238	C	T	0.76238	-0.1068	0.009456	1.389e-29	35363	127.564
proteins_Ferkingstad	12831_21_TESC_TESC	12831_21_TESC_TESC	Sex-combined	12	116887161	rs4767468	T	C	0.68661	0.3412	0.006981	0	35363	2388.82
proteins_Ferkingstad	12831_21_TESC_TESC	12831_21_TESC_TESC	Sex-combined	12	117114151	rs3862136	G	A	0.76273	-0.1136	0.009715	1.377e-31	35363	136.732
proteins_Ferkingstad	12831_21_TESC_TESC	12831_21_TESC_TESC	Sex-combined	12	117392996	rs76105091	T	G	0.03946	0.2048	0.021109	2.951e-22	35365	94.1292
proteins_Ferkingstad	12831_21_TESC_TESC	12831_21_TESC_TESC	Sex-combined	12	117670610	rs562046	C	T	0.91156	0.0988	0.014689	1.744e-11	35354	45.2407
proteins_Ferkingstad	12831_21_TESC_TESC	12831_21_TESC_TESC	Sex-combined	12	118853277	rs2698083	A	G	0.85001	0.0864	0.011702	1.541e-13	35360	54.5139
proteins_Ferkingstad	12831_21_TESC_TESC	12831_21_TESC_TESC	Sex-combined	1	27123409	rs71638510	A	G	0.2767	-0.0589	0.00897	5.156e-11	35361	43.1167
proteins_Ferkingstad	12831_21_TESC_TESC	12831_21_TESC_TESC	Sex-combined	2	218328032	rs897877	A	G	0.42317	0.0484	0.008126	2.579e-09	35359	35.4762
proteins_Ferkingstad	12831_21_TESC_TESC	12831_21_TESC_TESC	Sex-combined	3	56815721	rs1354034	C	T	0.61881	0.0661	0.008247	1.098e-15	35347	64.2408
proteins_Ferkingstad	12831_21_TESC_TESC	12831_21_TESC_TESC	Sex-combined	8	105569300	rs6993770	T	A	0.22448	-0.0566	0.009631	4.187e-09	35356	34.5374
proteins_Ferkingstad	12832_10_ASH2L_ASH2L	12832_10_ASH2L_ASH2L	Sex-combined	11	198986	rs4980320	C	T	0.46986	0.0443	0.008029	3.435e-08	35343	30.4428
proteins_Ferkingstad	12834_3_KCNF1_KCNF1	12834_3_KCNF1_KCNF1	Sex-combined	1	196695521	rs10922098	T	C	0.59989	-0.0447	0.008137	3.942e-08	35329	30.1777
proteins_Ferkingstad	12835_101_PYDC1_PYDC1	12835_101_PYDC1_PYDC1	Sex-combined	1	196695521	rs10922098	T	C	0.59989	-0.0731	0.008057	1.156e-19	35329	82.3167
proteins_Ferkingstad	12838_28_DUSP15_DUS15	12838_28_DUSP15_DUS15	Sex-combined	10	100000015	rs769285105	A	G	0.00024	0.0804	0.288249	0.780302	35360	0.0777994
proteins_Ferkingstad	12842_43_STX10_STX10	12842_43_STX10_STX10	Sex-combined	12	54318524	rs10876550	A	G	0.56301	0.0456	0.007965	1.033e-08	35365	32.7762
proteins_Ferkingstad	12842_43_STX10_STX10	12842_43_STX10_STX10	Sex-combined	7	95308945	rs2057681	G	A	0.28541	0.1373	0.008728	9.356e-56	35340	247.464
proteins_Ferkingstad	12842_43_STX10_STX10	12842_43_STX10_STX10	Sex-combined	7	95325384	rs854572	G	C	0.42735	-0.0439	0.007977	3.731e-08	35340	30.2866
proteins_Ferkingstad	12844_10_BAG4_BAG4	12844_10_BAG4_BAG4	Sex-combined	12	21207827	rs77289848	A	G	0.10074	0.0848	0.013163	1.175e-10	35414	41.5032
proteins_Ferkingstad	12844_10_BAG4_BAG4	12844_10_BAG4_BAG4	Sex-combined	19	15868934	rs77420750	A	C	0.29853	0.0564	0.008807	1.516e-10	35378	41.0112
proteins_Ferkingstad	12845_18_SNX17_SNX17	12845_18_SNX17_SNX17	Sex-combined	1	196695521	rs10922098	T	C	0.59989	-0.1123	0.00823	2.159e-42	35329	186.191
proteins_Ferkingstad	12845_18_SNX17_SNX17	12845_18_SNX17_SNX17	Sex-combined	3	165743688	rs1706435	G	A	0.36981	0.0575	0.008345	5.569e-12	35330	47.477
proteins_Ferkingstad	12845_18_SNX17_SNX17	12845_18_SNX17_SNX17	Sex-combined	3	56815721	rs1354034	C	T	0.61881	0.0463	0.008306	2.484e-08	35347	31.0726
proteins_Ferkingstad	12845_18_SNX17_SNX17	12845_18_SNX17_SNX17	Sex-combined	6	31910331	rs6457457	T	C	0.06527	0.094	0.016339	8.761e-09	35432	33.0982
proteins_Ferkingstad	12845_18_SNX17_SNX17	12845_18_SNX17_SNX17	Sex-combined	6	32008772	rs28573154	A	G	0.145	0.0873	0.011239	8.009e-15	35431	60.3355
proteins_Ferkingstad	12846_3_FBXL5_FBXL5	12846_3_FBXL5_FBXL5	Sex-combined	1	196677131	rs572515	G	A	0.6027	-0.0627	0.008206	2.161e-14	35329	58.3811
proteins_Ferkingstad	12847_27_RNGTT_MCE1	12847_27_RNGTT_MCE1	Sex-combined	20	63266676	rs142077449	A	G	0.01181	0.2031	0.036585	2.833e-08	35300	30.8187
proteins_Ferkingstad	12847_27_RNGTT_MCE1	12847_27_RNGTT_MCE1	Sex-combined	2	3592552	rs6542680	T	C	0.81638	-0.0663	0.010255	1.011e-10	35323	41.798
proteins_Ferkingstad	12848_9_ARHGEF2_ARHG2	12848_9_ARHGEF2_ARHG2	Sex-combined	1	196695521	rs10922098	T	C	0.59989	-0.0935	0.008094	7.251e-31	35329	133.443
proteins_Ferkingstad	12848_9_ARHGEF2_ARHG2	12848_9_ARHGEF2_ARHG2	Sex-combined	2	27555300	rs12995461	C	A	0.21643	0.0542	0.009552	1.394e-08	35364	32.1966
proteins_Ferkingstad	12848_9_ARHGEF2_ARHG2	12848_9_ARHGEF2_ARHG2	Sex-combined	6	31976816	rs550671	T	C	0.14045	0.0795	0.0114	3.087e-12	35431	48.6323
proteins_Ferkingstad	12849_25_GSKIP_GSKIP	12849_25_GSKIP_GSKIP	Sex-combined	6	32185626	rs1004095	CCACCACCAACAACAAAAACAACAACAACAAC	!	0.34467	0.0504	0.008495	2.975e-09	35430	35.1993
proteins_Ferkingstad	12851_5_POLM_DPOLM	12851_5_POLM_DPOLM	Sex-combined	7	43152768	rs139763375	T	C	0.01542	0.2784	0.032214	5.517e-18	35345	74.6877
proteins_Ferkingstad	12851_5_POLM_DPOLM	12851_5_POLM_DPOLM	Sex-combined	7	44053918	rs141574506	C	T	0.09577	-0.1507	0.013676	3.085e-28	35347	121.425
proteins_Ferkingstad	12851_5_POLM_DPOLM	12851_5_POLM_DPOLM	Sex-combined	7	44074256	rs142059440	C	G	0.02101	0.4602	0.027837	2.169e-61	35347	273.305
proteins_Ferkingstad	12853_112_TMOD2_TMOD2	12853_112_TMOD2_TMOD2	Sex-combined	11	65169248	rs12292693	C	A	0.26371	-0.0681	0.008936	2.526e-14	35354	58.0775
proteins_Ferkingstad	12854_3_TEAD3_TEAD3	12854_3_TEAD3_TEAD3	Sex-combined	6	32619236	rs557011	T	C	0.40141	0.0444	0.008025	3.158e-08	35430	30.6109
proteins_Ferkingstad	12855_16_CASS4_CT032	12855_16_CASS4_CT032	Sex-combined	17	5848332	rs185009887	A	G	0.02519	-0.1448	0.025823	2.054e-08	35365	31.443
proteins_Ferkingstad	12855_16_CASS4_CT032	12855_16_CASS4_CT032	Sex-combined	19	44945208	rs5167	G	T	0.3238	0.1023	0.008519	3.216e-33	35361	144.203
proteins_Ferkingstad	12855_16_CASS4_CT032	12855_16_CASS4_CT032	Sex-combined	20	56451641	rs2426628	A	G	0.07908	-0.105	0.014851	1.548e-12	35376	49.9882
proteins_Ferkingstad	12855_16_CASS4_CT032	12855_16_CASS4_CT032	Sex-combined	3	165787389	rs1355538	G	A	0.60153	-0.0641	0.008105	2.61e-15	35329	62.5475
proteins_Ferkingstad	12855_16_CASS4_CT032	12855_16_CASS4_CT032	Sex-combined	7	106676033	rs342200	A	!	0.42559	-0.0478	0.008016	2.477e-09	35348	35.5582
proteins_Ferkingstad	12856_14_TMEM237_TM237	12856_14_TMEM237_TM237	Sex-combined	1	196703324	rs12038333	A	G	0.60035	-0.0628	0.008041	5.7e-15	35330	60.9957
proteins_Ferkingstad	12856_14_TMEM237_TM237	12856_14_TMEM237_TM237	Sex-combined	3	165730789	rs9864801	TAGAGAG	!	0.58064	-0.0446	0.007977	2.256e-08	35330	31.2601
proteins_Ferkingstad	12856_14_TMEM237_TM237	12856_14_TMEM237_TM237	Sex-combined	6	32619236	rs557011	T	C	0.40141	0.0445	0.008027	2.956e-08	35430	30.7336
proteins_Ferkingstad	12859_33_ECI2_PECI	12859_33_ECI2_PECI	Sex-combined	12	54318524	rs10876550	A	G	0.56301	0.0447	0.008024	2.536e-08	35365	31.0337
proteins_Ferkingstad	12859_33_ECI2_PECI	12859_33_ECI2_PECI	Sex-combined	22	40814137	rs74770429	C	T	0.04468	-0.1117	0.019338	7.645e-09	35362	33.3644
proteins_Ferkingstad	12859_33_ECI2_PECI	12859_33_ECI2_PECI	Sex-combined	3	56815721	rs1354034	C	T	0.61881	0.0574	0.00818	2.262e-12	35347	49.2399
proteins_Ferkingstad	12859_33_ECI2_PECI	12859_33_ECI2_PECI	Sex-combined	6	4079100	rs7756630	G	T	0.34908	-0.3161	0.007007	0	35378	2035.1
proteins_Ferkingstad	12859_33_ECI2_PECI	12859_33_ECI2_PECI	Sex-combined	6	4245421	rs111653673	CACACACACACACACACACACATATATATATCCC	!	0.05075	-0.2158	0.018082	7.805e-33	35373	142.433
proteins_Ferkingstad	12859_33_ECI2_PECI	12859_33_ECI2_PECI	Sex-combined	6	4287945	rs17499688	T	C	0.07977	-0.1958	0.01488	1.522e-39	35376	173.149
proteins_Ferkingstad	12859_33_ECI2_PECI	12859_33_ECI2_PECI	Sex-combined	6	4613655	rs116376071	G	A	0.03403	-0.1483	0.021805	1.038e-11	35371	46.2562
proteins_Ferkingstad	12860_7_ARPP21_cAMP_regulated_phosphoprotein_21	12860_7_ARPP21_cAMP_regulated_phosphoprotein_21	Sex-combined	1	196695521	rs10922098	T	C	0.59989	-0.0638	0.008054	2.341e-15	35329	62.7506
proteins_Ferkingstad	12860_7_ARPP21_cAMP_regulated_phosphoprotein_21	12860_7_ARPP21_cAMP_regulated_phosphoprotein_21	Sex-combined	6	32008772	rs28573154	A	G	0.145	0.0705	0.010989	1.405e-10	35431	41.1587
proteins_Ferkingstad	12861_13_TMOD3_TMOD3	12861_13_TMOD3_TMOD3	Sex-combined	11	65169248	rs12292693	C	A	0.26371	-0.0699	0.00893	4.988e-15	35354	61.2705
proteins_Ferkingstad	12862_14_NEDD9_CASL	12862_14_NEDD9_CASL	Sex-combined	1	196695521	rs10922098	T	C	0.59989	-0.1079	0.00811	2.194e-40	35329	177.011
proteins_Ferkingstad	12862_14_NEDD9_CASL	12862_14_NEDD9_CASL	Sex-combined	3	165787389	rs1355538	G	A	0.60153	-0.0595	0.008106	2.132e-13	35329	53.8791
proteins_Ferkingstad	12862_14_NEDD9_CASL	12862_14_NEDD9_CASL	Sex-combined	6	31967534	rs453821	T	C	0.13894	0.0828	0.011452	4.814e-13	35432	52.2755
proteins_Ferkingstad	12864_9_NIPAL4_NIPA4	12864_9_NIPAL4_NIPA4	Sex-combined	1	196695521	rs10922098	T	C	0.59989	-0.1678	0.008081	9.047e-96	35329	431.175
proteins_Ferkingstad	12864_9_NIPAL4_NIPA4	12864_9_NIPAL4_NIPA4	Sex-combined	3	165768357	rs11720167	G	T	0.19032	0.1037	0.010086	8.523e-25	35330	105.711
proteins_Ferkingstad	12864_9_NIPAL4_NIPA4	12864_9_NIPAL4_NIPA4	Sex-combined	6	31910331	rs6457457	T	C	0.06527	0.1291	0.016065	9.271e-16	35432	64.579
proteins_Ferkingstad	12864_9_NIPAL4_NIPA4	12864_9_NIPAL4_NIPA4	Sex-combined	6	31976816	rs550671	T	C	0.14045	0.1308	0.011395	1.69e-30	35431	131.761
proteins_Ferkingstad	12867_40_DYNLT3_DYLT3	12867_40_DYNLT3_DYLT3	Sex-combined	1	196806822	rs201650932	A	C	0.16514	-0.0724	0.010663	1.123e-11	35329	46.1018
proteins_Ferkingstad	12867_40_DYNLT3_DYLT3	12867_40_DYNLT3_DYLT3	Sex-combined	1	196856157	rs7519758	T	C	0.16756	0.0955	0.010444	6.02e-20	35329	83.6128
proteins_Ferkingstad	12867_40_DYNLT3_DYLT3	12867_40_DYNLT3_DYLT3	Sex-combined	5	65234901	rs76080039	G	A	0.03275	0.1242	0.022461	3.211e-08	35359	30.5763
proteins_Ferkingstad	12869_68_DDX6_DDX6	12869_68_DDX6_DDX6	Sex-combined	11	198986	rs4980320	C	T	0.46986	0.0474	0.008108	5.041e-09	35343	34.1766
proteins_Ferkingstad	12869_68_DDX6_DDX6	12869_68_DDX6_DDX6	Sex-combined	12	54336088	rs4759076	C	T	0.4756	0.0612	0.008108	4.41e-14	35363	56.9738
proteins_Ferkingstad	12869_68_DDX6_DDX6	12869_68_DDX6_DDX6	Sex-combined	17	5848332	rs185009887	A	G	0.02519	-0.1465	0.026226	2.322e-08	35365	31.2041
proteins_Ferkingstad	12869_68_DDX6_DDX6	12869_68_DDX6_DDX6	Sex-combined	3	56815721	rs1354034	C	T	0.61881	0.0785	0.008308	3.418e-21	35347	89.2784
proteins_Ferkingstad	12869_68_DDX6_DDX6	12869_68_DDX6_DDX6	Sex-combined	7	106676033	rs342200	A	!	0.42559	-0.0469	0.008145	8.498e-09	35348	33.1561
proteins_Ferkingstad	12871_10_TWF1_TWF1	12871_10_TWF1_TWF1	Sex-combined	10	100000015	rs769285105	A	G	0.00024	-0.4814	0.296772	0.104778	35360	2.63128
proteins_Ferkingstad	12872_35_CNGA2_CNGA2	12872_35_CNGA2_CNGA2	Sex-combined	15	65333653	rs935131	A	G	0.30583	0.0468	0.008462	3.193e-08	35351	30.5876
proteins_Ferkingstad	12873_11_SPN_LEUK	12873_11_SPN_LEUK	Sex-combined	1	196692375	rs10922094	CATTA	!	0.59845	-0.0861	0.008119	2.824e-26	35330	112.461
proteins_Ferkingstad	12873_11_SPN_LEUK	12873_11_SPN_LEUK	Sex-combined	14	105766769	rs34295723	A	G	0.58674	0.0462	0.008379	3.515e-08	34959	30.4018
proteins_Ferkingstad	12873_11_SPN_LEUK	12873_11_SPN_LEUK	Sex-combined	3	165743688	rs1706435	G	A	0.36981	0.0826	0.008225	9.872e-24	35330	100.853
proteins_Ferkingstad	12873_11_SPN_LEUK	12873_11_SPN_LEUK	Sex-combined	6	32008772	rs28573154	A	G	0.145	0.0709	0.011096	1.665e-10	35431	40.8281
proteins_Ferkingstad	12875_28_UBTD2_UBTD2	12875_28_UBTD2_UBTD2	Sex-combined	1	196692375	rs10922094	CATTA	!	0.59845	-0.0628	0.008055	6.372e-15	35330	60.7838
proteins_Ferkingstad	12876_39_SPEF1_SPEF1	12876_39_SPEF1_SPEF1	Sex-combined	1	196677131	rs572515	G	A	0.6027	-0.0463	0.008008	7.404e-09	35329	33.4283
proteins_Ferkingstad	12878_60_OSBPL11_OSB11	12878_60_OSBPL11_OSB11	Sex-combined	14	105924710	rs113556713	G	T	0.10861	0.0873	0.012865	1.152e-11	34957	46.0478
proteins_Ferkingstad	12879_5_RBL1_p107	12879_5_RBL1_p107	Sex-combined	10	100000015	rs769285105	A	G	0.00024	-0.2161	0.29198	0.459227	35360	0.547776
proteins_Ferkingstad	12880_1_SV2A_SV2A	12880_1_SV2A_SV2A	Sex-combined	1	196702851	rs368465	C	T	0.60039	-0.0584	0.008036	3.664e-13	35330	52.8136
proteins_Ferkingstad	12880_1_SV2A_SV2A	12880_1_SV2A_SV2A	Sex-combined	3	166042910	rs6445180	CATTATTTG	!	0.41731	0.0449	0.007943	1.581e-08	35332	31.9539
proteins_Ferkingstad	12881_17_RDH16_RDH16	12881_17_RDH16_RDH16	Sex-combined	1	196692375	rs10922094	CATTA	!	0.59845	-0.0601	0.008147	1.62e-13	35330	54.4194
proteins_Ferkingstad	12881_17_RDH16_RDH16	12881_17_RDH16_RDH16	Sex-combined	17	28367840	rs704	A	G	0.50811	0.057	0.007994	1.003e-12	35351	50.8419
proteins_Ferkingstad	12881_17_RDH16_RDH16	12881_17_RDH16_RDH16	Sex-combined	19	44908684	rs429358	C	T	0.17407	-0.1596	0.010605	3.449e-51	35359	226.488
proteins_Ferkingstad	12881_17_RDH16_RDH16	12881_17_RDH16_RDH16	Sex-combined	19	44935906	rs35136575	G	C	0.28501	-0.0654	0.008839	1.368e-13	35359	54.7456
proteins_Ferkingstad	12881_17_RDH16_RDH16	12881_17_RDH16_RDH16	Sex-combined	3	165787389	rs1355538	G	A	0.60153	-0.0577	0.008132	1.293e-12	35329	50.3451
proteins_Ferkingstad	12881_17_RDH16_RDH16	12881_17_RDH16_RDH16	Sex-combined	4	83302271	rs61751211	AGCT	!	0.01184	-0.2244	0.036111	5.161e-10	35349	38.6159
proteins_Ferkingstad	12881_17_RDH16_RDH16	12881_17_RDH16_RDH16	Sex-combined	6	32008772	rs28573154	A	G	0.145	0.0643	0.011122	7.417e-09	35431	33.4238
proteins_Ferkingstad	12882_7_PARP11_PAR11	12882_7_PARP11_PAR11	Sex-combined	1	196695521	rs10922098	T	C	0.59989	-0.1098	0.00809	5.855e-42	35329	184.208
proteins_Ferkingstad	12885_42_NR1D2_NR1D2	12885_42_NR1D2_NR1D2	Sex-combined	1	196695521	rs10922098	T	C	0.59989	-0.0601	0.008045	8.007e-14	35329	55.808
proteins_Ferkingstad	12885_42_NR1D2_NR1D2	12885_42_NR1D2_NR1D2	Sex-combined	3	165730789	rs9864801	TAGAGAG	!	0.58064	-0.0439	0.007977	3.721e-08	35330	30.2866
proteins_Ferkingstad	12888_18_SAP30_SAP30	12888_18_SAP30_SAP30	Sex-combined	14	106478802	rs4145488	A	T	0.21471	-0.0657	0.009706	1.294e-11	34957	45.8195
proteins_Ferkingstad	12891_1_MICALL2_MILK2	12891_1_MICALL2_MILK2	Sex-combined	1	196058002	rs1451915	A	C	0.13641	0.0637	0.011613	4.126e-08	35326	30.0878
proteins_Ferkingstad	12891_1_MICALL2_MILK2	12891_1_MICALL2_MILK2	Sex-combined	1	196695521	rs10922098	T	C	0.59989	-0.1928	0.008144	6.552e-124	35329	560.452
proteins_Ferkingstad	12891_1_MICALL2_MILK2	12891_1_MICALL2_MILK2	Sex-combined	17	28367840	rs704	A	G	0.50811	0.1284	0.008004	6.452e-58	35351	257.345
proteins_Ferkingstad	12891_1_MICALL2_MILK2	12891_1_MICALL2_MILK2	Sex-combined	19	6713251	rs1047286	A	G	0.24066	-0.0591	0.009367	2.805e-10	35363	39.8083
proteins_Ferkingstad	12891_1_MICALL2_MILK2	12891_1_MICALL2_MILK2	Sex-combined	2	27588855	rs12478841	G	A	0.21569	0.0542	0.009652	1.958e-08	35364	31.5329
proteins_Ferkingstad	12891_1_MICALL2_MILK2	12891_1_MICALL2_MILK2	Sex-combined	3	165761011	rs1707652	T	C	0.3102	0.1018	0.008631	4.145e-32	35330	139.115
proteins_Ferkingstad	12891_1_MICALL2_MILK2	12891_1_MICALL2_MILK2	Sex-combined	6	31910331	rs6457457	T	C	0.06527	0.1308	0.016206	6.966e-16	35432	65.1424
proteins_Ferkingstad	12891_1_MICALL2_MILK2	12891_1_MICALL2_MILK2	Sex-combined	6	31976816	rs550671	T	C	0.14045	0.1427	0.011489	2.013e-35	35431	154.271
proteins_Ferkingstad	12891_1_MICALL2_MILK2	12891_1_MICALL2_MILK2	Sex-combined	6	32487054	rs538958533	A	T	0.09889	0.0764	0.013071	5.066e-09	35430	34.164
proteins_Ferkingstad	12892_10_SYTL1_SYTL1	12892_10_SYTL1_SYTL1	Sex-combined	1	196692375	rs10922094	CATTA	!	0.59845	-0.1379	0.008106	6.668e-65	35330	289.411
proteins_Ferkingstad	12892_10_SYTL1_SYTL1	12892_10_SYTL1_SYTL1	Sex-combined	14	100718850	rs59228823	C	G	0.29146	-0.0481	0.008799	4.596e-08	35371	29.883
proteins_Ferkingstad	12892_10_SYTL1_SYTL1	12892_10_SYTL1_SYTL1	Sex-combined	3	165743688	rs1706435	G	A	0.36981	0.0527	0.008233	1.542e-10	35330	40.9737
proteins_Ferkingstad	12892_10_SYTL1_SYTL1	12892_10_SYTL1_SYTL1	Sex-combined	6	31910331	rs6457457	T	C	0.06527	0.123	0.01611	2.262e-14	35432	58.2934
proteins_Ferkingstad	12892_10_SYTL1_SYTL1	12892_10_SYTL1_SYTL1	Sex-combined	6	31976816	rs550671	T	C	0.14045	0.1073	0.011431	6.173e-21	35431	88.1112
proteins_Ferkingstad	12893_159_IFI16_IP16	12893_159_IFI16_IP16	Sex-combined	1	159031634	rs856052	G	T	0.83245	0.0685	0.010729	1.722e-10	35349	40.7627
proteins_Ferkingstad	12893_159_IFI16_IP16	12893_159_IFI16_IP16	Sex-combined	1	196692375	rs10922094	CATTA	!	0.59845	-0.0607	0.008189	1.238e-13	35330	54.9434
proteins_Ferkingstad	12894_3_PAXIP1_PAXI1	12894_3_PAXIP1_PAXI1	Sex-combined	1	196695521	rs10922098	T	C	0.59989	-0.1632	0.008112	5.19e-90	35329	404.748
proteins_Ferkingstad	12894_3_PAXIP1_PAXI1	12894_3_PAXIP1_PAXI1	Sex-combined	14	100710432	rs1555405	A	G	0.30381	-0.0485	0.008702	2.495e-08	35371	31.0631
proteins_Ferkingstad	12894_3_PAXIP1_PAXI1	12894_3_PAXIP1_PAXI1	Sex-combined	3	136317384	rs1291921	G	A	0.7237	0.0495	0.00894	3.074e-08	35352	30.6574
proteins_Ferkingstad	12894_3_PAXIP1_PAXI1	12894_3_PAXIP1_PAXI1	Sex-combined	3	165743688	rs1706435	G	A	0.36981	0.0781	0.008247	2.806e-21	35330	89.683
proteins_Ferkingstad	12894_3_PAXIP1_PAXI1	12894_3_PAXIP1_PAXI1	Sex-combined	6	31910331	rs6457457	T	C	0.06527	0.147	0.016128	7.878e-20	35432	83.0756
proteins_Ferkingstad	12894_3_PAXIP1_PAXI1	12894_3_PAXIP1_PAXI1	Sex-combined	6	31976816	rs550671	T	C	0.14045	0.1431	0.011441	6.809e-36	35431	156.441
proteins_Ferkingstad	12894_3_PAXIP1_PAXI1	12894_3_PAXIP1_PAXI1	Sex-combined	6	32487054	rs538958533	A	T	0.09889	0.0886	0.013009	9.707e-12	35430	46.3852
proteins_Ferkingstad	12895_28_DGKB_DGKB	12895_28_DGKB_DGKB	Sex-combined	1	196692375	rs10922094	CATTA	!	0.59845	-0.0951	0.008253	1.015e-30	35330	132.781
proteins_Ferkingstad	12895_28_DGKB_DGKB	12895_28_DGKB_DGKB	Sex-combined	12	6753126	rs117966544	G	!	0.04173	0.1351	0.019823	9.396e-12	35379	46.4485
proteins_Ferkingstad	12895_28_DGKB_DGKB	12895_28_DGKB_DGKB	Sex-combined	12	6798208	rs10849518	A	!	0.00616	0.472	0.051651	6.351e-20	35382	83.5077
proteins_Ferkingstad	12895_28_DGKB_DGKB	12895_28_DGKB_DGKB	Sex-combined	14	94380925	rs17580	A	T	0.03316	0.3329	0.02273	1.428e-48	35363	214.501
proteins_Ferkingstad	12895_28_DGKB_DGKB	12895_28_DGKB_DGKB	Sex-combined	6	31844073	rs9267575	C	T	0.38143	0.048	0.008351	9.053e-09	35430	33.0374
proteins_Ferkingstad	12895_28_DGKB_DGKB	12895_28_DGKB_DGKB	Sex-combined	6	32008772	rs28573154	A	G	0.145	0.0941	0.011276	7.128e-17	35431	69.6417
proteins_Ferkingstad	12895_28_DGKB_DGKB	12895_28_DGKB_DGKB	Sex-combined	7	95308945	rs2057681	G	A	0.28541	0.1154	0.00898	8.576e-38	35340	165.143
proteins_Ferkingstad	12895_28_DGKB_DGKB	12895_28_DGKB_DGKB	Sex-combined	8	27672859	rs485609	C	G	0.76928	-0.0622	0.009541	7.075e-11	35359	42.5004
proteins_Ferkingstad	12904_180_CUBN_cubilin	12904_180_CUBN_cubilin	Sex-combined	1	196695521	rs10922098	T	C	0.59989	-0.0897	0.008053	8.08e-29	35329	124.071
proteins_Ferkingstad	12904_180_CUBN_cubilin	12904_180_CUBN_cubilin	Sex-combined	6	32054075	rs9469077	G	A	0.08952	0.0952	0.01393	8.237e-12	35432	46.7059
proteins_Ferkingstad	12904_180_CUBN_cubilin	12904_180_CUBN_cubilin	Sex-combined	6	32557482	rs28455809	C	T	0.73353	0.0482	0.008598	2.069e-08	35430	31.4267
proteins_Ferkingstad	12923_51_KRT17_Keratin_17	12923_51_KRT17_Keratin_17	Sex-combined	1	196695521	rs10922098	T	C	0.59989	-0.1381	0.008035	3.261e-66	35329	295.403
proteins_Ferkingstad	12923_51_KRT17_Keratin_17	12923_51_KRT17_Keratin_17	Sex-combined	3	165767231	rs2686395	C	T	0.6899	-0.0834	0.008495	9.502e-23	35330	96.3841
proteins_Ferkingstad	12923_51_KRT17_Keratin_17	12923_51_KRT17_Keratin_17	Sex-combined	6	31910331	rs6457457	T	C	0.06527	0.1227	0.015955	1.469e-14	35432	59.1419
proteins_Ferkingstad	12923_51_KRT17_Keratin_17	12923_51_KRT17_Keratin_17	Sex-combined	6	31976816	rs550671	T	C	0.14045	0.1204	0.011318	1.989e-26	35431	113.165
proteins_Ferkingstad	12923_51_KRT17_Keratin_17	12923_51_KRT17_Keratin_17	Sex-combined	6	32487054	rs538958533	A	T	0.09889	0.0714	0.012866	2.863e-08	35430	30.7971
proteins_Ferkingstad	12925_105_AXIN2_AXIN2	12925_105_AXIN2_AXIN2	Sex-combined	1	196158413	rs114009540	A	G	0.03606	-0.125	0.02158	6.944e-09	35329	33.5519
proteins_Ferkingstad	12925_105_AXIN2_AXIN2	12925_105_AXIN2_AXIN2	Sex-combined	1	196695521	rs10922098	T	C	0.59989	-0.2259	0.008079	4.682e-172	35330	781.839
proteins_Ferkingstad	12925_105_AXIN2_AXIN2	12925_105_AXIN2_AXIN2	Sex-combined	19	6713251	rs1047286	A	G	0.24066	-0.0528	0.009297	1.353e-08	35364	32.2539
proteins_Ferkingstad	12925_105_AXIN2_AXIN2	12925_105_AXIN2_AXIN2	Sex-combined	3	165761011	rs1707652	T	C	0.3102	0.0995	0.008581	4.346e-31	35331	134.453
proteins_Ferkingstad	12925_105_AXIN2_AXIN2	12925_105_AXIN2_AXIN2	Sex-combined	6	31910331	rs6457457	T	C	0.06527	0.1526	0.016112	2.773e-21	35433	89.7037
proteins_Ferkingstad	12925_105_AXIN2_AXIN2	12925_105_AXIN2_AXIN2	Sex-combined	6	31976816	rs550671	T	C	0.14045	0.1628	0.011419	4.048e-46	35432	203.26
proteins_Ferkingstad	12925_105_AXIN2_AXIN2	12925_105_AXIN2_AXIN2	Sex-combined	6	32487054	rs538958533	A	T	0.09889	0.0844	0.012994	8.28e-11	35431	42.189
proteins_Ferkingstad	12925_105_AXIN2_AXIN2	12925_105_AXIN2_AXIN2	Sex-combined	6	32521570	rs561446219	A	G	0.71098	0.0481	0.008479	1.403e-08	35429	32.1811
proteins_Ferkingstad	12931_16_NR3C2_MCR	12931_16_NR3C2_MCR	Sex-combined	14	105904579	rs79874727	A	G	0.10781	0.1476	0.013076	1.506e-29	34957	127.416
proteins_Ferkingstad	12931_16_NR3C2_MCR	12931_16_NR3C2_MCR	Sex-combined	14	105909862	rs111736413	A	G	0.13823	-0.0774	0.011267	6.45e-12	34957	47.1917
proteins_Ferkingstad	12931_16_NR3C2_MCR	12931_16_NR3C2_MCR	Sex-combined	3	49987725	rs146958887	A	G	0.09641	-0.0848	0.013374	2.291e-10	35335	40.204
proteins_Ferkingstad	12933_17_ENOX1_ENOX1	12933_17_ENOX1_ENOX1	Sex-combined	1	196141224	rs72748420	T	C	0.07417	0.0885	0.015307	7.401e-09	35328	33.4277
proteins_Ferkingstad	12933_17_ENOX1_ENOX1	12933_17_ENOX1_ENOX1	Sex-combined	1	196158413	rs114009540	A	G	0.03606	-0.1218	0.021798	2.302e-08	35328	31.222
proteins_Ferkingstad	12933_17_ENOX1_ENOX1	12933_17_ENOX1_ENOX1	Sex-combined	1	196695521	rs10922098	T	C	0.59989	-0.235	0.008159	2.022e-182	35329	829.587
proteins_Ferkingstad	12933_17_ENOX1_ENOX1	12933_17_ENOX1_ENOX1	Sex-combined	19	6713251	rs1047286	A	G	0.24066	-0.0787	0.009389	5.185e-17	35363	70.2604
proteins_Ferkingstad	12933_17_ENOX1_ENOX1	12933_17_ENOX1_ENOX1	Sex-combined	2	216622986	rs111696008	A	G	0.02443	-0.1658	0.026722	5.481e-10	35350	38.4974
proteins_Ferkingstad	12933_17_ENOX1_ENOX1	12933_17_ENOX1_ENOX1	Sex-combined	3	165767231	rs2686395	C	T	0.6899	-0.1237	0.008661	2.809e-46	35330	203.987
proteins_Ferkingstad	12933_17_ENOX1_ENOX1	12933_17_ENOX1_ENOX1	Sex-combined	3	166025290	rs9683167	G	!	0.03454	0.1314	0.022551	5.648e-09	35331	33.9515
proteins_Ferkingstad	12933_17_ENOX1_ENOX1	12933_17_ENOX1_ENOX1	Sex-combined	6	31910331	rs6457457	T	C	0.06527	0.1765	0.016269	2.021e-27	35432	117.698
proteins_Ferkingstad	12933_17_ENOX1_ENOX1	12933_17_ENOX1_ENOX1	Sex-combined	6	31976816	rs550671	T	C	0.14045	0.1773	0.011534	2.522e-53	35431	236.297
proteins_Ferkingstad	12933_17_ENOX1_ENOX1	12933_17_ENOX1_ENOX1	Sex-combined	6	32487054	rs538958533	A	T	0.09889	0.0943	0.01313	6.858e-13	35430	51.5815
proteins_Ferkingstad	12933_17_ENOX1_ENOX1	12933_17_ENOX1_ENOX1	Sex-combined	7	95308581	rs3917538	A	G	0.21967	0.0561	0.009712	7.624e-09	35340	33.3663
proteins_Ferkingstad	12934_1_HERC5_HERC5	12934_1_HERC5_HERC5	Sex-combined	1	196740093	rs424535	T	A	0.34321	-0.0741	0.008455	1.889e-18	35330	76.8085
proteins_Ferkingstad	12934_1_HERC5_HERC5	12934_1_HERC5_HERC5	Sex-combined	2	27588855	rs12478841	G	A	0.21569	0.0701	0.009658	3.922e-13	35364	52.6819
proteins_Ferkingstad	12934_1_HERC5_HERC5	12934_1_HERC5_HERC5	Sex-combined	3	165743688	rs1706435	G	A	0.36981	0.0608	0.0083	2.389e-13	35330	53.66
proteins_Ferkingstad	12934_1_HERC5_HERC5	12934_1_HERC5_HERC5	Sex-combined	6	29997222	rs9261014	A	G	0.0338	-0.1267	0.022352	1.441e-08	35436	32.1307
proteins_Ferkingstad	12934_1_HERC5_HERC5	12934_1_HERC5_HERC5	Sex-combined	6	31910331	rs6457457	T	C	0.06527	-0.2799	0.016302	4.505e-66	35432	294.798
proteins_Ferkingstad	12934_1_HERC5_HERC5	12934_1_HERC5_HERC5	Sex-combined	6	31965384	rs406936	A	G	0.13896	-0.3605	0.011509	2.342e-215	35431	981.15
proteins_Ferkingstad	12934_1_HERC5_HERC5	12934_1_HERC5_HERC5	Sex-combined	6	32248703	rs143236495	A	G	0.02477	-0.1628	0.026157	4.846e-10	35429	38.7376
proteins_Ferkingstad	12934_1_HERC5_HERC5	12934_1_HERC5_HERC5	Sex-combined	6	32487054	rs538958533	A	T	0.09889	-0.1342	0.013171	2.213e-24	35430	103.817
proteins_Ferkingstad	12934_1_HERC5_HERC5	12934_1_HERC5_HERC5	Sex-combined	6	33215471	rs9277936	A	T	0.2116	-0.0793	0.009909	1.215e-15	35424	64.0452
proteins_Ferkingstad	12934_1_HERC5_HERC5	12934_1_HERC5_HERC5	Sex-combined	7	95308134	rs662	C	T	0.28559	0.1051	0.008917	4.616e-32	35340	138.921
proteins_Ferkingstad	12936_38_RLBP1_RLBP1	12936_38_RLBP1_RLBP1	Sex-combined	1	196695521	rs10922098	T	C	0.59989	-0.0666	0.008043	1.225e-16	35329	68.5666
proteins_Ferkingstad	12936_38_RLBP1_RLBP1	12936_38_RLBP1_RLBP1	Sex-combined	17	28367840	rs704	A	G	0.50811	0.158	0.007859	6.928e-90	35351	404.184
proteins_Ferkingstad	12936_38_RLBP1_RLBP1	12936_38_RLBP1_RLBP1	Sex-combined	4	73852384	rs872914	A	G	0.71065	-0.0479	0.008661	3.197e-08	35339	30.5869
proteins_Ferkingstad	12936_38_RLBP1_RLBP1	12936_38_RLBP1_RLBP1	Sex-combined	6	31930134	rs147906938	A	T	0.03884	0.1253	0.02017	5.222e-10	35432	38.5914
proteins_Ferkingstad	12939_1_POLR1C_RPAC1	12939_1_POLR1C_RPAC1	Sex-combined	1	196058002	rs1451915	A	C	0.13641	0.0688	0.011722	4.381e-09	35326	34.4487
proteins_Ferkingstad	12939_1_POLR1C_RPAC1	12939_1_POLR1C_RPAC1	Sex-combined	1	196695521	rs10922098	T	C	0.59989	-0.2599	0.008176	9.315e-222	35329	1010.49
proteins_Ferkingstad	12939_1_POLR1C_RPAC1	12939_1_POLR1C_RPAC1	Sex-combined	1	198065935	rs7513100	C	T	0.14871	0.0735	0.011326	8.623e-11	35334	42.1135
proteins_Ferkingstad	12939_1_POLR1C_RPAC1	12939_1_POLR1C_RPAC1	Sex-combined	19	6713251	rs1047286	A	G	0.24066	-0.0725	0.009417	1.369e-14	35363	59.2722
proteins_Ferkingstad	12939_1_POLR1C_RPAC1	12939_1_POLR1C_RPAC1	Sex-combined	2	216622986	rs111696008	A	G	0.02443	-0.1761	0.026799	4.992e-11	35350	43.1799
proteins_Ferkingstad	12939_1_POLR1C_RPAC1	12939_1_POLR1C_RPAC1	Sex-combined	3	165761011	rs1707652	T	C	0.3102	0.1272	0.008689	1.56e-48	35330	214.306
proteins_Ferkingstad	12939_1_POLR1C_RPAC1	12939_1_POLR1C_RPAC1	Sex-combined	3	166025290	rs9683167	G	!	0.03454	0.1412	0.022621	4.324e-10	35331	38.9624
proteins_Ferkingstad	12939_1_POLR1C_RPAC1	12939_1_POLR1C_RPAC1	Sex-combined	6	31910331	rs6457457	T	C	0.06527	0.1923	0.016321	4.803e-32	35432	138.824
proteins_Ferkingstad	12939_1_POLR1C_RPAC1	12939_1_POLR1C_RPAC1	Sex-combined	6	31976816	rs550671	T	C	0.14045	0.1883	0.011566	1.362e-59	35431	265.054
proteins_Ferkingstad	12939_1_POLR1C_RPAC1	12939_1_POLR1C_RPAC1	Sex-combined	6	32487054	rs538958533	A	T	0.09889	0.1005	0.01317	2.334e-14	35430	58.2318
proteins_Ferkingstad	12940_35_ALDH3B1_AL3B1	12940_35_ALDH3B1_AL3B1	Sex-combined	11	68017592	rs475325	T	C	0.23363	0.135	0.009383	6.226e-47	35354	207.007
proteins_Ferkingstad	12940_35_ALDH3B1_AL3B1	12940_35_ALDH3B1_AL3B1	Sex-combined	1	196695521	rs10922098	T	C	0.59989	-0.085	0.008086	7.597e-26	35329	110.502
proteins_Ferkingstad	12940_35_ALDH3B1_AL3B1	12940_35_ALDH3B1_AL3B1	Sex-combined	3	165787389	rs1355538	G	A	0.60153	-0.0473	0.008078	4.755e-09	35329	34.2858
proteins_Ferkingstad	12940_35_ALDH3B1_AL3B1	12940_35_ALDH3B1_AL3B1	Sex-combined	6	32008772	rs28573154	A	G	0.145	0.0608	0.01105	3.753e-08	35431	30.2749
proteins_Ferkingstad	12945_33_RAB18_RAB18	12945_33_RAB18_RAB18	Sex-combined	1	196695521	rs10922098	T	C	0.59989	-0.1322	0.008093	5.583e-60	35329	266.836
proteins_Ferkingstad	12945_33_RAB18_RAB18	12945_33_RAB18_RAB18	Sex-combined	3	165718150	rs697356	C	G	0.36502	0.0637	0.008228	9.811e-15	35329	59.9364
proteins_Ferkingstad	12945_33_RAB18_RAB18	12945_33_RAB18_RAB18	Sex-combined	6	28929950	rs41287834	C	T	0.01775	0.1806	0.028955	4.45e-10	35438	38.9035
proteins_Ferkingstad	12945_33_RAB18_RAB18	12945_33_RAB18_RAB18	Sex-combined	6	30275662	rs111335748	A	G	0.03719	0.1278	0.021055	1.28e-09	35434	36.8427
proteins_Ferkingstad	12945_33_RAB18_RAB18	12945_33_RAB18_RAB18	Sex-combined	6	31910331	rs6457457	T	C	0.06527	0.1569	0.016056	1.48e-22	35432	95.4929
proteins_Ferkingstad	12945_33_RAB18_RAB18	12945_33_RAB18_RAB18	Sex-combined	6	32008772	rs28573154	A	G	0.145	0.1286	0.011058	2.906e-31	35431	135.247
proteins_Ferkingstad	12945_33_RAB18_RAB18	12945_33_RAB18_RAB18	Sex-combined	6	32542464	rs563096139	T	C	0.06657	0.1167	0.015999	3.002e-13	35430	53.2054
proteins_Ferkingstad	12954_71_PPARA_PPARa	12954_71_PPARA_PPARa	Sex-combined	12	121779004	rs11553699	G	A	0.14277	-0.1204	0.011443	6.842e-26	35357	110.707
proteins_Ferkingstad	12954_71_PPARA_PPARa	12954_71_PPARA_PPARa	Sex-combined	17	28367840	rs704	A	G	0.50811	0.1085	0.008003	7.089e-42	35351	183.804
proteins_Ferkingstad	12954_71_PPARA_PPARa	12954_71_PPARA_PPARa	Sex-combined	6	13611846	rs34162626	G	A	0.04299	0.1322	0.02006	4.39e-11	35375	43.4311
proteins_Ferkingstad	12956_40_KIAA1279_KBP	12956_40_KIAA1279_KBP	Sex-combined	10	63303060	rs7073753	T	C	0.4356	0.0498	0.008168	1.083e-09	35342	37.173
proteins_Ferkingstad	12956_40_KIAA1279_KBP	12956_40_KIAA1279_KBP	Sex-combined	11	198986	rs4980320	C	T	0.46986	0.0593	0.00814	3.207e-13	35343	53.0714
proteins_Ferkingstad	12956_40_KIAA1279_KBP	12956_40_KIAA1279_KBP	Sex-combined	15	63696201	rs74814914	C	G	0.04428	-0.1097	0.01986	3.322e-08	35354	30.5109
proteins_Ferkingstad	12956_40_KIAA1279_KBP	12956_40_KIAA1279_KBP	Sex-combined	3	56815721	rs1354034	C	T	0.61881	0.1082	0.008339	1.687e-38	35347	168.355
proteins_Ferkingstad	12956_40_KIAA1279_KBP	12956_40_KIAA1279_KBP	Sex-combined	7	106676033	rs342200	A	!	0.42559	-0.0774	0.008168	2.633e-21	35348	89.7947
proteins_Ferkingstad	12957_62_UQCRB_UCR6	12957_62_UQCRB_UCR6	Sex-combined	1	196692375	rs10922094	CATTA	!	0.59845	-0.1803	0.008067	1.207e-110	35330	499.537
proteins_Ferkingstad	12957_62_UQCRB_UCR6	12957_62_UQCRB_UCR6	Sex-combined	19	6721618	rs11569393	ATTTTTTTTTCC	!	0.54314	-0.0461	0.008025	9.215e-09	35363	32.9998
proteins_Ferkingstad	12957_62_UQCRB_UCR6	12957_62_UQCRB_UCR6	Sex-combined	3	165761011	rs1707652	T	C	0.3102	0.1069	0.008554	7.684e-36	35330	156.177
proteins_Ferkingstad	12957_62_UQCRB_UCR6	12957_62_UQCRB_UCR6	Sex-combined	3	166025290	rs9683167	G	!	0.03454	0.1267	0.022254	1.245e-08	35331	32.4143
proteins_Ferkingstad	12957_62_UQCRB_UCR6	12957_62_UQCRB_UCR6	Sex-combined	6	31910331	rs6457457	T	C	0.06527	0.1446	0.016055	2.128e-19	35432	81.1178
proteins_Ferkingstad	12957_62_UQCRB_UCR6	12957_62_UQCRB_UCR6	Sex-combined	6	31976816	rs550671	T	C	0.14045	0.1441	0.01139	1.098e-36	35431	160.059
proteins_Ferkingstad	12957_62_UQCRB_UCR6	12957_62_UQCRB_UCR6	Sex-combined	6	32487054	rs538958533	A	T	0.09889	0.09	0.012951	3.671e-12	35430	48.2924
proteins_Ferkingstad	12960_9_GCK_HXK4	12960_9_GCK_HXK4	Sex-combined	1	196692375	rs10922094	CATTA	!	0.59845	-0.1206	0.008158	1.876e-49	35330	218.538
proteins_Ferkingstad	12960_9_GCK_HXK4	12960_9_GCK_HXK4	Sex-combined	14	94380925	rs17580	A	T	0.03316	0.185	0.02252	2.122e-16	35363	67.4849
proteins_Ferkingstad	12960_9_GCK_HXK4	12960_9_GCK_HXK4	Sex-combined	17	28367840	rs704	A	G	0.50811	0.0461	0.008012	8.724e-09	35351	33.107
proteins_Ferkingstad	12960_9_GCK_HXK4	12960_9_GCK_HXK4	Sex-combined	2	27555300	rs12995461	C	A	0.21643	0.0655	0.009641	1.094e-11	35364	46.1571
proteins_Ferkingstad	12960_9_GCK_HXK4	12960_9_GCK_HXK4	Sex-combined	3	124728725	rs62265615	T	A	0.09839	-0.0818	0.013375	9.607e-10	35360	37.4041
proteins_Ferkingstad	12960_9_GCK_HXK4	12960_9_GCK_HXK4	Sex-combined	3	165760452	rs114115200	T	G	0.19037	0.0744	0.010167	2.525e-13	35330	53.5501
proteins_Ferkingstad	12960_9_GCK_HXK4	12960_9_GCK_HXK4	Sex-combined	6	32006196	rs3891366	A	G	0.15319	0.1053	0.010769	1.397e-22	35431	95.6106
proteins_Ferkingstad	12960_9_GCK_HXK4	12960_9_GCK_HXK4	Sex-combined	6	32629228	rs6929057	C	A	0.30396	0.065	0.008656	5.931e-14	35430	56.3887
proteins_Ferkingstad	12960_9_GCK_HXK4	12960_9_GCK_HXK4	Sex-combined	9	21638408	rs17732416	T	C	0.04293	-0.1081	0.019791	4.707e-08	35344	29.8343
proteins_Ferkingstad	12963_1_GPR107_GP107	12963_1_GPR107_GP107	Sex-combined	1	196692375	rs10922094	CATTA	!	0.59845	-0.0533	0.007985	2.477e-11	35330	44.5558
proteins_Ferkingstad	12963_1_GPR107_GP107	12963_1_GPR107_GP107	Sex-combined	6	32557482	rs28455809	C	T	0.73353	0.049	0.008521	8.895e-09	35430	33.0682
proteins_Ferkingstad	12968_2_CSRP2_CSRP2	12968_2_CSRP2_CSRP2	Sex-combined	11	11398699	rs17437465	G	T	0.1166	-0.0722	0.012709	1.338e-08	35367	32.2739
proteins_Ferkingstad	12968_2_CSRP2_CSRP2	12968_2_CSRP2_CSRP2	Sex-combined	1	196677046	rs1329424	G	T	0.60265	-0.1003	0.008266	6.956e-34	35329	147.235
proteins_Ferkingstad	12968_2_CSRP2_CSRP2	12968_2_CSRP2_CSRP2	Sex-combined	1	201490493	rs927901	T	C	0.68288	0.0892	0.008722	1.499e-24	35342	104.592
proteins_Ferkingstad	12968_2_CSRP2_CSRP2	12968_2_CSRP2_CSRP2	Sex-combined	3	165761011	rs1707652	T	C	0.3102	0.0496	0.008718	1.274e-08	35330	32.369
proteins_Ferkingstad	12968_2_CSRP2_CSRP2	12968_2_CSRP2_CSRP2	Sex-combined	6	31979309	rs391165	A	G	0.14144	0.0756	0.011582	6.681e-11	35431	42.6066
proteins_Ferkingstad	12970_35_STAU2_STAU2	12970_35_STAU2_STAU2	Sex-combined	10	113588287	rs7080536	A	G	0.04142	-0.1122	0.019535	9.271e-09	35378	32.9882
proteins_Ferkingstad	12970_35_STAU2_STAU2	12970_35_STAU2_STAU2	Sex-combined	11	262930	rs11601665	T	C	0.26367	0.0511	0.008849	7.71e-09	35343	33.3467
proteins_Ferkingstad	12970_35_STAU2_STAU2	12970_35_STAU2_STAU2	Sex-combined	1	196695521	rs10922098	T	C	0.59989	-0.0979	0.007977	1.265e-34	35329	150.621
proteins_Ferkingstad	12970_35_STAU2_STAU2	12970_35_STAU2_STAU2	Sex-combined	17	35558441	rs2586511	TCTTTTTCG	!	0.14451	0.0666	0.011104	2.001e-09	35362	35.9741
proteins_Ferkingstad	12970_35_STAU2_STAU2	12970_35_STAU2_STAU2	Sex-combined	3	165787389	rs1355538	G	A	0.60153	-0.0464	0.00797	5.823e-09	35329	33.8937
proteins_Ferkingstad	12970_35_STAU2_STAU2	12970_35_STAU2_STAU2	Sex-combined	3	56815721	rs1354034	C	T	0.61881	0.0817	0.008044	3.1e-24	35347	103.157
proteins_Ferkingstad	12970_35_STAU2_STAU2	12970_35_STAU2_STAU2	Sex-combined	6	32617278	rs686250	G	A	0.62116	0.0514	0.008037	1.597e-10	35430	40.9014
proteins_Ferkingstad	12975_11_KRT20_Keratin_20	12975_11_KRT20_Keratin_20	Sex-combined	1	196695521	rs10922098	T	C	0.59989	-0.0966	0.008133	1.543e-32	35329	141.076
proteins_Ferkingstad	12975_11_KRT20_Keratin_20	12975_11_KRT20_Keratin_20	Sex-combined	12	52895906	rs147433647	G	A	0.05393	0.0981	0.017696	2.963e-08	35363	30.7318
proteins_Ferkingstad	12975_11_KRT20_Keratin_20	12975_11_KRT20_Keratin_20	Sex-combined	12	53277221	rs17125266	A	G	0.01756	0.173	0.030482	1.383e-08	35365	32.2111
proteins_Ferkingstad	12975_11_KRT20_Keratin_20	12975_11_KRT20_Keratin_20	Sex-combined	17	40867144	rs11650915	A	G	0.4129	-0.0457	0.00807	1.487e-08	35372	32.069
proteins_Ferkingstad	12975_11_KRT20_Keratin_20	12975_11_KRT20_Keratin_20	Sex-combined	17	41522464	rs4796667	C	T	0.64081	-0.0586	0.008303	1.691e-12	35371	49.811
proteins_Ferkingstad	12975_11_KRT20_Keratin_20	12975_11_KRT20_Keratin_20	Sex-combined	19	48705721	rs632111	G	A	0.62739	-0.0534	0.008277	1.109e-10	35368	41.6233
proteins_Ferkingstad	12975_11_KRT20_Keratin_20	12975_11_KRT20_Keratin_20	Sex-combined	3	165743688	rs1706435	G	A	0.36981	0.046	0.008236	2.338e-08	35330	31.1949
proteins_Ferkingstad	12975_11_KRT20_Keratin_20	12975_11_KRT20_Keratin_20	Sex-combined	6	32006196	rs3891366	A	G	0.15319	0.0585	0.010723	4.877e-08	35431	29.7632
proteins_Ferkingstad	12975_11_KRT20_Keratin_20	12975_11_KRT20_Keratin_20	Sex-combined	6	32571938	rs9269314	G	A	0.43876	0.0499	0.007743	1.162e-10	35422	41.532
proteins_Ferkingstad	12975_11_KRT20_Keratin_20	12975_11_KRT20_Keratin_20	Sex-combined	7	1243961	rs10235272	G	A	0.79254	0.0568	0.009904	9.76e-09	35316	32.8909
proteins_Ferkingstad	12976_49_SORBS3_Vinexin_b	12976_49_SORBS3_Vinexin_b	Sex-combined	1	196695521	rs10922098	T	C	0.59989	-0.0661	0.007969	1.09e-16	35329	68.8011
proteins_Ferkingstad	12976_49_SORBS3_Vinexin_b	12976_49_SORBS3_Vinexin_b	Sex-combined	3	165787389	rs1355538	G	A	0.60153	-0.0494	0.007967	5.63e-10	35329	38.4472
proteins_Ferkingstad	12976_49_SORBS3_Vinexin_b	12976_49_SORBS3_Vinexin_b	Sex-combined	6	31976816	rs550671	T	C	0.14045	0.0679	0.011212	1.397e-09	35431	36.6753
proteins_Ferkingstad	12976_49_SORBS3_Vinexin_b	12976_49_SORBS3_Vinexin_b	Sex-combined	6	32635711	rs28675927	G	A	0.29319	0.0497	0.008495	4.905e-09	35430	34.2284
proteins_Ferkingstad	12980_31_RBM22_RBM22	12980_31_RBM22_RBM22	Sex-combined	1	196800609	rs599621	G	A	0.19438	-0.0557	0.009306	2.158e-09	35328	35.8248
proteins_Ferkingstad	12980_31_RBM22_RBM22	12980_31_RBM22_RBM22	Sex-combined	14	105916990	rs2857338	G	T	0.53979	0.0639	0.007937	8.188e-16	34956	64.817
proteins_Ferkingstad	12986_12_LIN7C_LIN7C	12986_12_LIN7C_LIN7C	Sex-combined	1	196158413	rs114009540	A	G	0.03606	-0.1282	0.021689	3.402e-09	35328	34.9379
proteins_Ferkingstad	12986_12_LIN7C_LIN7C	12986_12_LIN7C_LIN7C	Sex-combined	1	196695521	rs10922098	T	C	0.59989	-0.2182	0.008123	5.996e-159	35329	721.567
proteins_Ferkingstad	12986_12_LIN7C_LIN7C	12986_12_LIN7C_LIN7C	Sex-combined	19	6716268	rs11569415	A	G	0.24276	-0.0835	0.009291	2.54e-19	35363	80.7696
proteins_Ferkingstad	12986_12_LIN7C_LIN7C	12986_12_LIN7C_LIN7C	Sex-combined	3	165767231	rs2686395	C	T	0.6899	-0.1061	0.00862	8.082e-35	35330	151.501
proteins_Ferkingstad	12986_12_LIN7C_LIN7C	12986_12_LIN7C_LIN7C	Sex-combined	6	31910331	rs6457457	T	C	0.06527	0.1632	0.016185	6.558e-24	35432	101.675
proteins_Ferkingstad	12986_12_LIN7C_LIN7C	12986_12_LIN7C_LIN7C	Sex-combined	6	31976816	rs550671	T	C	0.14045	0.1594	0.011477	7.367e-44	35431	192.895
proteins_Ferkingstad	12986_12_LIN7C_LIN7C	12986_12_LIN7C_LIN7C	Sex-combined	6	32487054	rs538958533	A	T	0.09889	0.0822	0.013051	3.006e-10	35430	39.6694
proteins_Ferkingstad	12987_12_SRSF7_SRSF7	12987_12_SRSF7_SRSF7	Sex-combined	1	196692375	rs10922094	CATTA	!	0.59845	-0.0957	0.008211	2.175e-31	35330	135.841
proteins_Ferkingstad	12987_12_SRSF7_SRSF7	12987_12_SRSF7_SRSF7	Sex-combined	6	32658674	rs28414666	A	G	0.28585	0.053	0.008809	1.783e-09	35430	36.1992
proteins_Ferkingstad	12988_49_EWSR1_EWS	12988_49_EWSR1_EWS	Sex-combined	1	196692375	rs10922094	CATTA	!	0.59845	-0.0699	0.008181	1.294e-17	35330	73.0031
proteins_Ferkingstad	12988_49_EWSR1_EWS	12988_49_EWSR1_EWS	Sex-combined	3	186672838	rs9898	T	C	0.30049	-0.0596	0.008694	7.111e-12	35359	46.9952
proteins_Ferkingstad	12990_39_MAP3K3_MAP3K3	12990_39_MAP3K3_MAP3K3	Sex-combined	1	182982036	rs12091566	C	T	0.00376	-0.3759	0.065565	9.854e-09	35351	32.8701
proteins_Ferkingstad	12990_39_MAP3K3_MAP3K3	12990_39_MAP3K3_MAP3K3	Sex-combined	17	63775966	rs11651693	G	A	0.28881	-0.0527	0.008811	2.219e-09	35359	35.7743
proteins_Ferkingstad	12990_39_MAP3K3_MAP3K3	12990_39_MAP3K3_MAP3K3	Sex-combined	3	56815721	rs1354034	C	T	0.61881	0.0447	0.008164	4.375e-08	35347	29.9784
proteins_Ferkingstad	12991_49_CUL9_CUL9	12991_49_CUL9_CUL9	Sex-combined	1	196695521	rs10922098	T	C	0.59989	-0.1682	0.00807	1.798e-96	35329	434.415
proteins_Ferkingstad	12991_49_CUL9_CUL9	12991_49_CUL9_CUL9	Sex-combined	1	197845693	rs12403425	A	C	0.2662	0.05	0.008948	2.301e-08	35328	31.224
proteins_Ferkingstad	12991_49_CUL9_CUL9	12991_49_CUL9_CUL9	Sex-combined	19	6716268	rs11569415	A	G	0.24276	-0.0544	0.009199	3.351e-09	35363	34.9717
proteins_Ferkingstad	12991_49_CUL9_CUL9	12991_49_CUL9_CUL9	Sex-combined	3	165787389	rs1355538	G	A	0.60153	-0.0722	0.00808	4.031e-19	35329	79.8457
proteins_Ferkingstad	12991_49_CUL9_CUL9	12991_49_CUL9_CUL9	Sex-combined	6	31910331	rs6457457	T	C	0.06527	0.1097	0.016049	8.181e-12	35432	46.7216
proteins_Ferkingstad	12991_49_CUL9_CUL9	12991_49_CUL9_CUL9	Sex-combined	6	32008772	rs28573154	A	G	0.145	0.1139	0.011047	6.31e-25	35431	106.306
proteins_Ferkingstad	12993_21_NPLOC4_NPL4	12993_21_NPLOC4_NPL4	Sex-combined	10	16832566	rs1797081	C	T	0.53055	0.0702	0.008104	4.641e-18	35356	75.037
proteins_Ferkingstad	12993_21_NPLOC4_NPL4	12993_21_NPLOC4_NPL4	Sex-combined	11	198986	rs4980320	C	T	0.46986	0.0446	0.00813	4.107e-08	35343	30.0946
proteins_Ferkingstad	12993_21_NPLOC4_NPL4	12993_21_NPLOC4_NPL4	Sex-combined	2	108575516	rs74812261	G	T	0.03507	0.1609	0.022152	3.772e-13	35346	52.7577
proteins_Ferkingstad	13007_66_LCN10_LCN10	13007_66_LCN10_LCN10	Sex-combined	1	196082884	rs10922018	T	A	0.92726	-0.0926	0.015495	2.284e-09	35328	35.714
proteins_Ferkingstad	13007_66_LCN10_LCN10	13007_66_LCN10_LCN10	Sex-combined	1	196560692	rs10801548	TGTTTTTTTTT	!	0.40817	-0.0542	0.008187	3.577e-11	35329	43.8277
proteins_Ferkingstad	13007_66_LCN10_LCN10	13007_66_LCN10_LCN10	Sex-combined	1	196695521	rs10922098	T	C	0.59989	-0.2833	0.00814	2.265e-265	35329	1211.28
proteins_Ferkingstad	13007_66_LCN10_LCN10	13007_66_LCN10_LCN10	Sex-combined	1	198065935	rs7513100	C	T	0.14871	0.0822	0.011302	3.515e-13	35334	52.8972
proteins_Ferkingstad	13007_66_LCN10_LCN10	13007_66_LCN10_LCN10	Sex-combined	1	65604919	rs11208686	A	G	0.20129	-0.0569	0.010062	1.557e-08	35338	31.9783
proteins_Ferkingstad	13007_66_LCN10_LCN10	13007_66_LCN10_LCN10	Sex-combined	19	6713251	rs1047286	A	G	0.24066	-0.0607	0.009389	1.013e-10	35363	41.7964
proteins_Ferkingstad	13007_66_LCN10_LCN10	13007_66_LCN10_LCN10	Sex-combined	2	216622986	rs111696008	A	G	0.02443	-0.1649	0.026713	6.699e-10	35350	38.1062
proteins_Ferkingstad	13007_66_LCN10_LCN10	13007_66_LCN10_LCN10	Sex-combined	3	165761011	rs1707652	T	C	0.3102	0.1372	0.008653	1.277e-56	35330	251.406
proteins_Ferkingstad	13007_66_LCN10_LCN10	13007_66_LCN10_LCN10	Sex-combined	3	166025290	rs9683167	G	!	0.03454	0.1608	0.022546	9.886e-13	35331	50.8666
proteins_Ferkingstad	13007_66_LCN10_LCN10	13007_66_LCN10_LCN10	Sex-combined	6	31910331	rs6457457	T	C	0.06527	0.1998	0.016264	1.09e-34	35432	150.916
proteins_Ferkingstad	13007_66_LCN10_LCN10	13007_66_LCN10_LCN10	Sex-combined	6	31976816	rs550671	T	C	0.14045	0.2026	0.011523	3.399e-69	35431	309.135
proteins_Ferkingstad	13007_66_LCN10_LCN10	13007_66_LCN10_LCN10	Sex-combined	6	31995309	rs551939957	T	C	0.09454	-0.0814	0.013964	5.563e-09	35432	33.9805
proteins_Ferkingstad	13007_66_LCN10_LCN10	13007_66_LCN10_LCN10	Sex-combined	6	32487054	rs538958533	A	T	0.09889	0.1046	0.013127	1.607e-15	35430	63.494
proteins_Ferkingstad	13007_66_LCN10_LCN10	13007_66_LCN10_LCN10	Sex-combined	6	32521570	rs561446219	A	G	0.71098	0.0494	0.008566	8.062e-09	35428	33.2581
proteins_Ferkingstad	13011_20_RPS10_RS10	13011_20_RPS10_RS10	Sex-combined	1	196086204	rs4512628	C	!	0.92	-0.1048	0.014894	1.973e-12	35328	49.5108
proteins_Ferkingstad	13011_20_RPS10_RS10	13011_20_RPS10_RS10	Sex-combined	1	196695521	rs10922098	T	C	0.59989	-0.2927	0.008176	1.056e-280	35329	1281.63
proteins_Ferkingstad	13011_20_RPS10_RS10	13011_20_RPS10_RS10	Sex-combined	1	198065935	rs7513100	C	T	0.14871	0.0891	0.011366	4.541e-15	35334	61.4526
proteins_Ferkingstad	13011_20_RPS10_RS10	13011_20_RPS10_RS10	Sex-combined	1	201975086	rs10127894	A	G	0.68702	-0.0498	0.008808	1.57e-08	35348	31.9672
proteins_Ferkingstad	13011_20_RPS10_RS10	13011_20_RPS10_RS10	Sex-combined	19	6713251	rs1047286	A	G	0.24066	-0.0535	0.009434	1.419e-08	35363	32.16
proteins_Ferkingstad	13011_20_RPS10_RS10	13011_20_RPS10_RS10	Sex-combined	2	216622986	rs111696008	A	G	0.02443	-0.1575	0.026847	4.446e-09	35350	34.4167
proteins_Ferkingstad	13011_20_RPS10_RS10	13011_20_RPS10_RS10	Sex-combined	3	165761011	rs1707652	T	C	0.3102	0.1385	0.0087	4.7e-57	35330	253.432
proteins_Ferkingstad	13011_20_RPS10_RS10	13011_20_RPS10_RS10	Sex-combined	3	166025290	rs9683167	G	!	0.03454	0.1573	0.022664	3.904e-12	35331	48.1709
proteins_Ferkingstad	13011_20_RPS10_RS10	13011_20_RPS10_RS10	Sex-combined	6	31910331	rs6457457	T	C	0.06527	0.2141	0.01635	3.522e-39	35432	171.474
proteins_Ferkingstad	13011_20_RPS10_RS10	13011_20_RPS10_RS10	Sex-combined	6	31976816	rs550671	T	C	0.14045	0.2121	0.011583	6.74e-75	35431	335.304
proteins_Ferkingstad	13011_20_RPS10_RS10	13011_20_RPS10_RS10	Sex-combined	6	31995309	rs551939957	T	C	0.09454	-0.0828	0.014043	3.722e-09	35432	34.7649
proteins_Ferkingstad	13011_20_RPS10_RS10	13011_20_RPS10_RS10	Sex-combined	6	32487054	rs538958533	A	T	0.09889	0.1119	0.013189	2.174e-17	35430	71.9841
proteins_Ferkingstad	13011_20_RPS10_RS10	13011_20_RPS10_RS10	Sex-combined	6	32521570	rs561446219	A	G	0.71098	0.051	0.008607	3.119e-09	35428	35.1105
proteins_Ferkingstad	13013_41_PARK2_PRKN2	13013_41_PARK2_PRKN2	Sex-combined	1	196695521	rs10922098	T	C	0.59989	-0.1536	0.008078	1.292e-80	35329	361.555
proteins_Ferkingstad	13013_41_PARK2_PRKN2	13013_41_PARK2_PRKN2	Sex-combined	2	27563321	rs10208529	T	!	0.2164	0.0638	0.009554	2.425e-11	35364	44.5934
proteins_Ferkingstad	13013_41_PARK2_PRKN2	13013_41_PARK2_PRKN2	Sex-combined	3	165787389	rs1355538	G	A	0.60153	-0.0599	0.008094	1.358e-13	35329	54.768
proteins_Ferkingstad	13013_41_PARK2_PRKN2	13013_41_PARK2_PRKN2	Sex-combined	6	31910331	rs6457457	T	C	0.06527	0.1156	0.016059	6.09e-13	35432	51.8178
proteins_Ferkingstad	13013_41_PARK2_PRKN2	13013_41_PARK2_PRKN2	Sex-combined	6	31976816	rs550671	T	C	0.14045	0.1121	0.011389	7.38e-23	35431	96.8813
proteins_Ferkingstad	13022_20_TP53I11_P5I11	13022_20_TP53I11_P5I11	Sex-combined	11	116778201	rs964184	C	G	0.87679	-0.1685	0.012594	8.014e-41	35368	179.008
proteins_Ferkingstad	13022_20_TP53I11_P5I11	13022_20_TP53I11_P5I11	Sex-combined	11	116843577	rs141469619	G	A	0.01201	0.2345	0.037165	2.796e-10	35368	39.8123
proteins_Ferkingstad	13022_20_TP53I11_P5I11	13022_20_TP53I11_P5I11	Sex-combined	1	196692375	rs10922094	CATTA	!	0.59845	-0.0531	0.008504	4.253e-10	35330	38.989
proteins_Ferkingstad	13022_20_TP53I11_P5I11	13022_20_TP53I11_P5I11	Sex-combined	15	58391167	rs1532085	G	A	0.58889	-0.0571	0.008458	1.469e-11	35355	45.5761
proteins_Ferkingstad	13022_20_TP53I11_P5I11	13022_20_TP53I11_P5I11	Sex-combined	15	58435126	rs261332	G	A	0.81829	-0.0607	0.010759	1.683e-08	35357	31.8298
proteins_Ferkingstad	13022_20_TP53I11_P5I11	13022_20_TP53I11_P5I11	Sex-combined	1	62652525	rs10889353	C	A	0.34024	-0.05	0.008793	1.3e-08	35349	32.3345
proteins_Ferkingstad	13022_20_TP53I11_P5I11	13022_20_TP53I11_P5I11	Sex-combined	19	44727835	rs145835700	T	G	0.0287	0.1783	0.024641	4.629e-13	35360	52.3584
proteins_Ferkingstad	13022_20_TP53I11_P5I11	13022_20_TP53I11_P5I11	Sex-combined	19	44786098	rs62117212	A	C	0.02379	0.1813	0.027556	4.725e-11	35358	43.2876
proteins_Ferkingstad	13022_20_TP53I11_P5I11	13022_20_TP53I11_P5I11	Sex-combined	19	44908684	rs429358	C	T	0.17407	-0.4281	0.008694	0	35359	2424.66
proteins_Ferkingstad	13022_20_TP53I11_P5I11	13022_20_TP53I11_P5I11	Sex-combined	19	44935906	rs35136575	G	C	0.28501	-0.2219	0.009302	8.875e-126	35359	569.065
proteins_Ferkingstad	13022_20_TP53I11_P5I11	13022_20_TP53I11_P5I11	Sex-combined	19	45194827	rs57355367	G	A	0.18	-0.112	0.011008	2.585e-24	35361	103.519
proteins_Ferkingstad	13022_20_TP53I11_P5I11	13022_20_TP53I11_P5I11	Sex-combined	19	45481612	rs59702211	C	T	0.09007	-0.0921	0.014761	4.396e-10	35362	38.9303
proteins_Ferkingstad	13022_20_TP53I11_P5I11	13022_20_TP53I11_P5I11	Sex-combined	2	21003688	rs2678379	G	A	0.76678	0.06	0.009893	1.321e-09	35364	36.7829
proteins_Ferkingstad	13022_20_TP53I11_P5I11	13022_20_TP53I11_P5I11	Sex-combined	2	27519736	rs780093	C	T	0.65843	-0.0755	0.008798	9.334e-18	35364	73.6421
proteins_Ferkingstad	13022_20_TP53I11_P5I11	13022_20_TP53I11_P5I11	Sex-combined	3	165761011	rs1707652	T	C	0.3102	0.1018	0.008976	8.191e-30	35330	128.626
proteins_Ferkingstad	13022_20_TP53I11_P5I11	13022_20_TP53I11_P5I11	Sex-combined	8	125495147	rs2954038	A	C	0.68213	-0.0585	0.008939	5.966e-11	35358	42.8286
proteins_Ferkingstad	13022_20_TP53I11_P5I11	13022_20_TP53I11_P5I11	Sex-combined	8	20013602	rs78810414	T	C	0.08751	-0.0856	0.014664	5.301e-09	35359	34.0755
proteins_Ferkingstad	13025_4_FRS2_FRS2	13025_4_FRS2_FRS2	Sex-combined	1	196695521	rs10922098	T	C	0.59989	-0.1325	0.008095	3.241e-60	35329	267.916
proteins_Ferkingstad	13025_4_FRS2_FRS2	13025_4_FRS2_FRS2	Sex-combined	17	28367840	rs704	A	G	0.50811	0.0505	0.00795	2.119e-10	35351	40.3505
proteins_Ferkingstad	13025_4_FRS2_FRS2	13025_4_FRS2_FRS2	Sex-combined	3	165787389	rs1355538	G	A	0.60153	-0.0716	0.008104	9.973e-19	35329	78.0598
proteins_Ferkingstad	13025_4_FRS2_FRS2	13025_4_FRS2_FRS2	Sex-combined	6	31878964	rs2075798	A	C	0.0783	0.1078	0.014803	3.285e-13	35432	53.032
proteins_Ferkingstad	13025_4_FRS2_FRS2	13025_4_FRS2_FRS2	Sex-combined	6	31967534	rs453821	T	C	0.13894	0.112	0.011446	1.31e-22	35432	95.7477
proteins_Ferkingstad	13025_4_FRS2_FRS2	13025_4_FRS2_FRS2	Sex-combined	6	32487054	rs538958533	A	T	0.09889	0.0747	0.012952	8.053e-09	35430	33.2635
proteins_Ferkingstad	13027_20_CBX7_CBX7	13027_20_CBX7_CBX7	Sex-combined	10	113588287	rs7080536	A	G	0.04142	-0.1147	0.019747	6.299e-09	35378	33.7384
proteins_Ferkingstad	13027_20_CBX7_CBX7	13027_20_CBX7_CBX7	Sex-combined	1	196702087	rs28664709	A	G	0.60033	-0.0712	0.008076	1.186e-18	35330	77.7262
proteins_Ferkingstad	13027_20_CBX7_CBX7	13027_20_CBX7_CBX7	Sex-combined	6	32618599	rs11755689	G	A	0.33707	0.047	0.008074	5.847e-09	35427	33.8858
proteins_Ferkingstad	13032_1_BECN1_BECN1	13032_1_BECN1_BECN1	Sex-combined	1	196695521	rs10922098	T	C	0.59989	-0.1352	0.00807	5.391e-63	35329	280.677
proteins_Ferkingstad	13032_1_BECN1_BECN1	13032_1_BECN1_BECN1	Sex-combined	3	165787389	rs1355538	G	A	0.60153	-0.0773	0.008067	9.528e-22	35329	91.8195
proteins_Ferkingstad	13032_1_BECN1_BECN1	13032_1_BECN1_BECN1	Sex-combined	6	31382603	rs4293988	T	G	0.1221	0.0741	0.01205	7.769e-10	35431	37.8148
proteins_Ferkingstad	13032_1_BECN1_BECN1	13032_1_BECN1_BECN1	Sex-combined	6	31910331	rs6457457	T	C	0.06527	0.1226	0.016015	1.93e-14	35432	58.604
proteins_Ferkingstad	13032_1_BECN1_BECN1	13032_1_BECN1_BECN1	Sex-combined	6	32008772	rs28573154	A	G	0.145	0.108	0.011031	1.237e-22	35431	95.8557
proteins_Ferkingstad	13039_1_PPP1R8_PP1R8	13039_1_PPP1R8_PP1R8	Sex-combined	1	196695521	rs10922098	T	C	0.59989	-0.12	0.008151	4.679e-49	35329	216.741
proteins_Ferkingstad	13039_1_PPP1R8_PP1R8	13039_1_PPP1R8_PP1R8	Sex-combined	2	216622986	rs111696008	A	G	0.02443	-0.165	0.026562	5.234e-10	35350	38.5875
proteins_Ferkingstad	13039_1_PPP1R8_PP1R8	13039_1_PPP1R8_PP1R8	Sex-combined	3	136329135	rs483465	G	A	0.75337	0.0539	0.009333	7.679e-09	35352	33.353
proteins_Ferkingstad	13039_1_PPP1R8_PP1R8	13039_1_PPP1R8_PP1R8	Sex-combined	3	162188224	rs62279052	A	C	0.07404	0.0861	0.015378	2.159e-08	35331	31.3478
proteins_Ferkingstad	13039_1_PPP1R8_PP1R8	13039_1_PPP1R8_PP1R8	Sex-combined	3	165672739	rs3107576	T	C	0.11992	0.0717	0.012325	5.979e-09	35330	33.8427
proteins_Ferkingstad	13039_1_PPP1R8_PP1R8	13039_1_PPP1R8_PP1R8	Sex-combined	3	165768357	rs11720167	G	T	0.19032	0.1725	0.010137	6.133e-65	35330	289.574
proteins_Ferkingstad	13039_1_PPP1R8_PP1R8	13039_1_PPP1R8_PP1R8	Sex-combined	6	31967534	rs453821	T	C	0.13894	0.0846	0.01152	2.08e-13	35432	53.9307
proteins_Ferkingstad	13039_1_PPP1R8_PP1R8	13039_1_PPP1R8_PP1R8	Sex-combined	6	32629228	rs6929057	C	A	0.30396	0.0488	0.008635	1.589e-08	35430	31.9385
proteins_Ferkingstad	13041_47_TRAF4_TRAF4	13041_47_TRAF4_TRAF4	Sex-combined	1	196695521	rs10922098	T	C	0.59989	-0.0799	0.00805	3.214e-23	35329	98.5149
proteins_Ferkingstad	13041_47_TRAF4_TRAF4	13041_47_TRAF4_TRAF4	Sex-combined	3	165760452	rs114115200	T	G	0.19037	0.0788	0.010016	3.618e-15	35330	61.8962
proteins_Ferkingstad	13041_47_TRAF4_TRAF4	13041_47_TRAF4_TRAF4	Sex-combined	6	31910331	rs6457457	T	C	0.06527	0.0905	0.015957	1.417e-08	35432	32.1658
proteins_Ferkingstad	13041_47_TRAF4_TRAF4	13041_47_TRAF4_TRAF4	Sex-combined	6	32008772	rs28573154	A	G	0.145	0.0679	0.010985	6.373e-10	35431	38.2067
proteins_Ferkingstad	13042_7_KCNA10_KCA10	13042_7_KCNA10_KCA10	Sex-combined	11	116907577	rs79326407	T	C	0.04767	0.1039	0.018456	1.805e-08	35369	31.6925
proteins_Ferkingstad	13042_7_KCNA10_KCA10	13042_7_KCNA10_KCA10	Sex-combined	1	196695521	rs10922098	T	C	0.59989	-0.1511	0.008016	2.889e-79	35329	355.315
proteins_Ferkingstad	13042_7_KCNA10_KCA10	13042_7_KCNA10_KCA10	Sex-combined	12	103945832	rs2583264	C	T	0.30697	0.1936	0.008497	6.531e-115	35352	519.134
proteins_Ferkingstad	13042_7_KCNA10_KCA10	13042_7_KCNA10_KCA10	Sex-combined	12	104424669	rs7312381	T	A	0.16141	0.0733	0.010705	7.518e-12	35350	46.8851
proteins_Ferkingstad	13042_7_KCNA10_KCA10	13042_7_KCNA10_KCA10	Sex-combined	2	216622986	rs111696008	A	G	0.02443	-0.1518	0.026151	6.442e-09	35350	33.6951
proteins_Ferkingstad	13042_7_KCNA10_KCA10	13042_7_KCNA10_KCA10	Sex-combined	3	165666699	rs3863090	T	G	0.11613	0.0672	0.012316	4.865e-08	35329	29.7714
proteins_Ferkingstad	13042_7_KCNA10_KCA10	13042_7_KCNA10_KCA10	Sex-combined	3	165762312	rs6445035	A	G	0.1904	0.1362	0.009984	2.252e-42	35330	186.099
proteins_Ferkingstad	13042_7_KCNA10_KCA10	13042_7_KCNA10_KCA10	Sex-combined	6	31910331	rs6457457	T	C	0.06527	0.1121	0.015917	1.883e-12	35432	49.6008
proteins_Ferkingstad	13042_7_KCNA10_KCA10	13042_7_KCNA10_KCA10	Sex-combined	6	32008772	rs28573154	A	G	0.145	0.1131	0.010961	5.796e-25	35431	106.469
proteins_Ferkingstad	13043_157_ATAD2_ATAD2	13043_157_ATAD2_ATAD2	Sex-combined	1	196692375	rs10922094	CATTA	!	0.59845	-0.1268	0.008009	1.894e-56	35330	250.658
proteins_Ferkingstad	13043_157_ATAD2_ATAD2	13043_157_ATAD2_ATAD2	Sex-combined	6	31910331	rs6457457	T	C	0.06527	0.0989	0.015919	5.21e-10	35432	38.5977
proteins_Ferkingstad	13043_157_ATAD2_ATAD2	13043_157_ATAD2_ATAD2	Sex-combined	6	31976816	rs550671	T	C	0.14045	0.0926	0.011291	2.378e-16	35431	67.26
proteins_Ferkingstad	13044_5_TSG101_TS101	13044_5_TSG101_TS101	Sex-combined	11	18526636	rs1395319	G	T	0.32694	0.1473	0.008558	2.14e-66	35374	296.252
proteins_Ferkingstad	13044_5_TSG101_TS101	13044_5_TSG101_TS101	Sex-combined	11	198986	rs4980320	C	T	0.46986	0.0498	0.008052	6.208e-10	35343	38.2517
proteins_Ferkingstad	13044_5_TSG101_TS101	13044_5_TSG101_TS101	Sex-combined	12	54318524	rs10876550	A	G	0.56301	0.0491	0.008111	1.419e-09	35365	36.645
proteins_Ferkingstad	13044_5_TSG101_TS101	13044_5_TSG101_TS101	Sex-combined	17	5848332	rs185009887	A	G	0.02519	-0.1472	0.026033	1.565e-08	35365	31.9718
proteins_Ferkingstad	13053_6_SLC6A14_S6A14	13053_6_SLC6A14_S6A14	Sex-combined	1	196692375	rs10922094	CATTA	!	0.59845	-0.0916	0.008155	2.822e-29	35330	126.166
proteins_Ferkingstad	13053_6_SLC6A14_S6A14	13053_6_SLC6A14_S6A14	Sex-combined	17	28367840	rs704	A	G	0.50811	-0.1106	0.007999	1.748e-43	35351	191.178
proteins_Ferkingstad	13053_6_SLC6A14_S6A14	13053_6_SLC6A14_S6A14	Sex-combined	19	6713251	rs1047286	A	G	0.24066	-0.0538	0.00934	8.393e-09	35363	33.1796
proteins_Ferkingstad	13053_6_SLC6A14_S6A14	13053_6_SLC6A14_S6A14	Sex-combined	2	27588855	rs12478841	G	A	0.21569	0.0636	0.009644	4.265e-11	35364	43.491
proteins_Ferkingstad	13053_6_SLC6A14_S6A14	13053_6_SLC6A14_S6A14	Sex-combined	3	186416495	rs7610437	G	A	0.16111	0.077	0.010926	1.822e-12	35356	49.666
proteins_Ferkingstad	13053_6_SLC6A14_S6A14	13053_6_SLC6A14_S6A14	Sex-combined	3	186672039	rs9856702	G	A	0.13966	0.2499	0.011431	6.1e-106	35359	477.93
proteins_Ferkingstad	13053_6_SLC6A14_S6A14	13053_6_SLC6A14_S6A14	Sex-combined	6	32006196	rs3891366	A	G	0.15319	0.0806	0.010762	6.914e-14	35431	56.0898
proteins_Ferkingstad	13055_53_PSD_PSD1	13055_53_PSD_PSD1	Sex-combined	1	196058002	rs1451915	A	C	0.13641	0.069	0.011811	5.15e-09	35326	34.1291
proteins_Ferkingstad	13055_53_PSD_PSD1	13055_53_PSD_PSD1	Sex-combined	1	196695521	rs10922098	T	C	0.59989	-0.2453	0.008244	1.473e-194	35329	885.358
proteins_Ferkingstad	13055_53_PSD_PSD1	13055_53_PSD_PSD1	Sex-combined	14	94378225	rs2073333	T	C	0.20754	0.1798	0.010024	5.991e-72	35362	321.734
proteins_Ferkingstad	13055_53_PSD_PSD1	13055_53_PSD_PSD1	Sex-combined	17	28367840	rs704	A	G	0.50811	-0.0811	0.008135	2.084e-23	35351	99.3863
proteins_Ferkingstad	13055_53_PSD_PSD1	13055_53_PSD_PSD1	Sex-combined	19	44908684	rs429358	C	T	0.17407	0.1533	0.01081	1.205e-45	35359	201.11
proteins_Ferkingstad	13055_53_PSD_PSD1	13055_53_PSD_PSD1	Sex-combined	19	6713251	rs1047286	A	G	0.24066	-0.0558	0.009501	4.274e-09	35363	34.4929
proteins_Ferkingstad	13055_53_PSD_PSD1	13055_53_PSD_PSD1	Sex-combined	2	216622986	rs111696008	A	G	0.02443	-0.1708	0.027005	2.537e-10	35350	40.0025
proteins_Ferkingstad	13055_53_PSD_PSD1	13055_53_PSD_PSD1	Sex-combined	3	165761011	rs1707652	T	C	0.3102	0.1144	0.008753	4.866e-39	35330	170.82
proteins_Ferkingstad	13055_53_PSD_PSD1	13055_53_PSD_PSD1	Sex-combined	6	31910331	rs6457457	T	C	0.06527	0.1651	0.016445	1.02e-23	35432	100.792
proteins_Ferkingstad	13055_53_PSD_PSD1	13055_53_PSD_PSD1	Sex-combined	6	31976816	rs550671	T	C	0.14045	0.171	0.011653	9.431e-49	35431	215.336
proteins_Ferkingstad	13055_53_PSD_PSD1	13055_53_PSD_PSD1	Sex-combined	6	32542464	rs563096139	T	C	0.06657	0.102	0.016382	4.772e-10	35430	38.7674
proteins_Ferkingstad	13056_18_SLC6A16_S6A16	13056_18_SLC6A16_S6A16	Sex-combined	11	8723534	rs4370937	C	T	0.77705	-0.0512	0.009287	3.531e-08	35364	30.3941
proteins_Ferkingstad	13056_18_SLC6A16_S6A16	13056_18_SLC6A16_S6A16	Sex-combined	1	196695521	rs10922098	T	C	0.59989	-0.0829	0.007935	1.515e-25	35329	109.148
proteins_Ferkingstad	13056_18_SLC6A16_S6A16	13056_18_SLC6A16_S6A16	Sex-combined	6	32109603	rs411337	T	C	0.10818	0.0902	0.012475	4.808e-13	35432	52.2796
proteins_Ferkingstad	13056_18_SLC6A16_S6A16	13056_18_SLC6A16_S6A16	Sex-combined	6	32626382	rs9271766	GGCATCTACAG	!	0.17434	0.0577	0.010208	1.58e-08	35428	31.95
proteins_Ferkingstad	13059_33_RFK_RIFK	13059_33_RFK_RIFK	Sex-combined	1	196695521	rs10922098	T	C	0.59989	-0.1733	0.008037	4.128e-103	35329	464.953
proteins_Ferkingstad	13059_33_RFK_RIFK	13059_33_RFK_RIFK	Sex-combined	3	165768357	rs11720167	G	T	0.19032	0.0791	0.010046	3.443e-15	35330	61.9964
proteins_Ferkingstad	13059_33_RFK_RIFK	13059_33_RFK_RIFK	Sex-combined	6	32006196	rs3891366	A	G	0.15319	0.1307	0.010614	7.657e-35	35431	151.633
proteins_Ferkingstad	13059_33_RFK_RIFK	13059_33_RFK_RIFK	Sex-combined	6	32629228	rs6929057	C	A	0.30396	0.0797	0.008541	1.045e-20	35430	87.0761
proteins_Ferkingstad	13059_33_RFK_RIFK	13059_33_RFK_RIFK	Sex-combined	9	76457209	rs11144910	T	G	0.18124	-0.0745	0.01025	3.634e-13	35343	52.8281
proteins_Ferkingstad	13059_33_RFK_RIFK	13059_33_RFK_RIFK	Sex-combined	9	76698613	rs591411	T	C	0.76014	0.129	0.009253	3.566e-44	35343	194.363
proteins_Ferkingstad	13062_4_GMFG_GMFG	13062_4_GMFG_GMFG	Sex-combined	20	26196177	rs2752934	G	A	0.30204	0.048	0.008631	2.675e-08	35356	30.9286
proteins_Ferkingstad	13062_4_GMFG_GMFG	13062_4_GMFG_GMFG	Sex-combined	3	56815721	rs1354034	C	T	0.61881	0.049	0.008194	2.236e-09	35347	35.7602
proteins_Ferkingstad	13066_42_EDC4_EDC4	13066_42_EDC4_EDC4	Sex-combined	11	116778201	rs964184	C	G	0.87679	-0.0923	0.012163	3.237e-14	35368	57.5867
proteins_Ferkingstad	13066_42_EDC4_EDC4	13066_42_EDC4_EDC4	Sex-combined	1	196692375	rs10922094	CATTA	!	0.59845	-0.047	0.008215	1.058e-08	35330	32.7326
proteins_Ferkingstad	13066_42_EDC4_EDC4	13066_42_EDC4_EDC4	Sex-combined	12	42802980	rs75327431	C	T	0.05347	-0.097	0.017641	3.832e-08	35352	30.2341
proteins_Ferkingstad	13066_42_EDC4_EDC4	13066_42_EDC4_EDC4	Sex-combined	17	68902274	rs62087820	T	!	0.21738	0.0543	0.009845	3.473e-08	35363	30.4206
proteins_Ferkingstad	13066_42_EDC4_EDC4	13066_42_EDC4_EDC4	Sex-combined	19	44945208	rs5167	G	T	0.3238	0.1402	0.008597	8.691e-60	35361	265.951
proteins_Ferkingstad	13066_42_EDC4_EDC4	13066_42_EDC4_EDC4	Sex-combined	20	38369011	rs2232613	T	C	0.0989	-0.0742	0.013256	2.175e-08	35366	31.3316
proteins_Ferkingstad	13066_42_EDC4_EDC4	13066_42_EDC4_EDC4	Sex-combined	2	203441633	rs55881728	G	A	0.58723	-0.0449	0.008219	4.681e-08	35356	29.8438
proteins_Ferkingstad	13066_42_EDC4_EDC4	13066_42_EDC4_EDC4	Sex-combined	2	21000700	rs62122484	A	G	0.16998	0.1307	0.010706	2.812e-34	35364	149.038
proteins_Ferkingstad	13066_42_EDC4_EDC4	13066_42_EDC4_EDC4	Sex-combined	2	216622986	rs111696008	A	G	0.02443	-0.2136	0.026732	1.345e-15	35350	63.8469
proteins_Ferkingstad	13066_42_EDC4_EDC4	13066_42_EDC4_EDC4	Sex-combined	2	216625740	rs144202860	A	G	0.01274	-0.2377	0.035783	3.077e-11	35350	44.127
proteins_Ferkingstad	13066_42_EDC4_EDC4	13066_42_EDC4_EDC4	Sex-combined	3	162188224	rs62279052	A	C	0.07404	0.0901	0.015496	6.083e-09	35331	33.8073
proteins_Ferkingstad	13066_42_EDC4_EDC4	13066_42_EDC4_EDC4	Sex-combined	3	165666699	rs3863090	T	G	0.11613	0.0897	0.012609	1.126e-12	35329	50.6085
proteins_Ferkingstad	13066_42_EDC4_EDC4	13066_42_EDC4_EDC4	Sex-combined	3	165762312	rs6445035	A	G	0.1904	0.2327	0.010185	1.592e-115	35330	522
proteins_Ferkingstad	13066_42_EDC4_EDC4	13066_42_EDC4_EDC4	Sex-combined	3	165952844	rs148077724	G	A	0.02611	0.1665	0.025038	2.931e-11	35331	44.2211
proteins_Ferkingstad	13066_42_EDC4_EDC4	13066_42_EDC4_EDC4	Sex-combined	3	167239870	rs111266377	T	G	0.02883	0.1753	0.023983	2.683e-13	35345	53.4265
proteins_Ferkingstad	13066_42_EDC4_EDC4	13066_42_EDC4_EDC4	Sex-combined	8	20035785	rs139315015	CGTACGTGTGCATA	!	0.08964	-0.0819	0.013981	4.682e-09	35360	34.3156
proteins_Ferkingstad	13067_5_PRKG1_KGP1B	13067_5_PRKG1_KGP1B	Sex-combined	1	196692375	rs10922094	CATTA	!	0.59845	-0.0896	0.008196	8.122e-28	35330	119.512
proteins_Ferkingstad	13067_5_PRKG1_KGP1B	13067_5_PRKG1_KGP1B	Sex-combined	17	66150191	rs78606665	CGCCCAGCCT	!	0.05583	0.1618	0.017748	7.76e-20	35361	83.1109
proteins_Ferkingstad	13067_5_PRKG1_KGP1B	13067_5_PRKG1_KGP1B	Sex-combined	2	27616502	rs4666000	C	T	0.22594	0.0609	0.009547	1.779e-10	35364	40.6912
proteins_Ferkingstad	13067_5_PRKG1_KGP1B	13067_5_PRKG1_KGP1B	Sex-combined	3	165787389	rs1355538	G	A	0.60153	-0.0688	0.008191	4.466e-17	35329	70.551
proteins_Ferkingstad	13067_5_PRKG1_KGP1B	13067_5_PRKG1_KGP1B	Sex-combined	5	119334673	rs71585211	T	C	0.00907	0.241	0.042663	1.615e-08	35353	31.9103
proteins_Ferkingstad	13067_5_PRKG1_KGP1B	13067_5_PRKG1_KGP1B	Sex-combined	6	32008772	rs28573154	A	G	0.145	0.0745	0.011193	2.818e-11	35431	44.3016
proteins_Ferkingstad	13067_5_PRKG1_KGP1B	13067_5_PRKG1_KGP1B	Sex-combined	6	32630514	rs11970000	G	A	0.29339	0.0533	0.008749	1.115e-09	35430	37.114
proteins_Ferkingstad	13067_5_PRKG1_KGP1B	13067_5_PRKG1_KGP1B	Sex-combined	7	95308945	rs2057681	G	A	0.28541	0.0996	0.008926	6.486e-29	35340	124.51
proteins_Ferkingstad	13068_139_CCS_CCS	13068_139_CCS_CCS	Sex-combined	11	66595526	rs498045	G	A	0.55162	0.1131	0.008053	8.306e-45	35354	197.247
proteins_Ferkingstad	13068_139_CCS_CCS	13068_139_CCS_CCS	Sex-combined	1	196695521	rs10922098	T	C	0.59989	-0.1849	0.008128	1.483e-114	35329	517.495
proteins_Ferkingstad	13068_139_CCS_CCS	13068_139_CCS_CCS	Sex-combined	19	6713251	rs1047286	A	G	0.24066	-0.056	0.009344	2.055e-09	35363	35.9179
proteins_Ferkingstad	13068_139_CCS_CCS	13068_139_CCS_CCS	Sex-combined	3	165767231	rs2686395	C	T	0.6899	-0.0891	0.008612	4.382e-25	35330	107.04
proteins_Ferkingstad	13068_139_CCS_CCS	13068_139_CCS_CCS	Sex-combined	6	31910331	rs6457457	T	C	0.06527	0.1413	0.016167	2.329e-18	35432	76.3881
proteins_Ferkingstad	13068_139_CCS_CCS	13068_139_CCS_CCS	Sex-combined	6	31976816	rs550671	T	C	0.14045	0.1464	0.011468	2.543e-37	35431	162.97
proteins_Ferkingstad	13068_139_CCS_CCS	13068_139_CCS_CCS	Sex-combined	6	32487054	rs538958533	A	T	0.09889	0.0782	0.013038	2e-09	35430	35.9742
proteins_Ferkingstad	13073_14_ANP32A_AN32A	13073_14_ANP32A_AN32A	Sex-combined	1	196692375	rs10922094	CATTA	!	0.59845	-0.1415	0.008142	1.191e-67	35330	302.03
proteins_Ferkingstad	13073_14_ANP32A_AN32A	13073_14_ANP32A_AN32A	Sex-combined	20	38369011	rs2232613	T	C	0.0989	-0.1108	0.013192	4.501e-17	35366	70.5437
proteins_Ferkingstad	13073_14_ANP32A_AN32A	13073_14_ANP32A_AN32A	Sex-combined	3	165761011	rs1707652	T	C	0.3102	0.11	0.008614	2.413e-37	35330	163.071
proteins_Ferkingstad	13073_14_ANP32A_AN32A	13073_14_ANP32A_AN32A	Sex-combined	6	31910331	rs6457457	T	C	0.06527	0.1272	0.016187	3.899e-15	35432	61.7506
proteins_Ferkingstad	13073_14_ANP32A_AN32A	13073_14_ANP32A_AN32A	Sex-combined	6	32008772	rs28573154	A	G	0.145	0.1045	0.011139	6.484e-21	35431	88.0117
proteins_Ferkingstad	13076_4_FXR1_FXR1	13076_4_FXR1_FXR1	Sex-combined	11	218141	rs3847647	A	C	0.33648	0.0471	0.008554	3.661e-08	35343	30.3182
proteins_Ferkingstad	13076_4_FXR1_FXR1	13076_4_FXR1_FXR1	Sex-combined	1	196695521	rs10922098	T	C	0.59989	-0.0936	0.008219	4.792e-30	35329	129.692
proteins_Ferkingstad	13076_4_FXR1_FXR1	13076_4_FXR1_FXR1	Sex-combined	12	54318524	rs10876550	A	G	0.56301	0.0469	0.008143	8.425e-09	35365	33.1724
proteins_Ferkingstad	13076_4_FXR1_FXR1	13076_4_FXR1_FXR1	Sex-combined	3	165787389	rs1355538	G	A	0.60153	-0.0538	0.008212	5.714e-11	35329	42.9207
proteins_Ferkingstad	13076_4_FXR1_FXR1	13076_4_FXR1_FXR1	Sex-combined	3	56815721	rs1354034	C	T	0.61881	0.06	0.008278	4.23e-13	35347	52.5354
proteins_Ferkingstad	13076_4_FXR1_FXR1	13076_4_FXR1_FXR1	Sex-combined	5	119334673	rs71585211	T	C	0.00907	0.2362	0.042738	3.264e-08	35353	30.5444
proteins_Ferkingstad	13076_4_FXR1_FXR1	13076_4_FXR1_FXR1	Sex-combined	6	31949174	rs541862	C	T	0.09004	0.1026	0.013996	2.288e-13	35432	53.7387
proteins_Ferkingstad	13078_3_CETN2_CETN2	13078_3_CETN2_CETN2	Sex-combined	11	8232899	rs141965479	A	G	0.00978	0.2226	0.040473	3.8e-08	35363	30.2496
proteins_Ferkingstad	13078_3_CETN2_CETN2	13078_3_CETN2_CETN2	Sex-combined	1	196692375	rs10922094	CATTA	!	0.59845	-0.0901	0.008165	2.607e-28	35330	121.769
proteins_Ferkingstad	13078_3_CETN2_CETN2	13078_3_CETN2_CETN2	Sex-combined	2	27568688	rs4665383	G	C	0.21637	0.0602	0.00963	4.068e-10	35364	39.0787
proteins_Ferkingstad	13078_3_CETN2_CETN2	13078_3_CETN2_CETN2	Sex-combined	3	165744047	rs1619994	G	A	0.2807	0.0886	0.00891	2.673e-23	35330	98.8808
proteins_Ferkingstad	13078_3_CETN2_CETN2	13078_3_CETN2_CETN2	Sex-combined	6	32618599	rs11755689	G	A	0.33707	0.0582	0.00818	1.117e-12	35427	50.622
proteins_Ferkingstad	13082_9_UNC45A_UN45A	13082_9_UNC45A_UN45A	Sex-combined	10	63303060	rs7073753	T	C	0.4356	0.0455	0.008199	2.868e-08	35342	30.7965
proteins_Ferkingstad	13082_9_UNC45A_UN45A	13082_9_UNC45A_UN45A	Sex-combined	11	198986	rs4980320	C	T	0.46986	0.0476	0.008153	5.282e-09	35343	34.0862
proteins_Ferkingstad	13082_9_UNC45A_UN45A	13082_9_UNC45A_UN45A	Sex-combined	3	165787389	rs1355538	G	A	0.60153	-0.0497	0.008304	2.164e-09	35329	35.821
proteins_Ferkingstad	13082_9_UNC45A_UN45A	13082_9_UNC45A_UN45A	Sex-combined	3	56815721	rs1354034	C	T	0.61881	0.0585	0.00838	2.93e-12	35347	48.7331
proteins_Ferkingstad	13082_9_UNC45A_UN45A	13082_9_UNC45A_UN45A	Sex-combined	9	4764332	rs77265585	C	G	0.14219	0.0637	0.011589	3.869e-08	35365	30.2125
proteins_Ferkingstad	13083_18_VARS_SYVC	13083_18_VARS_SYVC	Sex-combined	1	196695521	rs10922098	T	C	0.59989	-0.2194	0.008173	9.466e-159	35329	720.627
proteins_Ferkingstad	13083_18_VARS_SYVC	13083_18_VARS_SYVC	Sex-combined	1	201975086	rs10127894	A	G	0.68702	-0.0492	0.008753	1.899e-08	35348	31.5949
proteins_Ferkingstad	13083_18_VARS_SYVC	13083_18_VARS_SYVC	Sex-combined	19	44845920	rs77241309	C	G	0.1002	-0.1255	0.01374	6.598e-20	35359	83.4284
proteins_Ferkingstad	13083_18_VARS_SYVC	13083_18_VARS_SYVC	Sex-combined	19	44885917	rs283813	A	T	0.04858	0.1368	0.018874	4.232e-13	35359	52.5345
proteins_Ferkingstad	13083_18_VARS_SYVC	13083_18_VARS_SYVC	Sex-combined	19	44937272	rs73045691	A	G	0.26022	0.4459	0.007238	0	35359	3795.23
proteins_Ferkingstad	13083_18_VARS_SYVC	13083_18_VARS_SYVC	Sex-combined	19	45128472	rs79322367	T	C	0.15552	-0.1102	0.0114	4.165e-22	35362	93.4444
proteins_Ferkingstad	13083_18_VARS_SYVC	13083_18_VARS_SYVC	Sex-combined	19	45909273	rs6509239	C	T	0.23408	-0.0532	0.00975	4.862e-08	35362	29.7724
proteins_Ferkingstad	13083_18_VARS_SYVC	13083_18_VARS_SYVC	Sex-combined	19	47057117	rs117817940	A	G	0.10588	-0.0817	0.01334	9.094e-10	35360	37.5087
proteins_Ferkingstad	13083_18_VARS_SYVC	13083_18_VARS_SYVC	Sex-combined	2	216622986	rs111696008	A	G	0.02443	-0.1767	0.026691	3.585e-11	35350	43.8272
proteins_Ferkingstad	13083_18_VARS_SYVC	13083_18_VARS_SYVC	Sex-combined	3	136329135	rs483465	G	A	0.75337	0.0555	0.009376	3.229e-09	35352	35.0389
proteins_Ferkingstad	13083_18_VARS_SYVC	13083_18_VARS_SYVC	Sex-combined	3	165767231	rs2686395	C	T	0.6899	-0.1623	0.008652	1.638e-78	35330	351.888
proteins_Ferkingstad	13083_18_VARS_SYVC	13083_18_VARS_SYVC	Sex-combined	3	166025290	rs9683167	G	!	0.03454	0.2007	0.022553	5.643e-19	35331	79.1929
proteins_Ferkingstad	13083_18_VARS_SYVC	13083_18_VARS_SYVC	Sex-combined	3	167083477	rs12629202	A	C	0.31116	0.0553	0.008694	2.01e-10	35345	40.4586
proteins_Ferkingstad	13083_18_VARS_SYVC	13083_18_VARS_SYVC	Sex-combined	6	31910331	rs6457457	T	C	0.06527	0.1692	0.016256	2.262e-25	35432	108.336
proteins_Ferkingstad	13083_18_VARS_SYVC	13083_18_VARS_SYVC	Sex-combined	6	31976816	rs550671	T	C	0.14045	0.1677	0.011522	5.47e-48	35431	211.841
proteins_Ferkingstad	13083_18_VARS_SYVC	13083_18_VARS_SYVC	Sex-combined	6	32487054	rs538958533	A	T	0.09889	0.0955	0.013108	3.205e-13	35430	53.0804
proteins_Ferkingstad	13085_18_GLP1R_GLP1R	13085_18_GLP1R_GLP1R	Sex-combined	1	196695521	rs10922098	T	C	0.59989	-0.1009	0.008086	9.73e-36	35329	155.709
proteins_Ferkingstad	13085_18_GLP1R_GLP1R	13085_18_GLP1R_GLP1R	Sex-combined	3	165730789	rs9864801	TAGAGAG	!	0.58064	-0.0481	0.00803	2.095e-09	35330	35.8805
proteins_Ferkingstad	13085_18_GLP1R_GLP1R	13085_18_GLP1R_GLP1R	Sex-combined	6	31910331	rs6457457	T	C	0.06527	0.1022	0.016041	1.875e-10	35432	40.5919
proteins_Ferkingstad	13085_18_GLP1R_GLP1R	13085_18_GLP1R_GLP1R	Sex-combined	6	32006196	rs3891366	A	G	0.15319	0.0712	0.010668	2.49e-11	35431	44.5445
proteins_Ferkingstad	13088_397_BTC_BTC	13088_397_BTC_BTC	Sex-combined	1	196677131	rs572515	G	A	0.6027	-0.054	0.008107	2.719e-11	35329	44.3677
proteins_Ferkingstad	13088_397_BTC_BTC	13088_397_BTC_BTC	Sex-combined	4	74744600	rs62316276	C	T	0.06783	0.1403	0.01573	4.692e-19	35342	79.5532
proteins_Ferkingstad	13088_397_BTC_BTC	13088_397_BTC_BTC	Sex-combined	4	74794307	rs28549760	C	A	0.09469	-0.2084	0.013673	1.863e-52	35342	232.31
proteins_Ferkingstad	13089_6_HIF1A_HIF_1a	13089_6_HIF1A_HIF_1a	Sex-combined	1	196692375	rs10922094	CATTA	!	0.59845	-0.0727	0.00806	1.877e-19	35330	81.3577
proteins_Ferkingstad	13089_6_HIF1A_HIF_1a	13089_6_HIF1A_HIF_1a	Sex-combined	3	165730789	rs9864801	TAGAGAG	!	0.58064	-0.0454	0.007994	1.355e-08	35330	32.254
proteins_Ferkingstad	13089_6_HIF1A_HIF_1a	13089_6_HIF1A_HIF_1a	Sex-combined	6	31943152	rs2242572	A	G	0.09003	0.0796	0.013735	6.823e-09	35432	33.5868
proteins_Ferkingstad	13090_17_S100A6_S100A6	13090_17_S100A6_S100A6	Sex-combined	1	150183523	rs138799859	C	T	0.02736	-0.1815	0.025227	6.266e-13	35347	51.7633
proteins_Ferkingstad	13090_17_S100A6_S100A6	13090_17_S100A6_S100A6	Sex-combined	1	152475642	rs138614613	A	G	0.02551	-0.2111	0.026307	1.019e-15	35352	64.3923
proteins_Ferkingstad	13090_17_S100A6_S100A6	13090_17_S100A6_S100A6	Sex-combined	1	153110810	rs138840275	G	A	0.02461	-0.2443	0.026662	5.051e-20	35352	83.9579
proteins_Ferkingstad	13090_17_S100A6_S100A6	13090_17_S100A6_S100A6	Sex-combined	1	153526169	rs77543908	C	G	0.02508	-0.2968	0.026315	1.668e-29	35353	127.21
proteins_Ferkingstad	13090_17_S100A6_S100A6	13090_17_S100A6_S100A6	Sex-combined	1	153548044	rs56350425	C	T	0.04461	0.2004	0.019708	2.743e-24	35350	103.398
proteins_Ferkingstad	13093_6_SECTM1_SECTM1	13093_6_SECTM1_SECTM1	Sex-combined	1	196695521	rs10922098	T	C	0.59989	-0.0637	0.008283	1.464e-14	35329	59.143
proteins_Ferkingstad	13093_6_SECTM1_SECTM1	13093_6_SECTM1_SECTM1	Sex-combined	12	6798208	rs10849518	A	!	0.00616	0.3999	0.05176	1.109e-14	35382	59.6917
proteins_Ferkingstad	13093_6_SECTM1_SECTM1	13093_6_SECTM1_SECTM1	Sex-combined	17	82331408	rs4789763	G	A	0.48038	0.1848	0.008118	1.012e-114	35014	518.21
proteins_Ferkingstad	13093_6_SECTM1_SECTM1	13093_6_SECTM1_SECTM1	Sex-combined	17	82386714	rs4073961	A	G	0.50766	0.0652	0.008131	1.066e-15	35013	64.2995
proteins_Ferkingstad	13093_6_SECTM1_SECTM1	13093_6_SECTM1_SECTM1	Sex-combined	17	82556862	rs180677689	T	C	0.03917	-0.1152	0.020931	3.717e-08	35014	30.2918
proteins_Ferkingstad	13093_6_SECTM1_SECTM1	13093_6_SECTM1_SECTM1	Sex-combined	17	82641757	rs111912737	C	G	0.07741	-0.09	0.015406	5.166e-09	35014	34.1276
proteins_Ferkingstad	13093_6_SECTM1_SECTM1	13093_6_SECTM1_SECTM1	Sex-combined	19	48703417	rs601338	A	G	0.60561	-0.1687	0.008292	5.113e-92	35368	413.915
proteins_Ferkingstad	13093_6_SECTM1_SECTM1	13093_6_SECTM1_SECTM1	Sex-combined	3	165833296	rs4639017	C	T	0.60717	-0.0515	0.008279	4.953e-10	35330	38.6953
proteins_Ferkingstad	13093_6_SECTM1_SECTM1	13093_6_SECTM1_SECTM1	Sex-combined	6	32006196	rs3891366	A	G	0.15319	0.0676	0.010906	5.701e-10	35431	38.4204
proteins_Ferkingstad	13093_6_SECTM1_SECTM1	13093_6_SECTM1_SECTM1	Sex-combined	6	32557458	rs28645249	C	T	0.73838	0.0489	0.008896	3.87e-08	35429	30.2154
proteins_Ferkingstad	13093_6_SECTM1_SECTM1	13093_6_SECTM1_SECTM1	Sex-combined	9	133276354	rs600038	T	C	0.84689	0.082	0.011257	3.237e-13	35362	53.0618
proteins_Ferkingstad	13094_75_RSPO3_RSPO3	13094_75_RSPO3_RSPO3	Sex-combined	20	45345427	rs14142	T	C	0.36155	-0.0469	0.008261	1.368e-08	35357	32.2315
proteins_Ferkingstad	13094_75_RSPO3_RSPO3	13094_75_RSPO3_RSPO3	Sex-combined	6	124969596	rs142707166	T	G	0.05226	0.099	0.017655	2.052e-08	35345	31.4438
proteins_Ferkingstad	13094_75_RSPO3_RSPO3	13094_75_RSPO3_RSPO3	Sex-combined	6	125090873	rs6932834	T	A	0.42235	-0.0469	0.00807	6.177e-09	35349	33.7753
proteins_Ferkingstad	13094_75_RSPO3_RSPO3	13094_75_RSPO3_RSPO3	Sex-combined	6	126747838	rs853974	C	T	0.73633	-0.0829	0.009005	3.386e-20	35348	84.7504
proteins_Ferkingstad	13094_75_RSPO3_RSPO3	13094_75_RSPO3_RSPO3	Sex-combined	6	127142500	rs9285458	A	G	0.55635	0.2125	0.007975	1.971e-156	35346	709.997
proteins_Ferkingstad	13095_51_REG1A_PSP	13095_51_REG1A_PSP	Sex-combined	10	122540181	rs77541989	A	G	0.03044	0.1479	0.024131	8.841e-10	35371	37.5652
proteins_Ferkingstad	13095_51_REG1A_PSP	13095_51_REG1A_PSP	Sex-combined	10	122546500	rs7478186	G	A	0.57474	0.1743	0.008296	5.163e-98	35368	441.425
proteins_Ferkingstad	13095_51_REG1A_PSP	13095_51_REG1A_PSP	Sex-combined	10	122712935	rs75924779	A	C	0.01556	0.2772	0.033494	1.272e-16	35373	68.494
proteins_Ferkingstad	13095_51_REG1A_PSP	13095_51_REG1A_PSP	Sex-combined	14	99316600	rs80158569	A	G	0.11267	-0.0749	0.01288	6.051e-09	35370	33.8168
proteins_Ferkingstad	13095_51_REG1A_PSP	13095_51_REG1A_PSP	Sex-combined	19	48703160	rs492602	G	A	0.60561	-0.1945	0.008405	1.795e-118	35368	535.505
proteins_Ferkingstad	13095_51_REG1A_PSP	13095_51_REG1A_PSP	Sex-combined	19	5840608	rs708686	T	C	0.23081	0.1131	0.009751	4.189e-31	35353	134.532
proteins_Ferkingstad	13095_51_REG1A_PSP	13095_51_REG1A_PSP	Sex-combined	2	78946719	rs191479835	T	C	0.00927	0.3431	0.04456	1.364e-14	35344	59.2859
proteins_Ferkingstad	13095_51_REG1A_PSP	13095_51_REG1A_PSP	Sex-combined	2	79002840	rs146599142	A	C	0.026	0.3079	0.025886	1.266e-32	35344	141.478
proteins_Ferkingstad	13095_51_REG1A_PSP	13095_51_REG1A_PSP	Sex-combined	2	79094354	rs12990312	T	C	0.1099	-0.2122	0.013118	7.481e-59	35344	261.671
proteins_Ferkingstad	13095_51_REG1A_PSP	13095_51_REG1A_PSP	Sex-combined	2	79103043	rs76841471	G	T	0.06852	0.527	0.016382	4.828e-227	35343	1034.87
proteins_Ferkingstad	13095_51_REG1A_PSP	13095_51_REG1A_PSP	Sex-combined	2	79126971	rs12999504	G	T	0.03698	-0.2625	0.022431	1.233e-31	35344	136.95
proteins_Ferkingstad	13095_51_REG1A_PSP	13095_51_REG1A_PSP	Sex-combined	2	79934615	rs116553900	T	G	0.01721	0.3376	0.031045	1.523e-27	35342	118.256
proteins_Ferkingstad	13095_51_REG1A_PSP	13095_51_REG1A_PSP	Sex-combined	9	133268896	rs576123	T	C	0.73984	-0.1366	0.009377	4.547e-48	35362	212.214
proteins_Ferkingstad	13097_11_BCL2L2_Apoptosis_regulator_Bcl_W	13097_11_BCL2L2_Apoptosis_regulator_Bcl_W	Sex-combined	1	196677131	rs572515	G	A	0.6027	-0.127	0.008172	1.835e-54	35329	241.519
proteins_Ferkingstad	13097_11_BCL2L2_Apoptosis_regulator_Bcl_W	13097_11_BCL2L2_Apoptosis_regulator_Bcl_W	Sex-combined	3	165761011	rs1707652	T	C	0.3102	0.0707	0.00864	2.773e-16	35330	66.9594
proteins_Ferkingstad	13097_11_BCL2L2_Apoptosis_regulator_Bcl_W	13097_11_BCL2L2_Apoptosis_regulator_Bcl_W	Sex-combined	3	186727263	rs2304456	G	T	0.12203	-0.1038	0.01221	1.878e-17	35359	72.2709
proteins_Ferkingstad	13097_11_BCL2L2_Apoptosis_regulator_Bcl_W	13097_11_BCL2L2_Apoptosis_regulator_Bcl_W	Sex-combined	4	186236079	rs4861708	A	G	0.49105	-0.0525	0.008047	6.821e-11	35383	42.5648
proteins_Ferkingstad	13097_11_BCL2L2_Apoptosis_regulator_Bcl_W	13097_11_BCL2L2_Apoptosis_regulator_Bcl_W	Sex-combined	6	31910331	rs6457457	T	C	0.06527	0.1132	0.016212	2.898e-12	35432	48.7551
proteins_Ferkingstad	13097_11_BCL2L2_Apoptosis_regulator_Bcl_W	13097_11_BCL2L2_Apoptosis_regulator_Bcl_W	Sex-combined	6	32008772	rs28573154	A	G	0.145	0.0955	0.011154	1.109e-17	35431	73.307
proteins_Ferkingstad	13098_93_FIGF_VEGF_D	13098_93_FIGF_VEGF_D	Sex-combined	10	17806399	rs565840574	G	A	0.35872	0.0509	0.008904	1.086e-08	35344	32.6787
proteins_Ferkingstad	13098_93_FIGF_VEGF_D	13098_93_FIGF_VEGF_D	Sex-combined	11	126349501	rs35887873	C	T	0.26311	0.0586	0.009573	9.272e-10	35365	37.4713
proteins_Ferkingstad	13098_93_FIGF_VEGF_D	13098_93_FIGF_VEGF_D	Sex-combined	12	14899824	rs7135211	A	G	0.37407	-0.0484	0.00875	3.181e-08	35356	30.5967
proteins_Ferkingstad	13098_93_FIGF_VEGF_D	13098_93_FIGF_VEGF_D	Sex-combined	1	59213683	rs7529489	C	T	0.38361	0.0496	0.008754	1.461e-08	35354	32.1033
proteins_Ferkingstad	13098_93_FIGF_VEGF_D	13098_93_FIGF_VEGF_D	Sex-combined	22	38199476	rs3761446	A	G	0.27404	-0.059	0.00956	6.767e-10	35357	38.088
proteins_Ferkingstad	13098_93_FIGF_VEGF_D	13098_93_FIGF_VEGF_D	Sex-combined	5	96911730	rs2910793	A	G	0.54857	-0.1141	0.008496	4.046e-41	35339	180.361
proteins_Ferkingstad	13101_60_SOST_SOST	13101_60_SOST_SOST	Sex-combined	1	196695521	rs10922098	T	C	0.59989	-0.076	0.008341	8.103e-20	35329	83.0216
proteins_Ferkingstad	13101_60_SOST_SOST	13101_60_SOST_SOST	Sex-combined	12	479778	rs7294354	G	T	0.56093	0.0619	0.008227	5.301e-14	35302	56.6107
proteins_Ferkingstad	13102_1_FAM3D_FAM3D	13102_1_FAM3D_FAM3D	Sex-combined	19	48095566	rs156631	G	A	0.37062	-0.0636	0.008382	3.249e-14	35364	57.573
proteins_Ferkingstad	13102_1_FAM3D_FAM3D	13102_1_FAM3D_FAM3D	Sex-combined	19	48328629	rs55941736	G	A	0.0238	0.2246	0.02613	8.298e-18	35368	73.8823
proteins_Ferkingstad	13102_1_FAM3D_FAM3D	13102_1_FAM3D_FAM3D	Sex-combined	19	48655275	rs112593985	G	A	0.49081	-0.3236	0.005774	0	35366	3140.97
proteins_Ferkingstad	13102_1_FAM3D_FAM3D	13102_1_FAM3D_FAM3D	Sex-combined	19	48727678	rs537291	GATTCTTTTTTTTTTTTTTTTG	!	0.00763	0.3772	0.046441	4.578e-16	35366	65.9691
proteins_Ferkingstad	13102_1_FAM3D_FAM3D	13102_1_FAM3D_FAM3D	Sex-combined	19	48920990	rs9676447	T	C	0.94974	0.1341	0.018573	5.19e-13	35369	52.1307
proteins_Ferkingstad	13102_1_FAM3D_FAM3D	13102_1_FAM3D_FAM3D	Sex-combined	19	49066578	rs146346242	G	C	0.05467	0.1181	0.017595	1.92e-11	35368	45.0527
proteins_Ferkingstad	13102_1_FAM3D_FAM3D	13102_1_FAM3D_FAM3D	Sex-combined	19	5840608	rs708686	T	C	0.23081	0.1175	0.009531	6.339e-35	35353	151.984
proteins_Ferkingstad	13102_1_FAM3D_FAM3D	13102_1_FAM3D_FAM3D	Sex-combined	3	55828749	rs79257513	A	G	0.07417	-0.0879	0.015064	5.38e-09	35341	34.0484
proteins_Ferkingstad	13102_1_FAM3D_FAM3D	13102_1_FAM3D_FAM3D	Sex-combined	3	56061255	rs145865959	A	C	0.0085	-0.2615	0.042504	7.634e-10	35352	37.8516
proteins_Ferkingstad	13102_1_FAM3D_FAM3D	13102_1_FAM3D_FAM3D	Sex-combined	3	57932697	rs142068646	T	C	0.00265	-0.81	0.08213	6.059e-23	35350	97.2672
proteins_Ferkingstad	13102_1_FAM3D_FAM3D	13102_1_FAM3D_FAM3D	Sex-combined	3	58580576	rs1444188	G	A	0.82333	0.0969	0.01031	5.551e-21	35347	88.3345
proteins_Ferkingstad	13102_1_FAM3D_FAM3D	13102_1_FAM3D_FAM3D	Sex-combined	3	58664251	rs12493131	G	T	0.92527	0.4529	0.015112	2.474e-197	35351	898.175
proteins_Ferkingstad	13102_1_FAM3D_FAM3D	13102_1_FAM3D_FAM3D	Sex-combined	7	100989509	rs4556017	T	C	0.88082	-0.1	0.011995	7.651e-17	35359	69.5024
proteins_Ferkingstad	13102_1_FAM3D_FAM3D	13102_1_FAM3D_FAM3D	Sex-combined	9	132657117	rs76518888	C	A	0.01702	0.2711	0.031031	2.404e-18	35364	76.3251
proteins_Ferkingstad	13102_1_FAM3D_FAM3D	13102_1_FAM3D_FAM3D	Sex-combined	9	133167237	rs11244016	AGGACTGGGTGGGGT	!	0.36602	-0.0945	0.008396	2.169e-29	35357	126.683
proteins_Ferkingstad	13102_1_FAM3D_FAM3D	13102_1_FAM3D_FAM3D	Sex-combined	9	133268896	rs576123	T	C	0.73984	-0.5576	0.006456	0	35362	7459.65
proteins_Ferkingstad	13102_1_FAM3D_FAM3D	13102_1_FAM3D_FAM3D	Sex-combined	9	133287998	rs10901257	G	A	0.71916	0.1585	0.008947	3.21e-70	35361	313.837
proteins_Ferkingstad	13102_1_FAM3D_FAM3D	13102_1_FAM3D_FAM3D	Sex-combined	9	133666973	rs117630211	G	A	0.02612	0.2729	0.025865	5.034e-26	35360	111.322
proteins_Ferkingstad	13102_1_FAM3D_FAM3D	13102_1_FAM3D_FAM3D	Sex-combined	9	133710429	rs569956268	C	G	0.02571	0.2315	0.025041	2.356e-20	35363	85.467
proteins_Ferkingstad	13102_1_FAM3D_FAM3D	13102_1_FAM3D_FAM3D	Sex-combined	9	133735988	rs62572818	G	!	0.09101	-0.0956	0.014098	1.193e-11	35357	45.9834
proteins_Ferkingstad	13102_1_FAM3D_FAM3D	13102_1_FAM3D_FAM3D	Sex-combined	9	133971074	rs618439	A	G	0.154	0.0731	0.011267	8.698e-11	35358	42.0938
proteins_Ferkingstad	13104_32_EFNB1_EFNB1	13104_32_EFNB1_EFNB1	Sex-combined	19	44912921	rs483082	T	G	0.23213	-0.1321	0.009754	8.714e-42	35357	183.417
proteins_Ferkingstad	13105_7_SNAP25_SNP25	13105_7_SNAP25_SNP25	Sex-combined	1	196695521	rs10922098	T	C	0.59989	-0.1185	0.00819	1.913e-47	35329	209.348
proteins_Ferkingstad	13105_7_SNAP25_SNP25	13105_7_SNAP25_SNP25	Sex-combined	14	94370398	rs55821276	T	C	0.18932	-0.1268	0.010829	1.149e-31	35357	137.108
proteins_Ferkingstad	13105_7_SNAP25_SNP25	13105_7_SNAP25_SNP25	Sex-combined	14	94378610	rs28929474	T	C	0.00815	0.4516	0.043803	6.363e-25	35363	106.292
proteins_Ferkingstad	13105_7_SNAP25_SNP25	13105_7_SNAP25_SNP25	Sex-combined	14	94380925	rs17580	A	T	0.03316	0.816	0.022396	1.162e-290	35363	1327.51
proteins_Ferkingstad	13105_7_SNAP25_SNP25	13105_7_SNAP25_SNP25	Sex-combined	14	94390547	rs56367058	T	C	0.04736	-0.1277	0.018904	1.427e-11	35363	45.6325
proteins_Ferkingstad	13105_7_SNAP25_SNP25	13105_7_SNAP25_SNP25	Sex-combined	14	94683813	rs12437339	T	C	0.04897	0.1122	0.018926	3.058e-09	35361	35.1454
proteins_Ferkingstad	13105_7_SNAP25_SNP25	13105_7_SNAP25_SNP25	Sex-combined	14	94860009	rs147863506	T	C	0.01312	0.2069	0.035776	7.33e-09	35358	33.4455
proteins_Ferkingstad	13105_7_SNAP25_SNP25	13105_7_SNAP25_SNP25	Sex-combined	14	95960529	rs148317773	T	C	0.0284	0.1701	0.024333	2.74e-12	35373	48.8672
proteins_Ferkingstad	13105_7_SNAP25_SNP25	13105_7_SNAP25_SNP25	Sex-combined	19	6713251	rs1047286	A	G	0.24066	-0.0527	0.00938	1.925e-08	35363	31.5657
proteins_Ferkingstad	13105_7_SNAP25_SNP25	13105_7_SNAP25_SNP25	Sex-combined	3	165743688	rs1706435	G	A	0.36981	0.068	0.008304	2.63e-16	35330	67.0568
proteins_Ferkingstad	13105_7_SNAP25_SNP25	13105_7_SNAP25_SNP25	Sex-combined	6	31910331	rs6457457	T	C	0.06527	0.0888	0.016256	4.692e-08	35432	29.84
proteins_Ferkingstad	13105_7_SNAP25_SNP25	13105_7_SNAP25_SNP25	Sex-combined	6	32008772	rs28573154	A	G	0.145	0.0875	0.011197	5.506e-15	35431	61.0679
proteins_Ferkingstad	13107_9_LYPD3_LYPD3	13107_9_LYPD3_LYPD3	Sex-combined	11	126405507	rs11220477	T	C	0.02424	-0.1494	0.026277	1.304e-08	35364	32.3258
proteins_Ferkingstad	13107_9_LYPD3_LYPD3	13107_9_LYPD3_LYPD3	Sex-combined	1	196695521	rs10922098	T	C	0.59989	-0.1547	0.008286	8.803e-78	35329	348.571
proteins_Ferkingstad	13107_9_LYPD3_LYPD3	13107_9_LYPD3_LYPD3	Sex-combined	16	3307015	rs8059597	G	A	0.30406	0.0549	0.008897	6.79e-10	35331	38.0765
proteins_Ferkingstad	13107_9_LYPD3_LYPD3	13107_9_LYPD3_LYPD3	Sex-combined	17	7169772	rs62061425	G	A	0.21627	0.0548	0.009937	3.489e-08	35361	30.4124
proteins_Ferkingstad	13107_9_LYPD3_LYPD3	13107_9_LYPD3_LYPD3	Sex-combined	18	31031022	rs276938	T	C	0.33314	0.0485	0.008604	1.732e-08	35339	31.7748
proteins_Ferkingstad	13107_9_LYPD3_LYPD3	13107_9_LYPD3_LYPD3	Sex-combined	19	43455236	rs35681564	A	G	0.20779	0.1413	0.010056	7.508e-45	35350	197.439
proteins_Ferkingstad	13107_9_LYPD3_LYPD3	13107_9_LYPD3_LYPD3	Sex-combined	19	48703205	rs681343	T	C	0.6046	0.069	0.00836	1.534e-16	35368	68.1217
proteins_Ferkingstad	13107_9_LYPD3_LYPD3	13107_9_LYPD3_LYPD3	Sex-combined	3	165761011	rs1707652	T	C	0.3102	0.0715	0.008775	3.7e-16	35330	66.3923
proteins_Ferkingstad	13107_9_LYPD3_LYPD3	13107_9_LYPD3_LYPD3	Sex-combined	6	31910331	rs6457457	T	C	0.06527	0.1277	0.016463	8.707e-15	35432	60.1678
proteins_Ferkingstad	13107_9_LYPD3_LYPD3	13107_9_LYPD3_LYPD3	Sex-combined	6	32006196	rs3891366	A	G	0.15319	0.1012	0.010941	2.261e-20	35431	85.5553
proteins_Ferkingstad	13107_9_LYPD3_LYPD3	13107_9_LYPD3_LYPD3	Sex-combined	9	133279427	rs635634	C	T	0.87005	0.0878	0.012106	4.096e-13	35362	52.6002
proteins_Ferkingstad	13109_82_NEGR1_NEGR1	13109_82_NEGR1_NEGR1	Sex-combined	11	126393990	rs12280645	G	A	0.33798	0.0591	0.008815	2.016e-11	35365	44.9501
proteins_Ferkingstad	13109_82_NEGR1_NEGR1	13109_82_NEGR1_NEGR1	Sex-combined	1	179504138	rs72704449	C	T	0.04582	0.1328	0.019944	2.763e-11	35349	44.3375
proteins_Ferkingstad	13109_82_NEGR1_NEGR1	13109_82_NEGR1_NEGR1	Sex-combined	1	196695521	rs10922098	T	C	0.59989	-0.096	0.008551	3.026e-29	35329	126.04
proteins_Ferkingstad	13109_82_NEGR1_NEGR1	13109_82_NEGR1_NEGR1	Sex-combined	16	20381010	rs77924615	A	G	0.19701	-0.0607	0.010591	9.96e-09	35346	32.8476
proteins_Ferkingstad	13109_82_NEGR1_NEGR1	13109_82_NEGR1_NEGR1	Sex-combined	1	71980481	rs2554414	G	A	0.26494	0.0528	0.009486	2.607e-08	35341	30.9814
proteins_Ferkingstad	13109_82_NEGR1_NEGR1	13109_82_NEGR1_NEGR1	Sex-combined	1	72243359	rs1026566	A	G	0.53963	0.1322	0.008358	2.365e-56	35343	250.183
proteins_Ferkingstad	13109_82_NEGR1_NEGR1	13109_82_NEGR1_NEGR1	Sex-combined	17	7176274	rs111072793	A	C	0.21456	0.0569	0.010247	2.814e-08	35361	30.8341
proteins_Ferkingstad	13109_82_NEGR1_NEGR1	13109_82_NEGR1_NEGR1	Sex-combined	2	27518370	rs780094	C	T	0.66083	0.0611	0.00885	5.049e-12	35364	47.6646
proteins_Ferkingstad	13109_82_NEGR1_NEGR1	13109_82_NEGR1_NEGR1	Sex-combined	3	165767231	rs2686395	C	T	0.6899	-0.0688	0.009013	2.28e-14	35330	58.2691
proteins_Ferkingstad	13109_82_NEGR1_NEGR1	13109_82_NEGR1_NEGR1	Sex-combined	6	31810169	rs2075800	T	C	0.30259	-0.0521	0.009121	1.116e-08	35430	32.628
proteins_Ferkingstad	13109_82_NEGR1_NEGR1	13109_82_NEGR1_NEGR1	Sex-combined	7	73612048	rs17145750	T	C	0.15023	0.0644	0.011683	3.543e-08	35345	30.3853
proteins_Ferkingstad	13111_79_BCL6_BCL6	13111_79_BCL6_BCL6	Sex-combined	1	196695521	rs10922098	T	C	0.59989	-0.1611	0.008115	1.035e-87	35329	394.107
proteins_Ferkingstad	13111_79_BCL6_BCL6	13111_79_BCL6_BCL6	Sex-combined	17	28367840	rs704	A	G	0.50811	0.0511	0.007988	1.585e-10	35351	40.9228
proteins_Ferkingstad	13111_79_BCL6_BCL6	13111_79_BCL6_BCL6	Sex-combined	3	165762312	rs6445035	A	G	0.1904	0.094	0.010126	1.645e-20	35330	86.1747
proteins_Ferkingstad	13111_79_BCL6_BCL6	13111_79_BCL6_BCL6	Sex-combined	6	31471721	rs9267139	A	G	0.10872	0.1089	0.012714	1.076e-17	35430	73.3654
proteins_Ferkingstad	13111_79_BCL6_BCL6	13111_79_BCL6_BCL6	Sex-combined	6	31964400	rs444921	T	C	0.13897	0.1218	0.011477	2.61e-26	35432	112.626
proteins_Ferkingstad	13111_79_BCL6_BCL6	13111_79_BCL6_BCL6	Sex-combined	6	32501612	rs75140942	A	G	0.7607	0.0604	0.009143	3.939e-11	35430	43.6412
proteins_Ferkingstad	13112_179_FSTL1_FSTL1	13112_179_FSTL1_FSTL1	Sex-combined	16	72044144	rs763665	T	C	0.18297	0.106	0.010491	5.3e-24	35366	102.089
proteins_Ferkingstad	13112_179_FSTL1_FSTL1	13112_179_FSTL1_FSTL1	Sex-combined	17	69085137	rs77542162	G	A	0.025	0.1516	0.025813	4.278e-09	35362	34.4922
proteins_Ferkingstad	13112_179_FSTL1_FSTL1	13112_179_FSTL1_FSTL1	Sex-combined	17	7176748	rs12945299	ACGCT	!	0.21475	0.061	0.010028	1.182e-09	35361	37.0025
proteins_Ferkingstad	13112_179_FSTL1_FSTL1	13112_179_FSTL1_FSTL1	Sex-combined	1	9137414	rs139601961	T	C	0.00682	0.2695	0.048049	2.036e-08	35375	31.4593
proteins_Ferkingstad	13112_179_FSTL1_FSTL1	13112_179_FSTL1_FSTL1	Sex-combined	19	6068542	rs574937	G	C	0.37009	-0.0621	0.008448	1.971e-13	35364	54.035
proteins_Ferkingstad	13112_179_FSTL1_FSTL1	13112_179_FSTL1_FSTL1	Sex-combined	2	27518370	rs780094	C	T	0.66083	0.0537	0.00867	5.862e-10	35364	38.3628
proteins_Ferkingstad	13112_179_FSTL1_FSTL1	13112_179_FSTL1_FSTL1	Sex-combined	3	120301708	rs9851825	ACTGTTTGCATACT	!	0.29604	0.083	0.008967	2.115e-20	35353	85.6765
proteins_Ferkingstad	13112_179_FSTL1_FSTL1	13112_179_FSTL1_FSTL1	Sex-combined	3	120450401	rs1147707	T	C	0.37455	-0.1507	0.008488	1.602e-70	35352	315.221
proteins_Ferkingstad	13112_179_FSTL1_FSTL1	13112_179_FSTL1_FSTL1	Sex-combined	9	92339447	rs10820967	C	G	0.35127	-0.0517	0.008557	1.521e-09	35350	36.5038
proteins_Ferkingstad	13113_7_SPP1_Osteopontin	13113_7_SPP1_Osteopontin	Sex-combined	10	7714224	rs113497810	G	T	0.03431	0.3202	0.022402	2.4e-46	35352	204.3
proteins_Ferkingstad	13113_7_SPP1_Osteopontin	13113_7_SPP1_Osteopontin	Sex-combined	1	196692375	rs10922094	CATTA	!	0.59845	-0.0975	0.008233	2.363e-32	35330	140.247
proteins_Ferkingstad	13113_7_SPP1_Osteopontin	13113_7_SPP1_Osteopontin	Sex-combined	1	21493549	rs12132412	G	A	0.34943	-0.0516	0.008487	1.201e-09	35365	36.965
proteins_Ferkingstad	13113_7_SPP1_Osteopontin	13113_7_SPP1_Osteopontin	Sex-combined	3	126542364	rs1056523	T	C	0.26563	0.2144	0.009105	1.314e-122	35362	554.485
proteins_Ferkingstad	13113_7_SPP1_Osteopontin	13113_7_SPP1_Osteopontin	Sex-combined	4	83515597	rs143609862	C	T	0.00675	-0.3168	0.049616	1.714e-10	35354	40.7687
proteins_Ferkingstad	13113_7_SPP1_Osteopontin	13113_7_SPP1_Osteopontin	Sex-combined	4	85489313	rs181830063	A	G	0.01462	-0.3072	0.032709	5.895e-21	35346	88.208
proteins_Ferkingstad	13113_7_SPP1_Osteopontin	13113_7_SPP1_Osteopontin	Sex-combined	4	87855081	rs4416441	G	A	0.66515	-0.0617	0.008565	5.844e-13	35351	51.8938
proteins_Ferkingstad	13113_7_SPP1_Osteopontin	13113_7_SPP1_Osteopontin	Sex-combined	4	88381667	rs112645412	G	T	0.0074	-0.6162	0.047372	1.108e-38	35336	169.2
proteins_Ferkingstad	13113_7_SPP1_Osteopontin	13113_7_SPP1_Osteopontin	Sex-combined	6	32004304	rs374969724	C	G	0.13137	0.0695	0.012277	1.505e-08	35431	32.0468
proteins_Ferkingstad	13114_50_LUM_Lumican	13114_50_LUM_Lumican	Sex-combined	12	103631883	rs184515881	A	G	0.01107	-0.2558	0.041096	4.833e-10	35365	38.7438
proteins_Ferkingstad	13114_50_LUM_Lumican	13114_50_LUM_Lumican	Sex-combined	12	103856157	rs117789382	A	G	0.06074	-0.1121	0.017612	1.954e-10	35353	40.513
proteins_Ferkingstad	13114_50_LUM_Lumican	13114_50_LUM_Lumican	Sex-combined	12	104015054	rs117801489	C	T	0.04343	-0.3537	0.020362	1.369e-67	35352	301.737
proteins_Ferkingstad	13114_50_LUM_Lumican	13114_50_LUM_Lumican	Sex-combined	12	90623295	rs12309747	T	C	0.02457	-0.2618	0.027205	6.37e-22	35349	92.6066
proteins_Ferkingstad	13114_50_LUM_Lumican	13114_50_LUM_Lumican	Sex-combined	12	90914869	rs142086573	T	C	0.01868	0.2938	0.031319	6.536e-21	35350	88.001
proteins_Ferkingstad	13114_50_LUM_Lumican	13114_50_LUM_Lumican	Sex-combined	12	91091238	rs77751442	T	G	0.01888	-0.3746	0.03054	1.382e-34	35349	150.452
proteins_Ferkingstad	13114_50_LUM_Lumican	13114_50_LUM_Lumican	Sex-combined	12	91105996	rs146369172	T	C	0.02545	-0.2389	0.02575	1.73e-20	35349	86.0752
proteins_Ferkingstad	13114_50_LUM_Lumican	13114_50_LUM_Lumican	Sex-combined	12	91146007	rs1803343	C	T	0.01752	-0.6899	0.032476	3.782e-100	35349	451.281
proteins_Ferkingstad	13114_50_LUM_Lumican	13114_50_LUM_Lumican	Sex-combined	12	92878702	rs138712341	T	C	0.00487	-0.5974	0.060347	4.19e-23	35360	97.9984
proteins_Ferkingstad	13114_50_LUM_Lumican	13114_50_LUM_Lumican	Sex-combined	12	94022949	rs191636644	A	G	0.01908	-0.2057	0.030332	1.189e-11	35361	45.9903
proteins_Ferkingstad	13114_50_LUM_Lumican	13114_50_LUM_Lumican	Sex-combined	12	94140077	rs116996532	A	G	0.02582	-0.1739	0.026895	1.007e-10	35358	41.8077
proteins_Ferkingstad	13114_50_LUM_Lumican	13114_50_LUM_Lumican	Sex-combined	17	69280242	rs573431210	G	T	0.02269	0.1747	0.027499	2.113e-10	35362	40.3601
proteins_Ferkingstad	13114_50_LUM_Lumican	13114_50_LUM_Lumican	Sex-combined	3	72878270	rs13062006	G	A	0.3994	-0.0468	0.008511	3.824e-08	35340	30.2364
proteins_Ferkingstad	13114_50_LUM_Lumican	13114_50_LUM_Lumican	Sex-combined	3	73564132	rs72891757	C	T	0.00715	-0.312	0.050801	8.17e-10	35342	37.7194
proteins_Ferkingstad	13116_25_CD177_CD177	13116_25_CD177_CD177	Sex-combined	19	40642196	rs2561564	G	T	0.24589	0.0829	0.010134	2.828e-16	35365	66.9187
proteins_Ferkingstad	13116_25_CD177_CD177	13116_25_CD177_CD177	Sex-combined	19	41207084	rs80142449	A	G	0.01448	0.7638	0.034741	3.975e-107	35362	483.364
proteins_Ferkingstad	13116_25_CD177_CD177	13116_25_CD177_CD177	Sex-combined	19	41382353	rs117360154	A	G	0.02283	0.2795	0.029091	7.422e-22	35364	92.3095
proteins_Ferkingstad	13116_25_CD177_CD177	13116_25_CD177_CD177	Sex-combined	19	41582536	rs58163879	A	G	0.02803	-0.2661	0.026516	1.066e-23	35362	100.71
proteins_Ferkingstad	13116_25_CD177_CD177	13116_25_CD177_CD177	Sex-combined	19	41715509	rs55702269	A	G	0.0082	-0.2912	0.048614	2.098e-09	35366	35.8806
proteins_Ferkingstad	13116_25_CD177_CD177	13116_25_CD177_CD177	Sex-combined	19	42701081	rs372106808	A	G	0.00401	0.5353	0.070363	2.79e-14	35358	57.877
proteins_Ferkingstad	13116_25_CD177_CD177	13116_25_CD177_CD177	Sex-combined	19	42851501	rs138605473	T	G	0.02091	1.1741	0.017378	0	35357	4564.68
proteins_Ferkingstad	13116_25_CD177_CD177	13116_25_CD177_CD177	Sex-combined	19	43244689	rs77043841	T	!	0.57155	0.3038	0.008588	4.435e-274	35356	1251.39
proteins_Ferkingstad	13116_25_CD177_CD177	13116_25_CD177_CD177	Sex-combined	19	43363506	rs4803617	A	G	0.66946	0.3659	0.00523	0	35347	4894.65
proteins_Ferkingstad	13116_25_CD177_CD177	13116_25_CD177_CD177	Sex-combined	19	43462302	rs2682580	G	A	0.66673	0.2167	0.009288	2.092e-120	35358	544.344
proteins_Ferkingstad	13116_25_CD177_CD177	13116_25_CD177_CD177	Sex-combined	19	44098735	rs145775166	T	C	0.01502	-0.2041	0.036308	1.895e-08	35361	31.5996
proteins_Ferkingstad	13116_25_CD177_CD177	13116_25_CD177_CD177	Sex-combined	19	44141872	rs144351616	A	G	0.02091	0.4551	0.030837	2.726e-49	35361	217.806
proteins_Ferkingstad	13116_25_CD177_CD177	13116_25_CD177_CD177	Sex-combined	19	44409877	rs547385083	T	C	0.02925	-0.4201	0.025398	1.869e-61	35360	273.594
proteins_Ferkingstad	13116_25_CD177_CD177	13116_25_CD177_CD177	Sex-combined	19	45520192	rs117192312	T	C	0.01406	0.2241	0.036912	1.269e-09	35362	36.8594
proteins_Ferkingstad	13116_25_CD177_CD177	13116_25_CD177_CD177	Sex-combined	19	45873784	rs181069377	A	G	0.0186	0.502	0.032062	2.965e-55	35361	245.147
proteins_Ferkingstad	13118_5_SMOC1_SMOC1	13118_5_SMOC1_SMOC1	Sex-combined	14	67984645	rs149864029	G	A	0.04395	-0.1119	0.020338	3.756e-08	35352	30.2722
proteins_Ferkingstad	13118_5_SMOC1_SMOC1	13118_5_SMOC1_SMOC1	Sex-combined	14	69888141	rs1958078	C	A	0.86723	0.2457	0.012014	5.873e-93	35348	418.249
proteins_Ferkingstad	13118_5_SMOC1_SMOC1	13118_5_SMOC1_SMOC1	Sex-combined	14	69915955	rs7140683	G	T	0.48593	-0.0817	0.008257	4.409e-23	35348	97.9038
proteins_Ferkingstad	13118_5_SMOC1_SMOC1	13118_5_SMOC1_SMOC1	Sex-combined	14	70889025	rs111236099	A	G	0.0188	-0.1819	0.029925	1.213e-09	35349	36.9485
proteins_Ferkingstad	13118_5_SMOC1_SMOC1	13118_5_SMOC1_SMOC1	Sex-combined	17	69085137	rs77542162	G	A	0.025	0.2956	0.025788	2.031e-30	35362	131.393
proteins_Ferkingstad	13119_26_SERPINA10_protein_Z_inhibitor	13119_26_SERPINA10_protein_Z_inhibitor	Sex-combined	12	120977112	rs2255531	A	G	0.3496	0.0503	0.008111	5.595e-10	35356	38.458
proteins_Ferkingstad	13119_26_SERPINA10_protein_Z_inhibitor	13119_26_SERPINA10_protein_Z_inhibitor	Sex-combined	13	112624168	rs746367	A	C	0.39041	0.0489	0.008352	4.781e-09	34935	34.2797
proteins_Ferkingstad	13119_26_SERPINA10_protein_Z_inhibitor	13119_26_SERPINA10_protein_Z_inhibitor	Sex-combined	13	112981089	rs72661955	T	C	0.36527	0.119	0.008437	3.6e-45	34887	198.938
proteins_Ferkingstad	13119_26_SERPINA10_protein_Z_inhibitor	13119_26_SERPINA10_protein_Z_inhibitor	Sex-combined	13	113143032	rs528218	A	G	0.08472	-0.2988	0.014592	3.501e-93	34853	419.306
proteins_Ferkingstad	13119_26_SERPINA10_protein_Z_inhibitor	13119_26_SERPINA10_protein_Z_inhibitor	Sex-combined	13	113146308	rs559054	C	T	0.64236	0.44	0.005713	0	34854	5931.67
proteins_Ferkingstad	13119_26_SERPINA10_protein_Z_inhibitor	13119_26_SERPINA10_protein_Z_inhibitor	Sex-combined	13	113373957	rs9604093	A	G	0.51725	0.0941	0.00815	7.738e-31	34850	133.31
proteins_Ferkingstad	13119_26_SERPINA10_protein_Z_inhibitor	13119_26_SERPINA10_protein_Z_inhibitor	Sex-combined	13	113616906	rs4150746	C	T	0.36098	0.0631	0.008453	8.327e-14	34853	55.7233
proteins_Ferkingstad	13119_26_SERPINA10_protein_Z_inhibitor	13119_26_SERPINA10_protein_Z_inhibitor	Sex-combined	14	91519138	rs61990529	ATTTTTTTTTTTTTTTTGTAGC	!	0.12837	0.0793	0.012326	1.248e-10	35353	41.3906
proteins_Ferkingstad	13119_26_SERPINA10_protein_Z_inhibitor	13119_26_SERPINA10_protein_Z_inhibitor	Sex-combined	14	93379321	rs1503962	T	G	0.61235	-0.084	0.008429	2.148e-23	35359	99.3131
proteins_Ferkingstad	13119_26_SERPINA10_protein_Z_inhibitor	13119_26_SERPINA10_protein_Z_inhibitor	Sex-combined	14	93919049	rs45571237	T	C	0.2557	0.1607	0.009392	1.251e-65	35353	292.763
proteins_Ferkingstad	13119_26_SERPINA10_protein_Z_inhibitor	13119_26_SERPINA10_protein_Z_inhibitor	Sex-combined	14	93998086	rs733166	G	A	0.55333	-0.1193	0.008237	1.53e-47	35361	209.77
proteins_Ferkingstad	13119_26_SERPINA10_protein_Z_inhibitor	13119_26_SERPINA10_protein_Z_inhibitor	Sex-combined	14	94117125	rs1243081	C	T	0.84023	-0.5043	0.00756	0	35362	4449.74
proteins_Ferkingstad	13119_26_SERPINA10_protein_Z_inhibitor	13119_26_SERPINA10_protein_Z_inhibitor	Sex-combined	14	94299746	rs76249699	C	T	0.00822	0.4172	0.04627	1.94e-19	35363	81.2998
proteins_Ferkingstad	13119_26_SERPINA10_protein_Z_inhibitor	13119_26_SERPINA10_protein_Z_inhibitor	Sex-combined	14	94416800	rs7156347	T	C	0.75751	0.1506	0.009582	1.143e-55	35363	247.023
proteins_Ferkingstad	13119_26_SERPINA10_protein_Z_inhibitor	13119_26_SERPINA10_protein_Z_inhibitor	Sex-combined	14	94793740	rs36000206	T	C	0.19016	0.0985	0.010434	3.721e-21	35356	89.1191
proteins_Ferkingstad	13119_26_SERPINA10_protein_Z_inhibitor	13119_26_SERPINA10_protein_Z_inhibitor	Sex-combined	19	807442	rs123698	C	G	0.57616	0.0439	0.007801	1.828e-08	35298	31.6686
proteins_Ferkingstad	13119_26_SERPINA10_protein_Z_inhibitor	13119_26_SERPINA10_protein_Z_inhibitor	Sex-combined	2	27508073	rs1260326	C	T	0.65868	-0.0479	0.008178	4.702e-09	35364	34.3065
proteins_Ferkingstad	13122_19_FLRT2_FLRT2	13122_19_FLRT2_FLRT2	Sex-combined	1	16187431	rs924204	G	A	0.5851	-0.0495	0.008312	2.594e-09	35377	35.4649
proteins_Ferkingstad	13122_19_FLRT2_FLRT2	13122_19_FLRT2_FLRT2	Sex-combined	1	179602727	rs150816167	C	T	0.04629	0.1335	0.019315	4.793e-12	35349	47.772
proteins_Ferkingstad	13122_19_FLRT2_FLRT2	13122_19_FLRT2_FLRT2	Sex-combined	14	84624304	rs140971004	C	T	0.00656	-0.3303	0.051163	1.076e-10	35347	41.6778
proteins_Ferkingstad	13122_19_FLRT2_FLRT2	13122_19_FLRT2_FLRT2	Sex-combined	14	85227560	rs1667515	A	G	0.67233	-0.0816	0.008767	1.305e-20	35349	86.632
proteins_Ferkingstad	13122_19_FLRT2_FLRT2	13122_19_FLRT2_FLRT2	Sex-combined	14	85343485	rs36101989	T	G	0.28128	-0.2728	0.009053	1.787e-199	35348	908.037
proteins_Ferkingstad	13122_19_FLRT2_FLRT2	13122_19_FLRT2_FLRT2	Sex-combined	14	85606802	rs2747001	G	T	0.84164	0.1683	0.01128	2.423e-50	35346	222.613
proteins_Ferkingstad	13122_19_FLRT2_FLRT2	13122_19_FLRT2_FLRT2	Sex-combined	14	85831960	rs12881315	ATTG	!	0.41428	-0.061	0.008259	1.518e-13	35342	54.5513
proteins_Ferkingstad	13122_19_FLRT2_FLRT2	13122_19_FLRT2_FLRT2	Sex-combined	17	69085137	rs77542162	G	A	0.025	0.2064	0.025632	8.126e-16	35362	64.8417
proteins_Ferkingstad	13122_19_FLRT2_FLRT2	13122_19_FLRT2_FLRT2	Sex-combined	1	81800220	rs3748770	A	G	0.25927	0.1351	0.009243	2.229e-48	35347	213.641
proteins_Ferkingstad	13122_19_FLRT2_FLRT2	13122_19_FLRT2_FLRT2	Sex-combined	20	14705847	rs11908351	TGTTTCCTCCTGTGAGTT	!	0.27047	0.1102	0.009103	9.826e-34	35368	146.553
proteins_Ferkingstad	13122_19_FLRT2_FLRT2	13122_19_FLRT2_FLRT2	Sex-combined	2	27518370	rs780094	C	T	0.66083	0.0632	0.008601	2.01e-13	35364	53.9929
proteins_Ferkingstad	13122_19_FLRT2_FLRT2	13122_19_FLRT2_FLRT2	Sex-combined	4	3442204	rs13108218	G	A	0.63796	0.0486	0.008441	8.52e-09	35271	33.1501
proteins_Ferkingstad	13123_3_FLRT3_FLRT3	13123_3_FLRT3_FLRT3	Sex-combined	1	107006623	rs2878349	A	G	0.30928	0.0537	0.007758	4.451e-12	35342	47.9125
proteins_Ferkingstad	13123_3_FLRT3_FLRT3	13123_3_FLRT3_FLRT3	Sex-combined	12	120978847	rs1169288	C	A	0.31006	-0.1106	0.007727	1.78e-46	35356	204.875
proteins_Ferkingstad	13123_3_FLRT3_FLRT3	13123_3_FLRT3_FLRT3	Sex-combined	20	11975642	rs79862134	G	C	0.02389	-0.1743	0.026405	4.086e-11	35372	43.5735
proteins_Ferkingstad	13123_3_FLRT3_FLRT3	13123_3_FLRT3_FLRT3	Sex-combined	20	12447764	rs8126086	A	G	0.00945	0.2818	0.039654	1.191e-12	35373	50.5019
proteins_Ferkingstad	13123_3_FLRT3_FLRT3	13123_3_FLRT3_FLRT3	Sex-combined	20	13003024	rs360538	G	A	0.72035	-0.0819	0.008832	1.81e-20	35373	85.9903
proteins_Ferkingstad	13123_3_FLRT3_FLRT3	13123_3_FLRT3_FLRT3	Sex-combined	20	13725730	rs34545638	T	C	0.04676	-0.3977	0.01912	4.294e-96	35371	432.649
proteins_Ferkingstad	13123_3_FLRT3_FLRT3	13123_3_FLRT3_FLRT3	Sex-combined	20	14375996	rs204650	C	T	0.6684	0.3288	0.005827	0	35371	3184
proteins_Ferkingstad	13123_3_FLRT3_FLRT3	13123_3_FLRT3_FLRT3	Sex-combined	20	14591413	rs6033981	T	C	0.0061	-0.685	0.051303	1.153e-40	35369	178.277
proteins_Ferkingstad	13123_3_FLRT3_FLRT3	13123_3_FLRT3_FLRT3	Sex-combined	20	14660002	rs145650062	T	G	0.02637	-0.3359	0.024958	2.741e-41	35369	181.134
proteins_Ferkingstad	13123_3_FLRT3_FLRT3	13123_3_FLRT3_FLRT3	Sex-combined	20	14833444	rs368380	T	C	0.34541	-0.4243	0.00571	0	35369	5521.71
proteins_Ferkingstad	13123_3_FLRT3_FLRT3	13123_3_FLRT3_FLRT3	Sex-combined	20	15079032	rs6079653	G	T	0.73223	0.1598	0.009058	1.176e-69	35367	311.235
proteins_Ferkingstad	13123_3_FLRT3_FLRT3	13123_3_FLRT3_FLRT3	Sex-combined	20	15453572	rs62193888	G	A	0.00914	-0.2828	0.043155	5.637e-11	35368	42.9434
proteins_Ferkingstad	13123_3_FLRT3_FLRT3	13123_3_FLRT3_FLRT3	Sex-combined	20	15535149	rs2058735	T	A	0.00808	-0.3625	0.043548	8.497e-17	35372	69.2914
proteins_Ferkingstad	13123_3_FLRT3_FLRT3	13123_3_FLRT3_FLRT3	Sex-combined	20	15559699	rs78508673	T	C	0.0125	-0.2826	0.034602	3.157e-16	35371	66.7025
proteins_Ferkingstad	13123_3_FLRT3_FLRT3	13123_3_FLRT3_FLRT3	Sex-combined	20	44413724	rs1800961	T	C	0.04601	-0.1454	0.019303	4.982e-14	35362	56.7387
proteins_Ferkingstad	13123_3_FLRT3_FLRT3	13123_3_FLRT3_FLRT3	Sex-combined	3	136287734	rs1279840	C	T	0.75794	0.0638	0.008363	2.377e-14	35352	58.1992
proteins_Ferkingstad	13123_3_FLRT3_FLRT3	13123_3_FLRT3_FLRT3	Sex-combined	9	123270781	rs10818799	T	C	0.17072	-0.0572	0.009526	1.921e-09	35353	36.0554
proteins_Ferkingstad	13124_20_ISLR2_ISLR2	13124_20_ISLR2_ISLR2	Sex-combined	11	126368937	rs60843925	C	T	0.10796	-0.1785	0.013171	7.619e-42	35366	183.67
proteins_Ferkingstad	13124_20_ISLR2_ISLR2	13124_20_ISLR2_ISLR2	Sex-combined	11	126426921	rs35257264	T	C	0.03294	0.2084	0.022333	1.046e-20	35362	87.0766
proteins_Ferkingstad	13124_20_ISLR2_ISLR2	13124_20_ISLR2_ISLR2	Sex-combined	1	196695521	rs10922098	T	C	0.59989	-0.0617	0.00836	1.577e-13	35329	54.47
proteins_Ferkingstad	13124_20_ISLR2_ISLR2	13124_20_ISLR2_ISLR2	Sex-combined	15	74117912	rs112473448	T	C	0.07859	-0.1625	0.015289	2.199e-26	35349	112.966
proteins_Ferkingstad	13124_20_ISLR2_ISLR2	13124_20_ISLR2_ISLR2	Sex-combined	15	74173930	rs923118	T	G	0.23863	0.2143	0.009585	1.038e-110	35350	499.873
proteins_Ferkingstad	13124_20_ISLR2_ISLR2	13124_20_ISLR2_ISLR2	Sex-combined	15	74342764	rs58712424	G	A	0.04397	0.1725	0.020365	2.449e-17	35351	71.7479
proteins_Ferkingstad	13124_20_ISLR2_ISLR2	13124_20_ISLR2_ISLR2	Sex-combined	15	78181526	rs8027925	C	T	0.7878	0.0605	0.010117	2.229e-09	35353	35.7608
proteins_Ferkingstad	13124_20_ISLR2_ISLR2	13124_20_ISLR2_ISLR2	Sex-combined	16	67390509	rs11552322	A	T	0.03757	-0.12	0.020799	7.944e-09	35363	33.2872
proteins_Ferkingstad	13124_20_ISLR2_ISLR2	13124_20_ISLR2_ISLR2	Sex-combined	17	6953365	rs117633773	A	G	0.04197	0.1374	0.020212	1.061e-11	35365	46.212
proteins_Ferkingstad	13124_20_ISLR2_ISLR2	13124_20_ISLR2_ISLR2	Sex-combined	17	7176274	rs111072793	A	C	0.21456	0.1121	0.010049	6.76e-29	35361	124.442
proteins_Ferkingstad	13124_20_ISLR2_ISLR2	13124_20_ISLR2_ISLR2	Sex-combined	17	7897001	rs143501783	C	T	0.01116	0.3391	0.037262	8.994e-20	35364	82.8177
proteins_Ferkingstad	13124_20_ISLR2_ISLR2	13124_20_ISLR2_ISLR2	Sex-combined	19	41426707	rs284663	T	C	0.56726	0.0561	0.00824	9.88e-12	35364	46.3523
proteins_Ferkingstad	13124_20_ISLR2_ISLR2	13124_20_ISLR2_ISLR2	Sex-combined	19	47631841	rs143794981	A	G	0.01432	0.2	0.03379	3.242e-09	35362	35.0335
proteins_Ferkingstad	13124_20_ISLR2_ISLR2	13124_20_ISLR2_ISLR2	Sex-combined	19	48633205	rs117241334	A	C	0.01792	0.2239	0.030693	2.992e-13	35367	53.2144
proteins_Ferkingstad	13124_20_ISLR2_ISLR2	13124_20_ISLR2_ISLR2	Sex-combined	19	48825936	rs111903631	C	T	0.01817	0.1702	0.029987	1.38e-08	35368	32.2146
proteins_Ferkingstad	13124_20_ISLR2_ISLR2	13124_20_ISLR2_ISLR2	Sex-combined	9	133189536	rs546248239	T	C	0.01244	-0.5022	0.038077	1.016e-39	35359	173.951
proteins_Ferkingstad	13124_20_ISLR2_ISLR2	13124_20_ISLR2_ISLR2	Sex-combined	9	133207463	rs75212266	A	!	0.01084	-0.2942	0.03982	1.487e-13	35360	54.5862
proteins_Ferkingstad	13124_20_ISLR2_ISLR2	13124_20_ISLR2_ISLR2	Sex-combined	9	133239789	rs7470777	G	A	0.05728	0.6723	0.013531	0	35356	2468.69
proteins_Ferkingstad	13124_20_ISLR2_ISLR2	13124_20_ISLR2_ISLR2	Sex-combined	9	133338901	rs590819	T	C	0.04463	-0.164	0.020375	8.331e-16	35362	64.7877
proteins_Ferkingstad	13124_20_ISLR2_ISLR2	13124_20_ISLR2_ISLR2	Sex-combined	9	133474633	rs3124761	C	T	0.90516	0.3872	0.01421	1.709e-163	35360	742.476
proteins_Ferkingstad	13124_20_ISLR2_ISLR2	13124_20_ISLR2_ISLR2	Sex-combined	9	133735988	rs62572818	G	!	0.09101	0.129	0.014619	1.106e-18	35357	77.8653
proteins_Ferkingstad	13125_45_VTN_Vitronectin	13125_45_VTN_Vitronectin	Sex-combined	1	21493549	rs12132412	G	A	0.34943	-0.0753	0.006843	3.676e-28	35365	121.087
proteins_Ferkingstad	13125_45_VTN_Vitronectin	13125_45_VTN_Vitronectin	Sex-combined	17	14386853	rs77644050	A	G	0.03088	-0.197	0.024863	2.31e-15	35349	62.7806
proteins_Ferkingstad	13125_45_VTN_Vitronectin	13125_45_VTN_Vitronectin	Sex-combined	17	14787998	rs2323465	C	T	0.23392	-0.0666	0.010342	1.198e-10	35348	41.4705
proteins_Ferkingstad	13125_45_VTN_Vitronectin	13125_45_VTN_Vitronectin	Sex-combined	17	15221767	rs142469240	G	T	0.02351	-0.2298	0.028689	1.147e-15	35348	64.1607
proteins_Ferkingstad	13125_45_VTN_Vitronectin	13125_45_VTN_Vitronectin	Sex-combined	17	16251879	rs111649396	T	G	0.02396	0.284	0.028959	1.051e-22	35349	96.1766
proteins_Ferkingstad	13125_45_VTN_Vitronectin	13125_45_VTN_Vitronectin	Sex-combined	17	20913429	rs142470135	T	C	0.01799	-0.2658	0.032635	3.803e-16	35351	66.335
proteins_Ferkingstad	13125_45_VTN_Vitronectin	13125_45_VTN_Vitronectin	Sex-combined	17	21486031	rs113329541	CAAGATAGGAAA	!	0.03687	-0.3455	0.023385	2.137e-49	35345	218.284
proteins_Ferkingstad	13125_45_VTN_Vitronectin	13125_45_VTN_Vitronectin	Sex-combined	17	22541204	rs117116336	T	C	0.01344	0.3461	0.037531	2.925e-20	35351	85.0399
proteins_Ferkingstad	13125_45_VTN_Vitronectin	13125_45_VTN_Vitronectin	Sex-combined	17	27013479	rs60807918	G	A	0.06427	-0.2243	0.017796	2.015e-36	35352	158.86
proteins_Ferkingstad	13125_45_VTN_Vitronectin	13125_45_VTN_Vitronectin	Sex-combined	17	27292324	rs140390732	A	C	0.01316	-0.4702	0.038467	2.326e-34	35352	149.413
proteins_Ferkingstad	13125_45_VTN_Vitronectin	13125_45_VTN_Vitronectin	Sex-combined	17	28000866	rs4239214	A	G	0.09756	0.6601	0.007836	0	35351	7096.28
proteins_Ferkingstad	13125_45_VTN_Vitronectin	13125_45_VTN_Vitronectin	Sex-combined	17	28093061	rs144924964	A	G	0.09574	-0.573	0.007895	0	35351	5267.51
proteins_Ferkingstad	13125_45_VTN_Vitronectin	13125_45_VTN_Vitronectin	Sex-combined	17	28306304	rs6505076	TTTTTTGTTGTTGTTGTTGTTTTT	!	0.02708	0.1636	0.026622	7.986e-10	35351	37.7646
proteins_Ferkingstad	13125_45_VTN_Vitronectin	13125_45_VTN_Vitronectin	Sex-combined	17	28330363	rs181131314	AATCAG	!	0.01611	-0.6658	0.034595	1.543e-82	35351	370.391
proteins_Ferkingstad	13125_45_VTN_Vitronectin	13125_45_VTN_Vitronectin	Sex-combined	17	28414292	rs117348742	C	T	0.01221	-0.6579	0.039462	2.103e-62	35352	277.947
proteins_Ferkingstad	13125_45_VTN_Vitronectin	13125_45_VTN_Vitronectin	Sex-combined	17	28416775	rs16964261	C	T	0.05153	-0.6515	0.019851	3.055e-236	35351	1077.12
proteins_Ferkingstad	13125_45_VTN_Vitronectin	13125_45_VTN_Vitronectin	Sex-combined	17	28458751	rs559105601	T	C	0.0466	0.6166	0.020907	3.523e-191	35351	869.808
proteins_Ferkingstad	13125_45_VTN_Vitronectin	13125_45_VTN_Vitronectin	Sex-combined	17	29026094	rs546977571	AATA	!	0.02549	0.5866	0.027917	5.03e-98	35351	441.516
proteins_Ferkingstad	13125_45_VTN_Vitronectin	13125_45_VTN_Vitronectin	Sex-combined	17	31187323	rs11649728	T	C	0.00988	-0.3537	0.042667	1.134e-16	35354	68.7204
proteins_Ferkingstad	13125_45_VTN_Vitronectin	13125_45_VTN_Vitronectin	Sex-combined	17	31423643	rs117978071	T	C	0.0258	0.5009	0.027639	2.097e-73	35353	328.441
proteins_Ferkingstad	13125_45_VTN_Vitronectin	13125_45_VTN_Vitronectin	Sex-combined	17	35338310	rs62079535	G	A	0.01254	-0.2336	0.03971	4.039e-09	35358	34.6056
proteins_Ferkingstad	13125_45_VTN_Vitronectin	13125_45_VTN_Vitronectin	Sex-combined	17	66674613	rs62072403	G	A	0.00812	-0.277	0.0493	1.925e-08	35360	31.5694
proteins_Ferkingstad	13125_45_VTN_Vitronectin	13125_45_VTN_Vitronectin	Sex-combined	3	124755083	rs140431012	G	A	0.09594	-0.0706	0.011024	1.511e-10	35360	41.0139
proteins_Ferkingstad	13126_52_DSC2_DSC2	13126_52_DSC2_DSC2	Sex-combined	16	20381010	rs77924615	A	G	0.19701	-0.086	0.010406	1.407e-16	35346	68.3013
proteins_Ferkingstad	13126_52_DSC2_DSC2	13126_52_DSC2_DSC2	Sex-combined	18	31100408	rs1658125	G	A	0.83407	-0.2078	0.010961	3.746e-80	35339	359.41
proteins_Ferkingstad	13126_52_DSC2_DSC2	13126_52_DSC2_DSC2	Sex-combined	18	31183908	rs11664471	C	A	0.60889	-0.0616	0.008504	4.36e-13	35339	52.4705
proteins_Ferkingstad	13126_52_DSC2_DSC2	13126_52_DSC2_DSC2	Sex-combined	18	31294391	rs117031963	T	G	0.01324	0.1984	0.03544	2.166e-08	35341	31.3398
proteins_Ferkingstad	13126_52_DSC2_DSC2	13126_52_DSC2_DSC2	Sex-combined	4	76439278	rs9992101	A	G	0.39832	0.052	0.008385	5.597e-10	35347	38.4592
proteins_Ferkingstad	13126_52_DSC2_DSC2	13126_52_DSC2_DSC2	Sex-combined	9	133276354	rs600038	T	C	0.84689	0.0642	0.011417	1.872e-08	35362	31.6203
proteins_Ferkingstad	13129_40_LDLR_LDLR	13129_40_LDLR_LDLR	Sex-combined	1	196702851	rs368465	C	T	0.60039	-0.0517	0.007981	9.321e-11	35330	41.963
proteins_Ferkingstad	13130_150_HK2_HXK2	13130_150_HK2_HXK2	Sex-combined	2	74817573	rs3100578	G	A	0.68963	-0.063	0.008808	8.496e-13	35341	51.1595
proteins_Ferkingstad	13130_150_HK2_HXK2	13130_150_HK2_HXK2	Sex-combined	2	74888560	rs17010504	A	G	0.02298	0.2402	0.026842	3.6e-19	35343	80.0786
proteins_Ferkingstad	13131_5_HK1_HXK1	13131_5_HK1_HXK1	Sex-combined	1	196158413	rs114009540	A	G	0.03606	-0.1183	0.021616	4.427e-08	35328	29.9515
proteins_Ferkingstad	13131_5_HK1_HXK1	13131_5_HK1_HXK1	Sex-combined	1	196560692	rs10801548	TGTTTTTTTTT	!	0.40817	-0.0461	0.0081	1.262e-08	35329	32.3916
proteins_Ferkingstad	13131_5_HK1_HXK1	13131_5_HK1_HXK1	Sex-combined	1	196695521	rs10922098	T	C	0.59989	-0.2437	0.008085	1.353e-199	35329	908.555
proteins_Ferkingstad	13131_5_HK1_HXK1	13131_5_HK1_HXK1	Sex-combined	1	197992799	rs35351085	T	C	0.04877	0.1133	0.018442	8.074e-10	35334	37.7436
proteins_Ferkingstad	13131_5_HK1_HXK1	13131_5_HK1_HXK1	Sex-combined	19	6713251	rs1047286	A	G	0.24066	-0.0576	0.009316	6.297e-10	35363	38.2284
proteins_Ferkingstad	13131_5_HK1_HXK1	13131_5_HK1_HXK1	Sex-combined	3	165767231	rs2686395	C	T	0.6899	-0.1055	0.008589	1.108e-34	35330	150.876
proteins_Ferkingstad	13131_5_HK1_HXK1	13131_5_HK1_HXK1	Sex-combined	6	31910331	rs6457457	T	C	0.06527	0.1747	0.016127	2.403e-27	35432	117.349
proteins_Ferkingstad	13131_5_HK1_HXK1	13131_5_HK1_HXK1	Sex-combined	6	31964400	rs444921	T	C	0.13897	0.1735	0.011469	1.058e-51	35432	228.848
proteins_Ferkingstad	13131_5_HK1_HXK1	13131_5_HK1_HXK1	Sex-combined	6	32487054	rs538958533	A	T	0.09889	0.0972	0.013013	8.036e-14	35430	55.7927
proteins_Ferkingstad	13132_14_SEMA5A_SEM5A	13132_14_SEMA5A_SEM5A	Sex-combined	10	17793023	rs371622820	C	G	0.24416	0.0567	0.009249	8.765e-10	35344	37.5817
proteins_Ferkingstad	13132_14_SEMA5A_SEM5A	13132_14_SEMA5A_SEM5A	Sex-combined	10	17833858	rs56278466	G	T	0.64583	0.0598	0.00833	7.029e-13	35343	51.5362
proteins_Ferkingstad	13132_14_SEMA5A_SEM5A	13132_14_SEMA5A_SEM5A	Sex-combined	10	63560246	rs2393986	T	A	0.51966	0.0467	0.007935	3.972e-09	35342	34.637
proteins_Ferkingstad	13132_14_SEMA5A_SEM5A	13132_14_SEMA5A_SEM5A	Sex-combined	17	69280242	rs573431210	G	T	0.02269	0.2334	0.026247	5.986e-19	35362	79.0756
proteins_Ferkingstad	13132_14_SEMA5A_SEM5A	13132_14_SEMA5A_SEM5A	Sex-combined	19	32419886	rs113568066	T	G	0.15704	-0.0688	0.010859	2.358e-10	35360	40.1418
proteins_Ferkingstad	13132_14_SEMA5A_SEM5A	13132_14_SEMA5A_SEM5A	Sex-combined	2	9500393	rs6745500	GAGTCG	!	0.61565	0.0616	0.008172	4.773e-14	35361	56.8205
proteins_Ferkingstad	13132_14_SEMA5A_SEM5A	13132_14_SEMA5A_SEM5A	Sex-combined	5	8065019	rs11740334	T	C	0.03517	-0.1576	0.023536	2.139e-11	35365	44.8381
proteins_Ferkingstad	13132_14_SEMA5A_SEM5A	13132_14_SEMA5A_SEM5A	Sex-combined	5	8130069	rs75782831	G	T	0.07097	0.1337	0.016947	3.044e-15	35368	62.2411
proteins_Ferkingstad	13132_14_SEMA5A_SEM5A	13132_14_SEMA5A_SEM5A	Sex-combined	5	8890126	rs7734982	G	T	0.3345	-0.0615	0.00927	3.266e-11	35369	44.014
proteins_Ferkingstad	13132_14_SEMA5A_SEM5A	13132_14_SEMA5A_SEM5A	Sex-combined	5	9181112	rs148516956	A	G	0.02508	0.2901	0.028123	6.01e-25	35369	106.407
proteins_Ferkingstad	13132_14_SEMA5A_SEM5A	13132_14_SEMA5A_SEM5A	Sex-combined	5	9267415	rs1805936	G	A	0.25324	0.1886	0.010055	1.683e-78	35370	351.819
proteins_Ferkingstad	13132_14_SEMA5A_SEM5A	13132_14_SEMA5A_SEM5A	Sex-combined	5	9511084	rs116346391	A	T	0.01266	1.3483	0.039126	3.135e-260	35369	1187.52
proteins_Ferkingstad	13132_14_SEMA5A_SEM5A	13132_14_SEMA5A_SEM5A	Sex-combined	5	9519866	rs3798064	G	A	0.06395	0.1176	0.017861	4.575e-11	35369	43.3514
proteins_Ferkingstad	13132_14_SEMA5A_SEM5A	13132_14_SEMA5A_SEM5A	Sex-combined	5	9536241	rs72729191	C	T	0.08752	1.3935	0.009669	0	35371	20770.7
proteins_Ferkingstad	13132_14_SEMA5A_SEM5A	13132_14_SEMA5A_SEM5A	Sex-combined	5	9610990	rs194089	A	G	0.17445	0.1382	0.011329	3.158e-34	35362	148.81
proteins_Ferkingstad	13133_73_LTBP4_LTBP4	13133_73_LTBP4_LTBP4	Sex-combined	10	20198402	rs184924341	G	T	0.01192	0.2536	0.0373	1.054e-11	35354	46.2254
proteins_Ferkingstad	13133_73_LTBP4_LTBP4	13133_73_LTBP4_LTBP4	Sex-combined	11	126363774	rs7952602	C	G	0.10953	-0.0948	0.013421	1.626e-12	35366	49.8938
proteins_Ferkingstad	13133_73_LTBP4_LTBP4	13133_73_LTBP4_LTBP4	Sex-combined	1	161614128	rs546433061	G	C	0.17493	0.0729	0.011185	7.139e-11	35342	42.4799
proteins_Ferkingstad	13133_73_LTBP4_LTBP4	13133_73_LTBP4_LTBP4	Sex-combined	12	102808001	rs117453529	A	G	0.00942	0.3908	0.042329	2.644e-20	35356	85.238
proteins_Ferkingstad	13133_73_LTBP4_LTBP4	13133_73_LTBP4_LTBP4	Sex-combined	12	103452625	rs112906159	T	C	0.03182	0.1605	0.0239	1.874e-11	35359	45.0977
proteins_Ferkingstad	13133_73_LTBP4_LTBP4	13133_73_LTBP4_LTBP4	Sex-combined	12	103641177	rs703623	T	G	0.63456	-0.0507	0.008777	7.621e-09	35365	33.3675
proteins_Ferkingstad	13133_73_LTBP4_LTBP4	13133_73_LTBP4_LTBP4	Sex-combined	12	103706537	rs78004438	T	C	0.02042	0.2003	0.029029	5.201e-12	35351	47.61
proteins_Ferkingstad	13133_73_LTBP4_LTBP4	13133_73_LTBP4_LTBP4	Sex-combined	12	103756096	rs4981022	A	G	0.6794	0.0698	0.008963	6.845e-15	35352	60.6463
proteins_Ferkingstad	13133_73_LTBP4_LTBP4	13133_73_LTBP4_LTBP4	Sex-combined	12	104682338	rs188547348	G	A	0.02666	0.1842	0.026259	2.303e-12	35344	49.2065
proteins_Ferkingstad	13133_73_LTBP4_LTBP4	13133_73_LTBP4_LTBP4	Sex-combined	15	100046127	rs4965561	T	C	0.21742	0.0572	0.010254	2.428e-08	35322	31.1176
proteins_Ferkingstad	13133_73_LTBP4_LTBP4	13133_73_LTBP4_LTBP4	Sex-combined	17	7176274	rs111072793	A	C	0.21456	0.1013	0.010271	6.017e-23	35361	97.2733
proteins_Ferkingstad	13133_73_LTBP4_LTBP4	13133_73_LTBP4_LTBP4	Sex-combined	19	39922623	rs181679391	GTATATATATATATACAC	!	0.01738	0.2235	0.031429	1.149e-12	35363	50.5701
proteins_Ferkingstad	13133_73_LTBP4_LTBP4	13133_73_LTBP4_LTBP4	Sex-combined	19	40593595	rs112009052	A	T	0.01603	-0.2549	0.03312	1.401e-14	35365	59.2324
proteins_Ferkingstad	13228_75_MDM2_MDM2	13228_75_MDM2_MDM2	Sex-combined	1	196695521	rs10922098	T	C	0.59989	-0.0787	0.007999	7.695e-23	35329	96.8006
proteins_Ferkingstad	13228_75_MDM2_MDM2	13228_75_MDM2_MDM2	Sex-combined	6	31976816	rs550671	T	C	0.14045	0.0894	0.011261	2.042e-15	35431	63.0262
proteins_Ferkingstad	13228_75_MDM2_MDM2	13228_75_MDM2_MDM2	Sex-combined	6	32630514	rs11970000	G	A	0.29339	0.0531	0.008537	4.968e-10	35430	38.6882
proteins_Ferkingstad	13229_20_MDM4_MDM4	13229_20_MDM4_MDM4	Sex-combined	1	196692375	rs10922094	CATTA	!	0.59845	-0.0628	0.008155	1.35e-14	35330	59.3023
proteins_Ferkingstad	13229_20_MDM4_MDM4	13229_20_MDM4_MDM4	Sex-combined	6	30722392	rs148198842	A	G	0.03236	-0.1242	0.022262	2.42e-08	35433	31.1254
proteins_Ferkingstad	13229_20_MDM4_MDM4	13229_20_MDM4_MDM4	Sex-combined	6	31910331	rs6457457	T	C	0.06527	0.2127	0.016186	1.926e-39	35432	172.686
proteins_Ferkingstad	13229_20_MDM4_MDM4	13229_20_MDM4_MDM4	Sex-combined	6	32013651	rs201365886	A	G	0.13525	0.2208	0.011979	7.196e-76	35431	339.748
proteins_Ferkingstad	13229_20_MDM4_MDM4	13229_20_MDM4_MDM4	Sex-combined	6	32211932	rs16869834	G	A	0.08149	-0.1922	0.014553	7.995e-40	35430	174.422
proteins_Ferkingstad	13229_20_MDM4_MDM4	13229_20_MDM4_MDM4	Sex-combined	6	32480212	rs2395195	A	G	0.08925	0.1014	0.014363	1.665e-12	35430	49.8409
proteins_Ferkingstad	13230_174_IGHG2_IgG2__Kappa	13230_174_IGHG2_IgG2__Kappa	Sex-combined	1	196695521	rs10922098	T	C	0.59989	-0.0462	0.008004	7.841e-09	35329	33.3173
proteins_Ferkingstad	13230_174_IGHG2_IgG2__Kappa	13230_174_IGHG2_IgG2__Kappa	Sex-combined	6	32619236	rs557011	T	C	0.40141	0.05	0.007994	3.992e-10	35430	39.1212
proteins_Ferkingstad	13231_90_IGHG4_IgG4__Kappa	13231_90_IGHG4_IgG4__Kappa	Sex-combined	15	74735539	rs2472297	T	C	0.29113	0.0683	0.00883	1.036e-14	35350	59.8301
proteins_Ferkingstad	13231_90_IGHG4_IgG4__Kappa	13231_90_IGHG4_IgG4__Kappa	Sex-combined	2	601905	rs2867105	G	T	0.82821	0.0702	0.010697	5.284e-11	35294	43.0676
proteins_Ferkingstad	13231_90_IGHG4_IgG4__Kappa	13231_90_IGHG4_IgG4__Kappa	Sex-combined	7	17248374	rs2106727	G	A	0.64018	0.0608	0.008379	3.98e-13	35354	52.653
proteins_Ferkingstad	13236_25_WNT3A_WNT3A	13236_25_WNT3A_WNT3A	Sex-combined	10	19797425	rs10764161	T	C	0.5012	-0.0787	0.008014	9.161e-23	35349	96.4386
proteins_Ferkingstad	13236_25_WNT3A_WNT3A	13236_25_WNT3A_WNT3A	Sex-combined	10	19971440	rs10159712	A	G	0.7162	0.1441	0.008973	4.855e-58	35351	257.901
proteins_Ferkingstad	13236_25_WNT3A_WNT3A	13236_25_WNT3A_WNT3A	Sex-combined	10	20078274	rs10437425	G	T	0.27349	-0.0605	0.009034	2.133e-11	35354	44.8488
proteins_Ferkingstad	13236_25_WNT3A_WNT3A	13236_25_WNT3A_WNT3A	Sex-combined	10	20565668	rs11012153	A	C	0.0829	-0.0858	0.014227	1.631e-09	35360	36.3704
proteins_Ferkingstad	13236_25_WNT3A_WNT3A	13236_25_WNT3A_WNT3A	Sex-combined	1	169302664	rs1591734	T	C	0.1303	-0.1243	0.012094	8.85e-25	35355	105.634
proteins_Ferkingstad	13236_25_WNT3A_WNT3A	13236_25_WNT3A_WNT3A	Sex-combined	1	169505159	rs61808983	T	C	0.07171	-0.2851	0.015486	1.088e-75	35354	338.935
proteins_Ferkingstad	13236_25_WNT3A_WNT3A	13236_25_WNT3A_WNT3A	Sex-combined	1	169567412	rs2187955	A	G	0.44224	-0.1304	0.008133	7.576e-58	35351	257.071
proteins_Ferkingstad	13236_25_WNT3A_WNT3A	13236_25_WNT3A_WNT3A	Sex-combined	1	21493549	rs12132412	G	A	0.34943	-0.0686	0.008511	7.639e-16	35365	64.9661
proteins_Ferkingstad	13236_25_WNT3A_WNT3A	13236_25_WNT3A_WNT3A	Sex-combined	19	44908684	rs429358	C	T	0.17407	-0.0601	0.010755	2.297e-08	35359	31.2268
proteins_Ferkingstad	13236_25_WNT3A_WNT3A	13236_25_WNT3A_WNT3A	Sex-combined	20	62322432	rs2274933	A	G	0.16911	0.0639	0.010882	4.304e-09	35328	34.4814
proteins_Ferkingstad	13236_25_WNT3A_WNT3A	13236_25_WNT3A_WNT3A	Sex-combined	2	46928080	rs2117168	T	C	0.69268	-0.0599	0.008736	7.032e-12	35349	47.0141
proteins_Ferkingstad	13236_25_WNT3A_WNT3A	13236_25_WNT3A_WNT3A	Sex-combined	6	32544757	rs11752027	A	G	0.09922	0.1034	0.013494	1.822e-14	35430	58.7164
proteins_Ferkingstad	13236_25_WNT3A_WNT3A	13236_25_WNT3A_WNT3A	Sex-combined	6	32591798	rs34958241	G	A	0.17154	-0.1066	0.010797	5.45e-23	35430	97.4784
proteins_Ferkingstad	13240_170_SHANK1_SHAN1	13240_170_SHANK1_SHAN1	Sex-combined	10	100000015	rs769285105	A	G	0.00024	0.0676	0.291781	0.816786	35360	0.0536759
proteins_Ferkingstad	13242_134_SHANK3_SHAN3	13242_134_SHANK3_SHAN3	Sex-combined	10	63303060	rs7073753	T	C	0.4356	0.0594	0.00824	5.659e-13	35342	51.9659
proteins_Ferkingstad	13242_134_SHANK3_SHAN3	13242_134_SHANK3_SHAN3	Sex-combined	11	65159733	rs7114094	TGACTGAC	!	0.24819	-0.0658	0.009492	4.142e-12	35354	48.0548
proteins_Ferkingstad	13242_134_SHANK3_SHAN3	13242_134_SHANK3_SHAN3	Sex-combined	12	54318524	rs10876550	A	G	0.56301	0.0502	0.008279	1.331e-09	35365	36.7664
proteins_Ferkingstad	13242_134_SHANK3_SHAN3	13242_134_SHANK3_SHAN3	Sex-combined	16	88500925	rs74035509	T	C	0.07204	-0.0958	0.015912	1.738e-09	35312	36.2478
proteins_Ferkingstad	13242_134_SHANK3_SHAN3	13242_134_SHANK3_SHAN3	Sex-combined	19	19367213	rs2905426	T	G	0.63864	0.0478	0.008509	1.934e-08	35344	31.5572
proteins_Ferkingstad	13242_134_SHANK3_SHAN3	13242_134_SHANK3_SHAN3	Sex-combined	22	50173110	rs139948926	ATGGTCTTGATCTC	!	0.091	-0.1114	0.014386	9.664e-15	35326	59.964
proteins_Ferkingstad	13242_134_SHANK3_SHAN3	13242_134_SHANK3_SHAN3	Sex-combined	22	50470752	rs5771045	T	C	0.62606	-0.0868	0.008585	4.982e-24	35327	102.225
proteins_Ferkingstad	13242_134_SHANK3_SHAN3	13242_134_SHANK3_SHAN3	Sex-combined	22	50597509	rs3213442	C	!	0.15728	0.1567	0.01143	8.943e-43	35334	187.951
proteins_Ferkingstad	13242_134_SHANK3_SHAN3	13242_134_SHANK3_SHAN3	Sex-combined	22	50641766	rs9616896	C	T	0.24251	0.3684	0.007981	0	35328	2130.71
proteins_Ferkingstad	13242_134_SHANK3_SHAN3	13242_134_SHANK3_SHAN3	Sex-combined	22	50715412	rs28689705	T	G	0.24482	0.2035	0.009676	3.316e-98	35324	442.321
proteins_Ferkingstad	13242_134_SHANK3_SHAN3	13242_134_SHANK3_SHAN3	Sex-combined	3	56815721	rs1354034	C	T	0.61881	0.0495	0.008423	4.18e-09	35347	34.5364
proteins_Ferkingstad	13242_134_SHANK3_SHAN3	13242_134_SHANK3_SHAN3	Sex-combined	6	32473919	rs2071805	T	C	0.09293	0.08	0.014088	1.358e-08	35430	32.2464
proteins_Ferkingstad	13242_134_SHANK3_SHAN3	13242_134_SHANK3_SHAN3	Sex-combined	9	133268896	rs576123	T	C	0.73984	-0.1029	0.009363	4.284e-28	35362	120.782
proteins_Ferkingstad	13268_45_WNT5A_WNT5A	13268_45_WNT5A_WNT5A	Sex-combined	11	116778201	rs964184	C	G	0.87679	-0.2621	0.012755	7.983e-94	35368	422.253
proteins_Ferkingstad	13268_45_WNT5A_WNT5A	13268_45_WNT5A_WNT5A	Sex-combined	11	116843577	rs141469619	G	A	0.01201	0.2779	0.037778	1.893e-13	35368	54.1127
proteins_Ferkingstad	13268_45_WNT5A_WNT5A	13268_45_WNT5A_WNT5A	Sex-combined	15	43434427	rs150844304	C	A	0.0276	0.1759	0.025768	8.709e-12	35354	46.5983
proteins_Ferkingstad	13268_45_WNT5A_WNT5A	13268_45_WNT5A_WNT5A	Sex-combined	15	58386521	rs261290	C	T	0.63648	-0.1218	0.008791	1.181e-43	35355	191.963
proteins_Ferkingstad	13268_45_WNT5A_WNT5A	13268_45_WNT5A_WNT5A	Sex-combined	15	58445462	rs488490	A	C	0.87478	-0.1064	0.01284	1.164e-16	35357	68.6678
proteins_Ferkingstad	13268_45_WNT5A_WNT5A	13268_45_WNT5A_WNT5A	Sex-combined	1	62251720	rs114703808	A	G	0.0098	-0.2452	0.042276	6.63e-09	35348	33.6398
proteins_Ferkingstad	13268_45_WNT5A_WNT5A	13268_45_WNT5A_WNT5A	Sex-combined	1	62669456	rs912540	A	G	0.19196	-0.0672	0.010808	5.053e-10	35349	38.6588
proteins_Ferkingstad	13268_45_WNT5A_WNT5A	13268_45_WNT5A_WNT5A	Sex-combined	1	62971753	rs140241177	A	G	0.00535	-0.5983	0.056892	7.262e-26	35350	110.595
proteins_Ferkingstad	13268_45_WNT5A_WNT5A	13268_45_WNT5A_WNT5A	Sex-combined	1	63876625	rs148234366	A	G	0.00895	-0.2734	0.044647	9.145e-10	35345	37.4984
proteins_Ferkingstad	13268_45_WNT5A_WNT5A	13268_45_WNT5A_WNT5A	Sex-combined	16	56961324	rs1800775	A	C	0.50721	-0.1491	0.008447	9.797e-70	35360	311.566
proteins_Ferkingstad	13268_45_WNT5A_WNT5A	13268_45_WNT5A_WNT5A	Sex-combined	16	57614249	rs34250990	G	A	0.04399	0.117	0.020343	8.859e-09	35362	33.0782
proteins_Ferkingstad	13268_45_WNT5A_WNT5A	13268_45_WNT5A_WNT5A	Sex-combined	19	44927023	rs5112	G	C	0.48777	0.0957	0.008499	2.073e-29	35358	126.791
proteins_Ferkingstad	13268_45_WNT5A_WNT5A	13268_45_WNT5A_WNT5A	Sex-combined	19	45201933	rs2627646	T	!	0.00918	-0.2674	0.044994	2.799e-09	35361	35.3194
proteins_Ferkingstad	13268_45_WNT5A_WNT5A	13268_45_WNT5A_WNT5A	Sex-combined	19	8364439	rs116843064	A	G	0.02426	-0.2069	0.027178	2.684e-14	35366	57.9543
proteins_Ferkingstad	13268_45_WNT5A_WNT5A	13268_45_WNT5A_WNT5A	Sex-combined	2	21014672	rs673548	A	G	0.23304	0.0919	0.010043	5.68e-20	35364	83.7344
proteins_Ferkingstad	13268_45_WNT5A_WNT5A	13268_45_WNT5A_WNT5A	Sex-combined	2	218835276	rs78058190	A	G	0.09004	0.0846	0.014863	1.257e-08	35353	32.3987
proteins_Ferkingstad	13268_45_WNT5A_WNT5A	13268_45_WNT5A_WNT5A	Sex-combined	2	27519736	rs780093	C	T	0.65843	-0.0929	0.008931	2.438e-25	35364	108.201
proteins_Ferkingstad	13268_45_WNT5A_WNT5A	13268_45_WNT5A_WNT5A	Sex-combined	3	136206349	rs1154988	A	T	0.77272	0.0647	0.010153	1.857e-10	35352	40.6088
proteins_Ferkingstad	13268_45_WNT5A_WNT5A	13268_45_WNT5A_WNT5A	Sex-combined	3	165762312	rs6445035	A	G	0.1904	0.1295	0.010741	1.795e-33	35330	145.362
proteins_Ferkingstad	13268_45_WNT5A_WNT5A	13268_45_WNT5A_WNT5A	Sex-combined	6	32659088	rs28731358	AACACACACACACACACACAG	!	0.1783	0.0651	0.011029	3.573e-09	35427	34.8409
proteins_Ferkingstad	13268_45_WNT5A_WNT5A	13268_45_WNT5A_WNT5A	Sex-combined	8	125487789	rs28601761	G	C	0.42975	-0.0832	0.008585	3.287e-22	35360	93.9217
proteins_Ferkingstad	13268_45_WNT5A_WNT5A	13268_45_WNT5A_WNT5A	Sex-combined	8	19915644	rs144503444	C	T	0.01194	0.2221	0.03862	8.875e-09	35360	33.0729
proteins_Ferkingstad	13268_45_WNT5A_WNT5A	13268_45_WNT5A_WNT5A	Sex-combined	8	19973410	rs10096633	T	C	0.09986	-0.1783	0.01405	6.695e-37	35359	161.046
proteins_Ferkingstad	13268_45_WNT5A_WNT5A	13268_45_WNT5A_WNT5A	Sex-combined	9	104041945	rs199650842	TTGTGTTTTTTTTAAAAAAAAAAAGGAGT	!	0.01065	0.2734	0.040434	1.364e-11	35349	45.7197
proteins_Ferkingstad	13268_45_WNT5A_WNT5A	13268_45_WNT5A_WNT5A	Sex-combined	9	104765088	rs77391147	G	A	0.01924	0.2055	0.030658	2.041e-11	35354	44.93
proteins_Ferkingstad	13374_4_DEFB113_DB113	13374_4_DEFB113_DB113	Sex-combined	6	143537546	rs9484759	G	!	0.24853	0.0966	0.009171	6.071e-26	35350	110.948
proteins_Ferkingstad	13374_4_DEFB113_DB113	13374_4_DEFB113_DB113	Sex-combined	6	160709898	rs9458012	C	T	0.27038	0.0519	0.008935	6.304e-09	35378	33.74
proteins_Ferkingstad	13374_4_DEFB113_DB113	13374_4_DEFB113_DB113	Sex-combined	6	31910331	rs6457457	T	C	0.06527	0.2229	0.015974	2.966e-44	35432	194.712
proteins_Ferkingstad	13374_4_DEFB113_DB113	13374_4_DEFB113_DB113	Sex-combined	6	31964400	rs444921	T	C	0.13897	0.2507	0.011335	2.121e-108	35432	489.177
proteins_Ferkingstad	13374_4_DEFB113_DB113	13374_4_DEFB113_DB113	Sex-combined	6	32487054	rs538958533	A	T	0.09889	0.1148	0.01289	5.287e-19	35430	79.3191
proteins_Ferkingstad	13375_48_SYNGR3_SNG3	13375_48_SYNGR3_SNG3	Sex-combined	1	196691864	rs528298	ATG	!	0.6027	-0.0757	0.008027	4.073e-21	35330	88.9376
proteins_Ferkingstad	13375_48_SYNGR3_SNG3	13375_48_SYNGR3_SNG3	Sex-combined	6	31930134	rs147906938	A	T	0.03884	0.1253	0.020118	4.715e-10	35432	38.7911
proteins_Ferkingstad	13377_3_CYB561D1_C56D1	13377_3_CYB561D1_C56D1	Sex-combined	1	196695521	rs10922098	T	C	0.59989	-0.1499	0.008204	1.386e-74	35329	333.85
proteins_Ferkingstad	13377_3_CYB561D1_C56D1	13377_3_CYB561D1_C56D1	Sex-combined	3	165767231	rs2686395	C	T	0.6899	-0.0813	0.008685	7.902e-21	35330	87.6277
proteins_Ferkingstad	13377_3_CYB561D1_C56D1	13377_3_CYB561D1_C56D1	Sex-combined	6	160148725	rs147082524	T	C	0.00363	0.3927	0.070117	2.136e-08	35380	31.3672
proteins_Ferkingstad	13377_3_CYB561D1_C56D1	13377_3_CYB561D1_C56D1	Sex-combined	6	160769484	rs116881261	A	G	0.02647	0.1836	0.02585	1.224e-12	35381	50.4457
proteins_Ferkingstad	13377_3_CYB561D1_C56D1	13377_3_CYB561D1_C56D1	Sex-combined	6	31943152	rs2242572	A	G	0.09003	0.1395	0.013995	2.112e-23	35432	99.3579
proteins_Ferkingstad	13377_3_CYB561D1_C56D1	13377_3_CYB561D1_C56D1	Sex-combined	6	32044342	rs200395792	G	A	0.08492	0.1036	0.014638	1.469e-12	35431	50.0906
proteins_Ferkingstad	13377_3_CYB561D1_C56D1	13377_3_CYB561D1_C56D1	Sex-combined	9	133257567	rs75179845	C	T	0.06486	0.1733	0.016391	3.992e-26	35362	111.786
proteins_Ferkingstad	13378_80_C5orf63_YD286	13378_80_C5orf63_YD286	Sex-combined	1	196695521	rs10922098	T	C	0.59989	-0.16	0.008102	8.446e-87	35329	389.992
proteins_Ferkingstad	13378_80_C5orf63_YD286	13378_80_C5orf63_YD286	Sex-combined	2	27588855	rs12478841	G	A	0.21569	0.0525	0.009591	4.396e-08	35364	29.9634
proteins_Ferkingstad	13378_80_C5orf63_YD286	13378_80_C5orf63_YD286	Sex-combined	3	133841736	rs139160896	A	G	0.01243	0.2302	0.03606	1.728e-10	35349	40.753
proteins_Ferkingstad	13378_80_C5orf63_YD286	13378_80_C5orf63_YD286	Sex-combined	3	165761011	rs1707652	T	C	0.3102	0.0762	0.008586	6.98e-19	35330	78.7641
proteins_Ferkingstad	13378_80_C5orf63_YD286	13378_80_C5orf63_YD286	Sex-combined	6	31910331	rs6457457	T	C	0.06527	0.132	0.016099	2.42e-16	35432	67.228
proteins_Ferkingstad	13378_80_C5orf63_YD286	13378_80_C5orf63_YD286	Sex-combined	6	31976816	rs550671	T	C	0.14045	0.1317	0.011416	8.611e-31	35431	133.089
proteins_Ferkingstad	13378_80_C5orf63_YD286	13378_80_C5orf63_YD286	Sex-combined	6	32487054	rs538958533	A	T	0.09889	0.075	0.01298	7.561e-09	35430	33.3867
proteins_Ferkingstad	13381_49_B4GALT1_B4GT1	13381_49_B4GALT1_B4GT1	Sex-combined	1	179557079	rs61747728	T	C	0.04262	0.1863	0.020138	2.223e-20	35349	85.5841
proteins_Ferkingstad	13381_49_B4GALT1_B4GT1	13381_49_B4GALT1_B4GT1	Sex-combined	16	20381010	rs77924615	A	G	0.19701	-0.0614	0.010368	3.181e-09	35346	35.0709
proteins_Ferkingstad	13381_49_B4GALT1_B4GT1	13381_49_B4GALT1_B4GT1	Sex-combined	19	51740356	rs12972279	T	C	0.23839	0.0635	0.009687	5.564e-11	35371	42.9703
proteins_Ferkingstad	13381_49_B4GALT1_B4GT1	13381_49_B4GALT1_B4GT1	Sex-combined	19	51792687	rs2191225	G	A	0.81299	-0.0583	0.010504	2.852e-08	35375	30.8055
proteins_Ferkingstad	13381_49_B4GALT1_B4GT1	13381_49_B4GALT1_B4GT1	Sex-combined	19	51811402	rs28873836	C	G	0.27564	-0.2228	0.009093	1.408e-132	35375	600.366
proteins_Ferkingstad	13381_49_B4GALT1_B4GT1	13381_49_B4GALT1_B4GT1	Sex-combined	19	51936045	rs4801902	T	C	0.0647	0.1397	0.01656	3.287e-17	35375	71.1659
proteins_Ferkingstad	13381_49_B4GALT1_B4GT1	13381_49_B4GALT1_B4GT1	Sex-combined	19	52236798	rs77042931	A	T	0.022	0.152	0.027822	4.675e-08	35375	29.8477
proteins_Ferkingstad	13381_49_B4GALT1_B4GT1	13381_49_B4GALT1_B4GT1	Sex-combined	6	32521545	rs116719962	C	T	0.36903	-0.0563	0.008215	7.229e-12	35427	46.968
proteins_Ferkingstad	13381_49_B4GALT1_B4GT1	13381_49_B4GALT1_B4GT1	Sex-combined	6	32530849	rs148451580	A	G	0.45855	0.0468	0.008119	8.217e-09	35430	33.2267
proteins_Ferkingstad	13381_49_B4GALT1_B4GT1	13381_49_B4GALT1_B4GT1	Sex-combined	7	151718147	rs73158188	T	C	0.26819	0.0548	0.009211	2.694e-09	35363	35.3955
proteins_Ferkingstad	13381_49_B4GALT1_B4GT1	13381_49_B4GALT1_B4GT1	Sex-combined	9	133279427	rs635634	C	T	0.87005	-0.1467	0.012204	2.779e-33	35362	144.496
proteins_Ferkingstad	13381_49_B4GALT1_B4GT1	13381_49_B4GALT1_B4GT1	Sex-combined	9	31237940	rs141103254	G	A	0.00931	0.281	0.042233	2.862e-11	35349	44.2699
proteins_Ferkingstad	13381_49_B4GALT1_B4GT1	13381_49_B4GALT1_B4GT1	Sex-combined	9	32876585	rs17223551	G	A	0.04633	0.1086	0.019367	2.053e-08	35339	31.4438
proteins_Ferkingstad	13381_49_B4GALT1_B4GT1	13381_49_B4GALT1_B4GT1	Sex-combined	9	33113324	rs7019909	T	C	0.09232	0.2948	0.01396	5.426e-99	35340	445.948
proteins_Ferkingstad	13381_49_B4GALT1_B4GT1	13381_49_B4GALT1_B4GT1	Sex-combined	9	33661761	rs150548975	T	C	0.01939	-0.1636	0.02944	2.744e-08	35340	30.881
proteins_Ferkingstad	13381_49_B4GALT1_B4GT1	13381_49_B4GALT1_B4GT1	Sex-combined	9	75529877	rs151075095	C	T	0.00272	-0.4873	0.079591	9.209e-10	35345	37.4856
proteins_Ferkingstad	13384_110_FH_FUMH	13384_110_FH_FUMH	Sex-combined	1	241527254	rs6678766	G	A	0.70218	0.1477	0.008717	2.162e-64	35355	287.096
proteins_Ferkingstad	13384_110_FH_FUMH	13384_110_FH_FUMH	Sex-combined	3	56815721	rs1354034	C	T	0.61881	0.048	0.008182	4.441e-09	35347	34.4162
proteins_Ferkingstad	13386_248_RNF34_RNF34	13386_248_RNF34_RNF34	Sex-combined	1	196695521	rs10922098	T	C	0.59989	-0.1385	0.008082	7.905e-66	35329	293.672
proteins_Ferkingstad	13386_248_RNF34_RNF34	13386_248_RNF34_RNF34	Sex-combined	3	165743688	rs1706435	G	A	0.36981	0.0613	0.008204	7.909e-14	35330	55.8303
proteins_Ferkingstad	13386_248_RNF34_RNF34	13386_248_RNF34_RNF34	Sex-combined	6	31910331	rs6457457	T	C	0.06527	0.1183	0.016045	1.67e-13	35432	54.3613
proteins_Ferkingstad	13386_248_RNF34_RNF34	13386_248_RNF34_RNF34	Sex-combined	6	32008772	rs28573154	A	G	0.145	0.0987	0.011049	4.14e-19	35431	79.7973
proteins_Ferkingstad	13387_55_EHF_EHF	13387_55_EHF_EHF	Sex-combined	1	196695521	rs10922098	T	C	0.59989	-0.0595	0.007981	8.947e-14	35329	55.5801
proteins_Ferkingstad	13387_55_EHF_EHF	13387_55_EHF_EHF	Sex-combined	14	106158749	rs66957703	C	T	0.60977	-0.047	0.008153	8.178e-09	34956	33.2323
proteins_Ferkingstad	13387_55_EHF_EHF	13387_55_EHF_EHF	Sex-combined	6	32513721	rs72508422	C	G	0.7688	0.0507	0.009085	2.394e-08	35430	31.1434
proteins_Ferkingstad	13387_55_EHF_EHF	13387_55_EHF_EHF	Sex-combined	6	32642572	rs9272780	A	C	0.4028	0.0594	0.007966	8.898e-14	35430	55.6022
proteins_Ferkingstad	13388_57_PCSK1_NEC1	13388_57_PCSK1_NEC1	Sex-combined	5	106937119	rs10039569	T	A	0.81712	-0.0753	0.010654	1.576e-12	35338	49.9533
proteins_Ferkingstad	13388_57_PCSK1_NEC1	13388_57_PCSK1_NEC1	Sex-combined	5	107777632	rs770184	A	T	0.71779	-0.0592	0.009098	7.678e-11	35350	42.3401
proteins_Ferkingstad	13388_57_PCSK1_NEC1	13388_57_PCSK1_NEC1	Sex-combined	5	81387048	rs6872684	T	C	0.12818	-0.0687	0.012292	2.282e-08	35333	31.2369
proteins_Ferkingstad	13388_57_PCSK1_NEC1	13388_57_PCSK1_NEC1	Sex-combined	5	83575838	rs309580	T	A	0.35071	-0.0574	0.008604	2.534e-11	35336	44.5065
proteins_Ferkingstad	13388_57_PCSK1_NEC1	13388_57_PCSK1_NEC1	Sex-combined	5	95104822	rs143213504	T	C	0.02544	-0.3043	0.027031	2.13e-29	35335	126.73
proteins_Ferkingstad	13388_57_PCSK1_NEC1	13388_57_PCSK1_NEC1	Sex-combined	5	95272517	rs464906	TCAC	!	0.61756	-0.1314	0.008425	7.758e-55	35338	243.249
proteins_Ferkingstad	13388_57_PCSK1_NEC1	13388_57_PCSK1_NEC1	Sex-combined	5	95828850	rs35703665	A	G	0.02255	-0.2069	0.02752	5.556e-14	35343	56.5229
proteins_Ferkingstad	13388_57_PCSK1_NEC1	13388_57_PCSK1_NEC1	Sex-combined	5	95850229	rs10476544	T	C	0.09215	0.1162	0.014071	1.477e-16	35343	68.1965
proteins_Ferkingstad	13388_57_PCSK1_NEC1	13388_57_PCSK1_NEC1	Sex-combined	5	95920856	rs144329796	C	G	0.04045	0.2405	0.020711	3.584e-31	35342	134.843
proteins_Ferkingstad	13388_57_PCSK1_NEC1	13388_57_PCSK1_NEC1	Sex-combined	5	96022520	rs76239650	A	C	0.10806	-0.4909	0.009712	0	35342	2554.87
proteins_Ferkingstad	13388_57_PCSK1_NEC1	13388_57_PCSK1_NEC1	Sex-combined	5	96319585	rs140862890	A	T	0.00772	-0.5391	0.047241	3.659e-30	35342	130.227
proteins_Ferkingstad	13388_57_PCSK1_NEC1	13388_57_PCSK1_NEC1	Sex-combined	5	96416081	rs6232	C	T	0.08679	-0.6235	0.010783	0	35342	3343.44
proteins_Ferkingstad	13388_57_PCSK1_NEC1	13388_57_PCSK1_NEC1	Sex-combined	5	96430678	rs3811952	G	C	0.01511	0.2778	0.034661	1.103e-15	35342	64.2366
proteins_Ferkingstad	13388_57_PCSK1_NEC1	13388_57_PCSK1_NEC1	Sex-combined	5	96617136	rs72772040	C	T	0.06384	0.2321	0.016803	2.126e-43	35343	190.799
proteins_Ferkingstad	13388_57_PCSK1_NEC1	13388_57_PCSK1_NEC1	Sex-combined	5	96771318	rs27373	T	C	0.04944	-0.2698	0.019053	1.611e-45	35343	200.52
proteins_Ferkingstad	13388_57_PCSK1_NEC1	13388_57_PCSK1_NEC1	Sex-combined	5	97743003	rs78157325	A	G	0.01229	-0.2772	0.038389	5.17e-13	35334	52.1402
proteins_Ferkingstad	13392_13_ATP1B1_AT1B1	13392_13_ATP1B1_AT1B1	Sex-combined	10	63446121	rs3956912	T	C	0.51892	0.0822	0.008348	7.121e-23	35345	96.9569
proteins_Ferkingstad	13392_13_ATP1B1_AT1B1	13392_13_ATP1B1_AT1B1	Sex-combined	15	53447229	rs79391862	C	A	0.06536	-0.1538	0.016835	6.499e-20	35356	83.4615
proteins_Ferkingstad	13392_13_ATP1B1_AT1B1	13392_13_ATP1B1_AT1B1	Sex-combined	2	169012304	rs10179758	G	A	0.05157	-0.1145	0.018646	8.219e-10	35351	37.7085
proteins_Ferkingstad	13392_13_ATP1B1_AT1B1	13392_13_ATP1B1_AT1B1	Sex-combined	3	165761011	rs1707652	T	C	0.3102	0.0708	0.008992	3.438e-15	35333	61.9946
proteins_Ferkingstad	13392_13_ATP1B1_AT1B1	13392_13_ATP1B1_AT1B1	Sex-combined	4	68579089	rs13144491	C	T	0.3932	-0.0454	0.008187	2.933e-08	35329	30.7512
proteins_Ferkingstad	13392_13_ATP1B1_AT1B1	13392_13_ATP1B1_AT1B1	Sex-combined	6	24011475	rs148399718	CT	!	0.02265	-0.3487	0.028266	5.755e-35	35358	152.186
proteins_Ferkingstad	13392_13_ATP1B1_AT1B1	13392_13_ATP1B1_AT1B1	Sex-combined	6	24308668	rs4712818	A	G	0.61627	0.1272	0.008669	9.652e-49	35372	215.296
proteins_Ferkingstad	13392_13_ATP1B1_AT1B1	13392_13_ATP1B1_AT1B1	Sex-combined	6	24360695	rs12525718	T	A	0.14029	0.0948	0.012093	4.533e-15	35372	61.4538
proteins_Ferkingstad	13392_13_ATP1B1_AT1B1	13392_13_ATP1B1_AT1B1	Sex-combined	6	24482144	rs2744567	A	G	0.33847	0.1853	0.00881	3.352e-98	35374	442.384
proteins_Ferkingstad	13392_13_ATP1B1_AT1B1	13392_13_ATP1B1_AT1B1	Sex-combined	6	24549312	rs2760180	A	C	0.02277	-0.4911	0.028544	2.428e-66	35372	296.013
proteins_Ferkingstad	13392_13_ATP1B1_AT1B1	13392_13_ATP1B1_AT1B1	Sex-combined	6	29978172	rs3132685	A	G	0.07394	-0.1093	0.016124	1.211e-11	35438	45.951
proteins_Ferkingstad	13392_13_ATP1B1_AT1B1	13392_13_ATP1B1_AT1B1	Sex-combined	8	125469835	rs2954021	G	A	0.54219	-0.0483	0.008384	8.368e-09	35362	33.1888
proteins_Ferkingstad	13393_46_DERL1_DERL1	13393_46_DERL1_DERL1	Sex-combined	16	84473930	rs79041741	C	A	0.05177	-0.1028	0.017962	1.046e-08	35378	32.7549
proteins_Ferkingstad	13397_88_DEFB4A_HBD_2	13397_88_DEFB4A_HBD_2	Sex-combined	17	68827664	rs112001035	A	G	0.08183	0.1147	0.014911	1.444e-14	35365	59.1716
proteins_Ferkingstad	13397_88_DEFB4A_HBD_2	13397_88_DEFB4A_HBD_2	Sex-combined	17	68983558	rs1541470	G	!	0.6789	-0.0719	0.008707	1.488e-16	35364	68.19
proteins_Ferkingstad	13397_88_DEFB4A_HBD_2	13397_88_DEFB4A_HBD_2	Sex-combined	5	159402519	rs12188300	T	A	0.10798	0.1103	0.013185	5.977e-17	35360	69.9827
proteins_Ferkingstad	13397_88_DEFB4A_HBD_2	13397_88_DEFB4A_HBD_2	Sex-combined	6	32550136	rs116135263	A	G	0.205	0.0811	0.010723	3.932e-14	35433	57.2017
proteins_Ferkingstad	13397_88_DEFB4A_HBD_2	13397_88_DEFB4A_HBD_2	Sex-combined	6	32663649	rs281874821	A	G	0.14431	-0.0798	0.011831	1.529e-11	35433	45.4949
proteins_Ferkingstad	13397_88_DEFB4A_HBD_2	13397_88_DEFB4A_HBD_2	Sex-combined	7	95306817	rs2269829	G	A	0.27937	-0.0576	0.009121	2.697e-10	35343	39.8805
proteins_Ferkingstad	13397_88_DEFB4A_HBD_2	13397_88_DEFB4A_HBD_2	Sex-combined	8	11782440	rs8191632	G	A	0.02884	0.2833	0.024287	1.935e-31	35371	136.065
proteins_Ferkingstad	13397_88_DEFB4A_HBD_2	13397_88_DEFB4A_HBD_2	Sex-combined	8	12135815	rs545957171	T	C	0.01282	0.2413	0.038079	2.345e-10	35359	40.1554
proteins_Ferkingstad	13397_88_DEFB4A_HBD_2	13397_88_DEFB4A_HBD_2	Sex-combined	8	12424919	rs199849266	C	T	0.03257	-0.1974	0.023565	5.432e-17	35358	70.1713
proteins_Ferkingstad	13397_88_DEFB4A_HBD_2	13397_88_DEFB4A_HBD_2	Sex-combined	8	12641856	rs55800850	TTTTTTGAGAC	!	0.3087	-0.1601	0.008927	6.337e-72	35358	321.641
proteins_Ferkingstad	13397_88_DEFB4A_HBD_2	13397_88_DEFB4A_HBD_2	Sex-combined	8	7228458	rs551253093	T	C	0.03183	0.1582	0.023122	7.807e-12	35349	46.8125
proteins_Ferkingstad	13397_88_DEFB4A_HBD_2	13397_88_DEFB4A_HBD_2	Sex-combined	8	7396327	rs80015919	T	A	0.0311	-0.1341	0.023982	2.248e-08	35349	31.267
proteins_Ferkingstad	13397_88_DEFB4A_HBD_2	13397_88_DEFB4A_HBD_2	Sex-combined	8	7894241	rs372478398	A	G	0.12003	0.2979	0.013065	4.367e-115	35348	519.903
proteins_Ferkingstad	13397_88_DEFB4A_HBD_2	13397_88_DEFB4A_HBD_2	Sex-combined	8	8581407	rs143314302	C	A	0.01027	-0.4638	0.039741	1.801e-31	35380	136.202
proteins_Ferkingstad	13397_88_DEFB4A_HBD_2	13397_88_DEFB4A_HBD_2	Sex-combined	8	9516812	rs7014717	A	G	0.25414	-0.0526	0.009433	2.461e-08	35378	31.0937
proteins_Ferkingstad	13399_33_RELL1_RELL1	13399_33_RELL1_RELL1	Sex-combined	12	863565	rs16931960	T	A	0.02441	0.2043	0.025989	3.814e-15	35309	61.7956
proteins_Ferkingstad	13399_33_RELL1_RELL1	13399_33_RELL1_RELL1	Sex-combined	12	926876	rs7487683	T	C	0.04007	0.2628	0.020396	5.494e-38	35310	166.02
proteins_Ferkingstad	13399_33_RELL1_RELL1	13399_33_RELL1_RELL1	Sex-combined	14	105796336	rs12433460	A	C	0.3116	0.0528	0.008794	1.927e-09	34962	36.0491
proteins_Ferkingstad	13399_33_RELL1_RELL1	13399_33_RELL1_RELL1	Sex-combined	17	16939677	rs34562254	A	G	0.07695	0.0892	0.014961	2.492e-09	35351	35.5475
proteins_Ferkingstad	13399_33_RELL1_RELL1	13399_33_RELL1_RELL1	Sex-combined	2	88857435	rs232230	G	C	0.09812	0.2353	0.013457	1.852e-68	35344	305.737
proteins_Ferkingstad	13403_5_ETV5_ETV5	13403_5_ETV5_ETV5	Sex-combined	1	196701627	rs4658046	T	C	0.60039	-0.0601	0.008013	6.359e-14	35333	56.2547
proteins_Ferkingstad	13403_5_ETV5_ETV5	13403_5_ETV5_ETV5	Sex-combined	6	32619236	rs557011	T	C	0.40141	0.0496	0.007984	5.229e-10	35433	38.5942
proteins_Ferkingstad	13405_61_SPINK2_ISK2	13405_61_SPINK2_ISK2	Sex-combined	17	69280242	rs573431210	G	T	0.02269	0.1731	0.027184	1.919e-10	35365	40.5478
proteins_Ferkingstad	13405_61_SPINK2_ISK2	13405_61_SPINK2_ISK2	Sex-combined	4	54500596	rs146918056	T	G	0.00733	0.3154	0.049533	1.922e-10	35357	40.5447
proteins_Ferkingstad	13405_61_SPINK2_ISK2	13405_61_SPINK2_ISK2	Sex-combined	4	56764158	rs35535963	G	!	0.27006	0.1748	0.009317	1.55e-78	35346	351.99
proteins_Ferkingstad	13405_61_SPINK2_ISK2	13405_61_SPINK2_ISK2	Sex-combined	4	56823077	rs11941268	T	C	0.02611	0.807	0.025237	2.311e-224	35350	1022.52
proteins_Ferkingstad	13405_61_SPINK2_ISK2	13405_61_SPINK2_ISK2	Sex-combined	4	56834699	rs28521300	CGTGGGTGGATCAC	!	0.04898	0.3177	0.018854	1.047e-63	35350	283.941
proteins_Ferkingstad	13405_61_SPINK2_ISK2	13405_61_SPINK2_ISK2	Sex-combined	4	57909902	rs74516217	A	G	0.03552	0.205	0.021987	1.123e-20	35350	86.9312
proteins_Ferkingstad	13405_61_SPINK2_ISK2	13405_61_SPINK2_ISK2	Sex-combined	4	59891591	rs79211707	T	C	0.01781	0.3088	0.031428	8.723e-23	35339	96.5431
proteins_Ferkingstad	13405_61_SPINK2_ISK2	13405_61_SPINK2_ISK2	Sex-combined	7	151247216	rs78740585	ACTG	!	0.14948	0.1075	0.011478	7.53e-21	35368	87.7171
proteins_Ferkingstad	13405_61_SPINK2_ISK2	13405_61_SPINK2_ISK2	Sex-combined	9	114325784	rs10982156	A	T	0.09793	0.1493	0.014068	2.607e-26	35355	112.63
proteins_Ferkingstad	13411_21_RNF41_RNF41	13411_21_RNF41_RNF41	Sex-combined	22	32767727	rs5754258	AA	!	0.77243	-0.0539	0.009498	1.389e-08	35369	32.2043
proteins_Ferkingstad	13411_21_RNF41_RNF41	13411_21_RNF41_RNF41	Sex-combined	2	3592552	rs6542680	T	C	0.81638	-0.088	0.010285	1.165e-17	35326	73.2077
proteins_Ferkingstad	13412_5_WFDC6_WFDC6	13412_5_WFDC6_WFDC6	Sex-combined	14	106538667	rs11846452	A	G	0.80366	0.0941	0.010015	5.663e-21	34960	88.2831
proteins_Ferkingstad	13412_5_WFDC6_WFDC6	13412_5_WFDC6_WFDC6	Sex-combined	22	22219445	rs5757482	T	C	0.67976	0.0785	0.00837	6.691e-21	35346	87.9606
proteins_Ferkingstad	13416_8_TMEM132D_T132D	13416_8_TMEM132D_T132D	Sex-combined	10	17806399	rs565840574	G	A	0.35872	0.0857	0.008724	8.907e-23	35347	96.5007
proteins_Ferkingstad	13416_8_TMEM132D_T132D	13416_8_TMEM132D_T132D	Sex-combined	10	17849818	rs71497226	C	T	0.79881	-0.0592	0.010425	1.357e-08	35345	32.2471
proteins_Ferkingstad	13416_8_TMEM132D_T132D	13416_8_TMEM132D_T132D	Sex-combined	12	129146206	rs7309864	G	A	0.49164	0.0633	0.00839	4.546e-14	35379	56.9224
proteins_Ferkingstad	13416_8_TMEM132D_T132D	13416_8_TMEM132D_T132D	Sex-combined	12	129251681	rs74322448	T	C	0.03694	-0.2334	0.022742	1.034e-24	35377	105.328
proteins_Ferkingstad	13416_8_TMEM132D_T132D	13416_8_TMEM132D_T132D	Sex-combined	12	129450796	rs189863837	A	G	0.05536	0.2536	0.017945	2.418e-45	35377	199.715
proteins_Ferkingstad	13416_8_TMEM132D_T132D	13416_8_TMEM132D_T132D	Sex-combined	12	129595744	rs55851595	T	C	0.07029	0.6456	0.012916	0	35378	2498.45
proteins_Ferkingstad	13416_8_TMEM132D_T132D	13416_8_TMEM132D_T132D	Sex-combined	12	129636932	rs111839880	G	A	0.05104	-0.1149	0.019645	4.947e-09	35378	34.2087
proteins_Ferkingstad	13416_8_TMEM132D_T132D	13416_8_TMEM132D_T132D	Sex-combined	12	129909216	rs11613152	T	C	0.13759	-0.0835	0.012231	8.691e-12	35367	46.6068
proteins_Ferkingstad	13416_8_TMEM132D_T132D	13416_8_TMEM132D_T132D	Sex-combined	17	45680084	rs55974014	A	C	0.1683	-0.063	0.011213	1.924e-08	35358	31.5673
proteins_Ferkingstad	13416_8_TMEM132D_T132D	13416_8_TMEM132D_T132D	Sex-combined	6	31367798	rs2844572	C	A	0.31905	-0.05	0.00898	2.581e-08	35434	31.0018
proteins_Ferkingstad	13416_8_TMEM132D_T132D	13416_8_TMEM132D_T132D	Sex-combined	8	54524233	rs28600710	A	!	0.24018	0.0596	0.009698	7.975e-10	35349	37.7684
proteins_Ferkingstad	13416_8_TMEM132D_T132D	13416_8_TMEM132D_T132D	Sex-combined	9	133279427	rs635634	C	T	0.87005	0.0994	0.012376	9.625e-16	35365	64.5078
proteins_Ferkingstad	13421_17_TMEM167B_KISHB	13421_17_TMEM167B_KISHB	Sex-combined	1	196692375	rs10922094	CATTA	!	0.59845	-0.0689	0.008064	1.29e-17	35333	73.0024
proteins_Ferkingstad	13421_17_TMEM167B_KISHB	13421_17_TMEM167B_KISHB	Sex-combined	6	31930134	rs147906938	A	T	0.03884	0.1178	0.020234	5.814e-09	35435	33.8943
proteins_Ferkingstad	13422_66_ENOX2_ENOX2	13422_66_ENOX2_ENOX2	Sex-combined	1	196692375	rs10922094	CATTA	!	0.59845	-0.1318	0.008072	6.151e-60	35333	266.605
proteins_Ferkingstad	13422_66_ENOX2_ENOX2	13422_66_ENOX2_ENOX2	Sex-combined	16	53763653	rs4784323	G	A	0.64666	0.0455	0.00829	4.052e-08	35360	30.1241
proteins_Ferkingstad	13422_66_ENOX2_ENOX2	13422_66_ENOX2_ENOX2	Sex-combined	2	27563321	rs10208529	T	!	0.2164	0.0554	0.009546	6.505e-09	35367	33.6804
proteins_Ferkingstad	13422_66_ENOX2_ENOX2	13422_66_ENOX2_ENOX2	Sex-combined	3	165743688	rs1706435	G	A	0.36981	0.0469	0.008201	1.072e-08	35333	32.7048
proteins_Ferkingstad	13422_66_ENOX2_ENOX2	13422_66_ENOX2_ENOX2	Sex-combined	6	31910331	rs6457457	T	C	0.06527	0.1148	0.016043	8.328e-13	35435	51.205
proteins_Ferkingstad	13422_66_ENOX2_ENOX2	13422_66_ENOX2_ENOX2	Sex-combined	6	32008772	rs28573154	A	G	0.145	0.0871	0.01104	3.028e-15	35434	62.2441
proteins_Ferkingstad	13423_94_FAM213A_CJ058	13423_94_FAM213A_CJ058	Sex-combined	10	80436305	rs10887871	G	A	0.44209	-0.0928	0.007874	4.59e-32	35362	138.901
proteins_Ferkingstad	13423_94_FAM213A_CJ058	13423_94_FAM213A_CJ058	Sex-combined	1	196692375	rs10922094	CATTA	!	0.59845	-0.0981	0.007965	7.445e-35	35333	151.693
proteins_Ferkingstad	13423_94_FAM213A_CJ058	13423_94_FAM213A_CJ058	Sex-combined	2	216622986	rs111696008	A	G	0.02443	-0.1481	0.025951	1.151e-08	35353	32.5688
proteins_Ferkingstad	13423_94_FAM213A_CJ058	13423_94_FAM213A_CJ058	Sex-combined	22	22117242	rs7293130	A	G	0.32438	-0.075	0.008431	5.785e-19	35357	79.1342
proteins_Ferkingstad	13423_94_FAM213A_CJ058	13423_94_FAM213A_CJ058	Sex-combined	3	165768357	rs11720167	G	T	0.19032	0.0852	0.009937	9.969e-18	35333	73.5138
proteins_Ferkingstad	13423_94_FAM213A_CJ058	13423_94_FAM213A_CJ058	Sex-combined	6	31379034	rs9266628	A	G	0.14921	0.0839	0.010948	1.814e-14	35434	58.7292
proteins_Ferkingstad	13423_94_FAM213A_CJ058	13423_94_FAM213A_CJ058	Sex-combined	6	31878964	rs2075798	A	C	0.0783	0.0912	0.014551	3.671e-10	35435	39.2829
proteins_Ferkingstad	13423_94_FAM213A_CJ058	13423_94_FAM213A_CJ058	Sex-combined	6	31976816	rs550671	T	C	0.14045	0.0888	0.011224	2.536e-15	35434	62.5937
proteins_Ferkingstad	13427_66_MAN1C1_MA1C1	13427_66_MAN1C1_MA1C1	Sex-combined	10	17414575	rs4561106	C	T	0.47082	0.0563	0.008249	8.781e-12	35354	46.5816
proteins_Ferkingstad	13427_66_MAN1C1_MA1C1	13427_66_MAN1C1_MA1C1	Sex-combined	10	17770126	rs561088406	A	G	0.13935	0.1334	0.011894	3.414e-29	35349	125.793
proteins_Ferkingstad	13427_66_MAN1C1_MA1C1	13427_66_MAN1C1_MA1C1	Sex-combined	10	17821038	rs2477642	C	T	0.56148	0.1412	0.008291	4.844e-65	35345	290.038
proteins_Ferkingstad	13427_66_MAN1C1_MA1C1	13427_66_MAN1C1_MA1C1	Sex-combined	10	17849710	rs71497223	G	A	0.79882	-0.1148	0.010281	5.946e-29	35346	124.685
proteins_Ferkingstad	13427_66_MAN1C1_MA1C1	13427_66_MAN1C1_MA1C1	Sex-combined	10	17908190	rs530931965	C	T	0.29811	0.0889	0.009019	6.373e-23	35347	97.1598
proteins_Ferkingstad	13427_66_MAN1C1_MA1C1	13427_66_MAN1C1_MA1C1	Sex-combined	1	109928142	rs333947	A	G	0.14937	-0.0789	0.011659	1.314e-11	35343	45.7964
proteins_Ferkingstad	13427_66_MAN1C1_MA1C1	13427_66_MAN1C1_MA1C1	Sex-combined	11	117131687	rs6589598	G	A	0.76754	-0.0873	0.009718	2.629e-19	35372	80.7002
proteins_Ferkingstad	13427_66_MAN1C1_MA1C1	13427_66_MAN1C1_MA1C1	Sex-combined	1	161653235	rs61804164	C	G	0.18137	0.0853	0.010545	5.993e-16	35345	65.4342
proteins_Ferkingstad	13427_66_MAN1C1_MA1C1	13427_66_MAN1C1_MA1C1	Sex-combined	1	25558006	rs34136392	G	T	0.56822	-0.0507	0.008382	1.461e-09	35361	36.5865
proteins_Ferkingstad	13427_66_MAN1C1_MA1C1	13427_66_MAN1C1_MA1C1	Sex-combined	1	25585369	rs4573504	G	A	0.18902	0.0998	0.010489	1.815e-21	35360	90.5301
proteins_Ferkingstad	13427_66_MAN1C1_MA1C1	13427_66_MAN1C1_MA1C1	Sex-combined	1	25682168	rs11247595	C	T	0.54527	-0.1905	0.008274	2.754e-117	35363	530.101
proteins_Ferkingstad	13427_66_MAN1C1_MA1C1	13427_66_MAN1C1_MA1C1	Sex-combined	19	47631841	rs143794981	A	G	0.01432	0.2165	0.034025	1.979e-10	35365	40.4874
proteins_Ferkingstad	13427_66_MAN1C1_MA1C1	13427_66_MAN1C1_MA1C1	Sex-combined	19	48825936	rs111903631	C	T	0.01817	0.1871	0.030185	5.703e-10	35371	38.4207
proteins_Ferkingstad	13427_66_MAN1C1_MA1C1	13427_66_MAN1C1_MA1C1	Sex-combined	19	51811402	rs28873836	C	G	0.27564	-0.2044	0.009133	6.138e-111	35378	500.881
proteins_Ferkingstad	13427_66_MAN1C1_MA1C1	13427_66_MAN1C1_MA1C1	Sex-combined	19	51936045	rs4801902	T	C	0.0647	0.1288	0.016603	8.668e-15	35378	60.1809
proteins_Ferkingstad	13427_66_MAN1C1_MA1C1	13427_66_MAN1C1_MA1C1	Sex-combined	5	61260650	rs12189420	T	C	0.87148	0.0685	0.012356	2.959e-08	35349	30.7344
proteins_Ferkingstad	13427_66_MAN1C1_MA1C1	13427_66_MAN1C1_MA1C1	Sex-combined	5	72863352	rs4704043	T	!	0.69137	0.054	0.008884	1.213e-09	35348	36.9463
proteins_Ferkingstad	13427_66_MAN1C1_MA1C1	13427_66_MAN1C1_MA1C1	Sex-combined	6	32400781	rs9268485	T	C	0.48048	0.0463	0.008132	1.246e-08	35433	32.4166
proteins_Ferkingstad	13427_66_MAN1C1_MA1C1	13427_66_MAN1C1_MA1C1	Sex-combined	6	33080680	rs1126504	G	C	0.27451	0.0587	0.009244	2.154e-10	35432	40.3233
proteins_Ferkingstad	13427_66_MAN1C1_MA1C1	13427_66_MAN1C1_MA1C1	Sex-combined	9	33121572	rs10813948	A	G	0.2872	-0.0685	0.009042	3.562e-14	35343	57.3921
proteins_Ferkingstad	13429_3_WFDC10A_WF10A	13429_3_WFDC10A_WF10A	Sex-combined	1	196695521	rs10922098	T	C	0.59989	-0.1262	0.008074	4.516e-55	35332	244.31
proteins_Ferkingstad	13429_3_WFDC10A_WF10A	13429_3_WFDC10A_WF10A	Sex-combined	3	165772680	rs2668202	G	A	0.69009	-0.0566	0.008548	3.555e-11	35333	43.8434
proteins_Ferkingstad	13429_3_WFDC10A_WF10A	13429_3_WFDC10A_WF10A	Sex-combined	6	31471721	rs9267139	A	G	0.10872	0.0714	0.012634	1.59e-08	35433	31.9385
proteins_Ferkingstad	13429_3_WFDC10A_WF10A	13429_3_WFDC10A_WF10A	Sex-combined	6	31967534	rs453821	T	C	0.13894	0.1051	0.011401	3.015e-20	35435	84.9806
proteins_Ferkingstad	13429_3_WFDC10A_WF10A	13429_3_WFDC10A_WF10A	Sex-combined	6	32627652	rs6926251	C	T	0.72301	0.0634	0.00877	4.85e-13	35433	52.2612
proteins_Ferkingstad	13430_50_SLC14A1_UT1	13430_50_SLC14A1_UT1	Sex-combined	1	196695521	rs10922098	T	C	0.59989	-0.1036	0.008057	7.776e-38	35332	165.338
proteins_Ferkingstad	13430_50_SLC14A1_UT1	13430_50_SLC14A1_UT1	Sex-combined	2	27563321	rs10208529	T	!	0.2164	0.0526	0.009509	3.178e-08	35367	30.5986
proteins_Ferkingstad	13430_50_SLC14A1_UT1	13430_50_SLC14A1_UT1	Sex-combined	3	165730789	rs9864801	TAGAGAG	!	0.58064	-0.0625	0.007988	5.113e-15	35333	61.2187
proteins_Ferkingstad	13430_50_SLC14A1_UT1	13430_50_SLC14A1_UT1	Sex-combined	6	31910331	rs6457457	T	C	0.06527	0.11	0.01597	5.66e-12	35435	47.4434
proteins_Ferkingstad	13430_50_SLC14A1_UT1	13430_50_SLC14A1_UT1	Sex-combined	6	31976816	rs550671	T	C	0.14045	0.0952	0.011334	4.493e-17	35434	70.5517
proteins_Ferkingstad	13431_74_FAM159A_F159A	13431_74_FAM159A_F159A	Sex-combined	1	196695521	rs10922098	T	C	0.59989	-0.0462	0.008067	1.022e-08	35332	32.7989
proteins_Ferkingstad	13431_74_FAM159A_F159A	13431_74_FAM159A_F159A	Sex-combined	6	31930134	rs147906938	A	T	0.03884	0.1401	0.020231	4.36e-12	35435	47.9558
proteins_Ferkingstad	13431_74_FAM159A_F159A	13431_74_FAM159A_F159A	Sex-combined	6	32310858	rs9268199	A	G	0.706	0.0529	0.008602	7.76e-10	35433	37.8192
proteins_Ferkingstad	13434_172_PARVA_PARVA	13434_172_PARVA_PARVA	Sex-combined	10	16815134	rs812426	G	C	0.52619	0.0504	0.008191	7.589e-10	35357	37.8606
proteins_Ferkingstad	13434_172_PARVA_PARVA	13434_172_PARVA_PARVA	Sex-combined	10	63311455	rs10822155	A	C	0.43479	0.0584	0.008251	1.461e-12	35345	50.0971
proteins_Ferkingstad	13434_172_PARVA_PARVA	13434_172_PARVA_PARVA	Sex-combined	11	12050666	rs11022131	G	C	0.29562	-0.0581	0.009025	1.216e-10	35370	41.4436
proteins_Ferkingstad	13434_172_PARVA_PARVA	13434_172_PARVA_PARVA	Sex-combined	11	12350362	rs4757383	A	!	0.9101	-0.1458	0.014288	1.897e-24	35372	104.129
proteins_Ferkingstad	13434_172_PARVA_PARVA	13434_172_PARVA_PARVA	Sex-combined	7	106731773	rs342293	G	C	0.45412	-0.097	0.00819	2.33e-32	35351	140.274
proteins_Ferkingstad	13435_31_IL20RB_IL_20_Rb	13435_31_IL20RB_IL_20_Rb	Sex-combined	10	74103992	rs2270552	T	C	0.72917	0.0545	0.008793	5.717e-10	35363	38.4166
proteins_Ferkingstad	13435_31_IL20RB_IL_20_Rb	13435_31_IL20RB_IL_20_Rb	Sex-combined	14	105124547	rs11628893	C	T	0.1043	0.0712	0.012833	2.887e-08	35108	30.7825
proteins_Ferkingstad	13435_31_IL20RB_IL_20_Rb	13435_31_IL20RB_IL_20_Rb	Sex-combined	14	105863243	rs2338626	C	!	0.79405	-0.1364	0.009905	3.833e-43	34960	189.636
proteins_Ferkingstad	13435_31_IL20RB_IL_20_Rb	13435_31_IL20RB_IL_20_Rb	Sex-combined	14	105891588	rs113075502	A	G	0.22357	0.0678	0.009634	1.959e-12	34960	49.5275
proteins_Ferkingstad	13435_31_IL20RB_IL_20_Rb	13435_31_IL20RB_IL_20_Rb	Sex-combined	19	35345260	rs3761068	G	A	0.22627	-0.0616	0.009338	4.202e-11	35363	43.5165
proteins_Ferkingstad	13435_31_IL20RB_IL_20_Rb	13435_31_IL20RB_IL_20_Rb	Sex-combined	6	31705659	rs9267546	A	G	0.08353	-0.1072	0.014312	6.878e-14	35433	56.1034
proteins_Ferkingstad	13435_31_IL20RB_IL_20_Rb	13435_31_IL20RB_IL_20_Rb	Sex-combined	6	32659198	rs28414125	CAT	!	0.18023	-0.1487	0.010134	9.531e-49	35433	215.308
proteins_Ferkingstad	13435_31_IL20RB_IL_20_Rb	13435_31_IL20RB_IL_20_Rb	Sex-combined	6	32663091	rs9274211	C	T	0.60671	0.0942	0.007994	4.73e-32	35433	138.859
proteins_Ferkingstad	13435_31_IL20RB_IL_20_Rb	13435_31_IL20RB_IL_20_Rb	Sex-combined	6	33118239	rs3117037	C	T	0.12983	-0.0662	0.011689	1.483e-08	35431	32.0746
proteins_Ferkingstad	13436_54_MAZ_MAZ	13436_54_MAZ_MAZ	Sex-combined	5	96786011	rs469758	T	C	0.6487	-0.0531	0.008227	1.086e-10	35343	41.6587
proteins_Ferkingstad	13436_54_MAZ_MAZ	13436_54_MAZ_MAZ	Sex-combined	6	29941012	rs13203830	TATTTCATTCATTAAA	!	0.30335	-0.1099	0.008556	9.197e-38	35438	164.989
proteins_Ferkingstad	13436_54_MAZ_MAZ	13436_54_MAZ_MAZ	Sex-combined	6	29959199	rs2523938	G	A	0.1486	0.0664	0.011178	2.842e-09	35439	35.2864
proteins_Ferkingstad	13436_54_MAZ_MAZ	13436_54_MAZ_MAZ	Sex-combined	6	32655590	rs28374650	T	C	0.29732	0.0553	0.008539	9.417e-11	35433	41.9408
proteins_Ferkingstad	13438_115_CHRD_CHRD	13438_115_CHRD_CHRD	Sex-combined	19	35345260	rs3761068	G	A	0.22627	-0.0512	0.009325	3.999e-08	35363	30.1469
proteins_Ferkingstad	13438_115_CHRD_CHRD	13438_115_CHRD_CHRD	Sex-combined	3	184381262	rs34095724	T	C	0.05375	-0.1876	0.017478	7.1e-27	35349	115.208
proteins_Ferkingstad	13438_115_CHRD_CHRD	13438_115_CHRD_CHRD	Sex-combined	6	31470319	rs2523668	A	C	0.15764	0.0766	0.010677	7.263e-13	35433	51.4706
proteins_Ferkingstad	13438_115_CHRD_CHRD	13438_115_CHRD_CHRD	Sex-combined	6	32478492	rs10947290	A	G	0.12319	-0.1729	0.01209	2.158e-46	35433	204.521
proteins_Ferkingstad	13438_115_CHRD_CHRD	13438_115_CHRD_CHRD	Sex-combined	6	32652746	rs17612845	TCATCTTCTAAGACGGAGA	!	0.08052	-0.1733	0.014176	2.297e-34	35433	149.448
proteins_Ferkingstad	13439_6_IQCF3_IQCF3	13439_6_IQCF3_IQCF3	Sex-combined	1	196695521	rs10922098	T	C	0.59989	-0.1223	0.00812	2.869e-51	35332	226.851
proteins_Ferkingstad	13439_6_IQCF3_IQCF3	13439_6_IQCF3_IQCF3	Sex-combined	3	165787389	rs1355538	G	A	0.60153	-0.0529	0.008123	7.406e-11	35332	42.411
proteins_Ferkingstad	13439_6_IQCF3_IQCF3	13439_6_IQCF3_IQCF3	Sex-combined	6	31910331	rs6457457	T	C	0.06527	0.1203	0.016105	8.047e-14	35435	55.7969
proteins_Ferkingstad	13439_6_IQCF3_IQCF3	13439_6_IQCF3_IQCF3	Sex-combined	6	31976816	rs550671	T	C	0.14045	0.1091	0.011428	1.342e-21	35434	91.14
proteins_Ferkingstad	13441_30_DIXDC1_DIXC1	13441_30_DIXDC1_DIXC1	Sex-combined	1	196692375	rs10922094	CATTA	!	0.59845	-0.0973	0.008008	5.712e-34	35333	147.631
proteins_Ferkingstad	13441_30_DIXDC1_DIXC1	13441_30_DIXDC1_DIXC1	Sex-combined	19	44928401	rs8106813	G	A	0.46477	0.0448	0.007924	1.572e-08	35362	31.9644
proteins_Ferkingstad	13441_30_DIXDC1_DIXC1	13441_30_DIXDC1_DIXC1	Sex-combined	3	165762312	rs6445035	A	G	0.1904	0.0856	0.009974	9.287e-18	35333	73.6561
proteins_Ferkingstad	13441_30_DIXDC1_DIXC1	13441_30_DIXDC1_DIXC1	Sex-combined	3	49653063	rs11709525	T	C	0.30712	-0.0486	0.008501	1.083e-08	35337	32.6838
proteins_Ferkingstad	13441_30_DIXDC1_DIXC1	13441_30_DIXDC1_DIXC1	Sex-combined	6	31878964	rs2075798	A	C	0.0783	0.0876	0.014635	2.154e-09	35435	35.828
proteins_Ferkingstad	13441_30_DIXDC1_DIXC1	13441_30_DIXDC1_DIXC1	Sex-combined	6	31967534	rs453821	T	C	0.13894	0.0852	0.01131	4.951e-14	35435	56.7484
proteins_Ferkingstad	13447_42_SPRN_SPRN	13447_42_SPRN_SPRN	Sex-combined	1	196692375	rs10922094	CATTA	!	0.59845	-0.0442	0.007992	3.192e-08	35333	30.5868
proteins_Ferkingstad	13447_42_SPRN_SPRN	13447_42_SPRN_SPRN	Sex-combined	1	230733278	rs35837081	CATCTCAAAAACAAACAAACAAAA	!	0.1265	0.1294	0.011706	2.098e-28	35358	122.194
proteins_Ferkingstad	13447_42_SPRN_SPRN	13447_42_SPRN_SPRN	Sex-combined	14	92418282	rs73337476	T	C	0.03078	0.123	0.022258	3.273e-08	35360	30.5378
proteins_Ferkingstad	13447_42_SPRN_SPRN	13447_42_SPRN_SPRN	Sex-combined	14	94186307	rs78111684	A	G	0.0124	0.2302	0.035861	1.37e-10	35366	41.2065
proteins_Ferkingstad	13447_42_SPRN_SPRN	13447_42_SPRN_SPRN	Sex-combined	14	94193584	rs138642808	T	G	0.01164	0.2315	0.036649	2.671e-10	35366	39.9004
proteins_Ferkingstad	13447_42_SPRN_SPRN	13447_42_SPRN_SPRN	Sex-combined	14	94378225	rs2073333	T	C	0.20754	0.2679	0.009601	2.441e-171	35365	778.597
proteins_Ferkingstad	13447_42_SPRN_SPRN	13447_42_SPRN_SPRN	Sex-combined	2	89160700	rs2248747	C	T	0.06109	0.1125	0.016336	5.721e-12	35344	47.4257
proteins_Ferkingstad	13447_42_SPRN_SPRN	13447_42_SPRN_SPRN	Sex-combined	3	165787389	rs1355538	G	A	0.60153	-0.0653	0.007977	2.709e-16	35332	67.0112
proteins_Ferkingstad	13447_42_SPRN_SPRN	13447_42_SPRN_SPRN	Sex-combined	8	6955979	rs2702852	G	T	0.45334	-0.0514	0.007891	7.344e-11	35387	42.4289
proteins_Ferkingstad	13449_25_SF3B4_SF3B4	13449_25_SF3B4_SF3B4	Sex-combined	1	149875751	rs141494464	T	C	0.08638	-0.0877	0.01439	1.097e-09	35348	37.1431
proteins_Ferkingstad	13449_25_SF3B4_SF3B4	13449_25_SF3B4_SF3B4	Sex-combined	3	74348841	rs62269916	A	G	0.03471	0.1194	0.021752	4.039e-08	35337	30.1308
proteins_Ferkingstad	13450_49_USP8_UBP8	13450_49_USP8_UBP8	Sex-combined	11	198986	rs4980320	C	T	0.46986	0.0507	0.008052	3.039e-10	35346	39.6468
proteins_Ferkingstad	13450_49_USP8_UBP8	13450_49_USP8_UBP8	Sex-combined	12	54318524	rs10876550	A	G	0.56301	0.055	0.00811	1.19e-11	35368	45.9921
proteins_Ferkingstad	13450_49_USP8_UBP8	13450_49_USP8_UBP8	Sex-combined	15	50433826	rs62019074	C	T	0.16136	0.1017	0.010906	1.104e-20	35355	86.9583
proteins_Ferkingstad	13450_49_USP8_UBP8	13450_49_USP8_UBP8	Sex-combined	17	5848332	rs185009887	A	G	0.02519	-0.1471	0.026058	1.65e-08	35368	31.8671
proteins_Ferkingstad	13450_49_USP8_UBP8	13450_49_USP8_UBP8	Sex-combined	2	240571486	rs78909033	A	G	0.16064	-0.1969	0.010914	9.344e-73	35264	325.479
proteins_Ferkingstad	13450_49_USP8_UBP8	13450_49_USP8_UBP8	Sex-combined	3	56815721	rs1354034	C	T	0.61881	0.0742	0.008259	2.6e-19	35350	80.7147
proteins_Ferkingstad	13450_49_USP8_UBP8	13450_49_USP8_UBP8	Sex-combined	7	106676033	rs342200	A	!	0.42559	-0.0523	0.008095	1.04e-10	35351	41.7417
proteins_Ferkingstad	13451_2_FNDC4_FNDC4	13451_2_FNDC4_FNDC4	Sex-combined	1	196695521	rs10922098	T	C	0.59989	-0.1041	0.008031	2.02e-38	35332	168.02
proteins_Ferkingstad	13451_2_FNDC4_FNDC4	13451_2_FNDC4_FNDC4	Sex-combined	3	165743688	rs1706435	G	A	0.36981	0.0516	0.008147	2.4e-10	35333	40.1147
proteins_Ferkingstad	13451_2_FNDC4_FNDC4	13451_2_FNDC4_FNDC4	Sex-combined	6	32581624	rs701831	C	T	0.77654	0.0546	0.009376	5.762e-09	35433	33.9117
proteins_Ferkingstad	13451_2_FNDC4_FNDC4	13451_2_FNDC4_FNDC4	Sex-combined	6	32624442	rs9271642	G	A	0.58709	0.0616	0.007957	9.82e-15	35433	59.9325
proteins_Ferkingstad	13452_113_SMIM13_SIM13	13452_113_SMIM13_SIM13	Sex-combined	1	196692375	rs10922094	CATTA	!	0.59845	-0.1031	0.008049	1.458e-37	35333	164.072
proteins_Ferkingstad	13452_113_SMIM13_SIM13	13452_113_SMIM13_SIM13	Sex-combined	3	165787389	rs1355538	G	A	0.60153	-0.0571	0.008052	1.326e-12	35332	50.288
proteins_Ferkingstad	13452_113_SMIM13_SIM13	13452_113_SMIM13_SIM13	Sex-combined	6	32008772	rs28573154	A	G	0.145	0.083	0.011	4.519e-14	35434	56.9339
proteins_Ferkingstad	13452_113_SMIM13_SIM13	13452_113_SMIM13_SIM13	Sex-combined	6	32629228	rs6929057	C	A	0.30396	0.0498	0.008544	5.58e-09	35433	33.9732
proteins_Ferkingstad	13453_2_MRPL33_RM33	13453_2_MRPL33_RM33	Sex-combined	1	196692375	rs10922094	CATTA	!	0.59845	-0.061	0.008159	7.625e-14	35333	55.8967
proteins_Ferkingstad	13453_2_MRPL33_RM33	13453_2_MRPL33_RM33	Sex-combined	14	93290353	rs112848587	T	C	0.01403	0.3068	0.034213	3.035e-19	35362	80.4134
proteins_Ferkingstad	13453_2_MRPL33_RM33	13453_2_MRPL33_RM33	Sex-combined	14	94085983	rs8006174	G	A	0.24062	-0.0723	0.0095	2.726e-14	35365	57.9201
proteins_Ferkingstad	13453_2_MRPL33_RM33	13453_2_MRPL33_RM33	Sex-combined	14	94186307	rs78111684	A	G	0.0124	0.3954	0.036922	9.236e-27	35366	114.684
proteins_Ferkingstad	13453_2_MRPL33_RM33	13453_2_MRPL33_RM33	Sex-combined	14	94372765	rs4900230	G	A	0.25999	0.3481	0.007867	0	35366	1957.9
proteins_Ferkingstad	13453_2_MRPL33_RM33	13453_2_MRPL33_RM33	Sex-combined	14	94411531	rs112963922	T	C	0.01119	0.6397	0.037784	2.678e-64	35365	286.64
proteins_Ferkingstad	13453_2_MRPL33_RM33	13453_2_MRPL33_RM33	Sex-combined	14	94439066	rs1989296	C	T	0.84114	0.099	0.010951	1.561e-19	35366	81.7265
proteins_Ferkingstad	13453_2_MRPL33_RM33	13453_2_MRPL33_RM33	Sex-combined	3	165787389	rs1355538	G	A	0.60153	-0.0464	0.008141	1.2e-08	35332	32.4848
proteins_Ferkingstad	13457_33_ELF5_ELF5	13457_33_ELF5_ELF5	Sex-combined	10	100000015	rs769285105	A	G	0.00024	0.2288	0.288165	0.427201	35363	0.630419
proteins_Ferkingstad	13459_30_TOR4A_CI167	13459_30_TOR4A_CI167	Sex-combined	1	196692375	rs10922094	CATTA	!	0.59845	-0.0504	0.008088	4.619e-10	35333	38.831
proteins_Ferkingstad	13459_30_TOR4A_CI167	13459_30_TOR4A_CI167	Sex-combined	2	3592552	rs6542680	T	C	0.81638	-0.0637	0.010247	5.095e-10	35326	38.6443
proteins_Ferkingstad	13460_4_CHAD_CHAD	13460_4_CHAD_CHAD	Sex-combined	1	113834946	rs2476601	G	A	0.8668	0.0702	0.01218	8.246e-09	35345	33.2185
proteins_Ferkingstad	13460_4_CHAD_CHAD	13460_4_CHAD_CHAD	Sex-combined	13	42378009	rs9594738	T	C	0.5644	0.0955	0.008311	1.477e-30	35355	132.038
proteins_Ferkingstad	13460_4_CHAD_CHAD	13460_4_CHAD_CHAD	Sex-combined	13	42625967	rs78667121	A	G	0.03405	-0.13	0.022993	1.569e-08	35356	31.9665
proteins_Ferkingstad	13460_4_CHAD_CHAD	13460_4_CHAD_CHAD	Sex-combined	14	75318019	rs56225285	G	A	0.34178	0.0518	0.008667	2.278e-09	35343	35.7209
proteins_Ferkingstad	13460_4_CHAD_CHAD	13460_4_CHAD_CHAD	Sex-combined	17	50457426	rs28590506	A	G	0.32347	-0.0515	0.00878	4.476e-09	35357	34.4053
proteins_Ferkingstad	13460_4_CHAD_CHAD	13460_4_CHAD_CHAD	Sex-combined	18	62387624	rs884205	C	A	0.73506	-0.0585	0.00941	5.083e-10	35361	38.6485
proteins_Ferkingstad	13460_4_CHAD_CHAD	13460_4_CHAD_CHAD	Sex-combined	19	54249685	rs2361797	G	A	0.57776	-0.0677	0.00836	5.6e-16	35363	65.579
proteins_Ferkingstad	13460_4_CHAD_CHAD	13460_4_CHAD_CHAD	Sex-combined	21	36463466	rs219768	G	C	0.24578	-0.0522	0.009536	4.398e-08	35378	29.9646
proteins_Ferkingstad	13460_4_CHAD_CHAD	13460_4_CHAD_CHAD	Sex-combined	4	38391654	rs11726170	T	C	0.13062	0.0808	0.012132	2.736e-11	35357	44.3566
proteins_Ferkingstad	13460_4_CHAD_CHAD	13460_4_CHAD_CHAD	Sex-combined	8	118874684	rs2055101	T	C	0.53682	-0.0644	0.008254	6.092e-15	35355	60.8755
proteins_Ferkingstad	13460_4_CHAD_CHAD	13460_4_CHAD_CHAD	Sex-combined	9	133279427	rs635634	C	T	0.87005	0.0692	0.012213	1.46e-08	35365	32.1046
proteins_Ferkingstad	13463_1_PXDN_PXDN	13463_1_PXDN_PXDN	Sex-combined	16	20381010	rs77924615	A	G	0.19701	-0.0651	0.010388	3.678e-10	35349	39.2734
proteins_Ferkingstad	13463_1_PXDN_PXDN	13463_1_PXDN_PXDN	Sex-combined	17	7176748	rs12945299	ACGCT	!	0.21475	0.0757	0.010044	4.802e-14	35364	56.8039
proteins_Ferkingstad	13463_1_PXDN_PXDN	13463_1_PXDN_PXDN	Sex-combined	2	1396225	rs77946397	T	C	0.0278	-0.1441	0.024951	7.682e-09	35299	33.3543
proteins_Ferkingstad	13463_1_PXDN_PXDN	13463_1_PXDN_PXDN	Sex-combined	2	1744125	rs73182757	G	A	0.28172	0.1467	0.009093	1.468e-58	35298	260.283
proteins_Ferkingstad	13463_1_PXDN_PXDN	13463_1_PXDN_PXDN	Sex-combined	2	1897460	rs12621293	GTTTGTTTG	!	0.13657	0.0792	0.011928	3.146e-11	35298	44.0875
proteins_Ferkingstad	13463_1_PXDN_PXDN	13463_1_PXDN_PXDN	Sex-combined	2	878961	rs181854898	T	C	0.00324	-0.502	0.070834	1.371e-12	35298	50.2255
proteins_Ferkingstad	13463_1_PXDN_PXDN	13463_1_PXDN_PXDN	Sex-combined	5	699887	rs368611	A	T	0.68691	-0.0526	0.009413	2.299e-08	35274	31.2259
proteins_Ferkingstad	13463_1_PXDN_PXDN	13463_1_PXDN_PXDN	Sex-combined	8	14446012	rs11787310	C	A	0.45165	0.0458	0.008243	2.752e-08	35357	30.8717
proteins_Ferkingstad	13464_8_NRAC_NRAC	13464_8_NRAC_NRAC	Sex-combined	1	196692375	rs10922094	CATTA	!	0.59845	-0.0568	0.008145	3.086e-12	35333	48.6311
proteins_Ferkingstad	13464_8_NRAC_NRAC	13464_8_NRAC_NRAC	Sex-combined	2	3592552	rs6542680	T	C	0.81638	-0.0628	0.010328	1.199e-09	35326	36.9732
proteins_Ferkingstad	13464_8_NRAC_NRAC	13464_8_NRAC_NRAC	Sex-combined	6	31949174	rs541862	C	T	0.09004	0.1004	0.013873	4.592e-13	35435	52.3753
proteins_Ferkingstad	13464_8_NRAC_NRAC	13464_8_NRAC_NRAC	Sex-combined	7	45921046	rs2854746	C	!	0.32531	0.1831	0.008504	7.89e-103	35341	463.586
proteins_Ferkingstad	13464_8_NRAC_NRAC	13464_8_NRAC_NRAC	Sex-combined	7	47693242	rs77539351	G	A	0.0458	0.1053	0.0187	1.79e-08	35340	31.7083
proteins_Ferkingstad	13465_5_RCAN1_CCP1	13465_5_RCAN1_CCP1	Sex-combined	1	196692375	rs10922094	CATTA	!	0.59845	-0.0858	0.008303	4.963e-25	35333	106.784
proteins_Ferkingstad	13465_5_RCAN1_CCP1	13465_5_RCAN1_CCP1	Sex-combined	21	34514913	rs41313005	C	T	0.01828	0.2176	0.03009	4.769e-13	35373	52.2966
proteins_Ferkingstad	13465_5_RCAN1_CCP1	13465_5_RCAN1_CCP1	Sex-combined	2	88878601	rs72847562	G	!	0.09317	-0.1083	0.014025	1.147e-14	35343	59.6281
proteins_Ferkingstad	13465_5_RCAN1_CCP1	13465_5_RCAN1_CCP1	Sex-combined	3	165761011	rs1707652	T	C	0.3102	0.0896	0.008772	1.714e-24	35333	104.332
proteins_Ferkingstad	13465_5_RCAN1_CCP1	13465_5_RCAN1_CCP1	Sex-combined	6	31667933	rs14365	C	T	0.21283	0.0912	0.009915	3.645e-20	35433	84.6066
proteins_Ferkingstad	13465_5_RCAN1_CCP1	13465_5_RCAN1_CCP1	Sex-combined	6	32013651	rs201365886	A	G	0.13525	0.1551	0.012203	5.231e-37	35434	161.544
proteins_Ferkingstad	13465_5_RCAN1_CCP1	13465_5_RCAN1_CCP1	Sex-combined	6	32542464	rs563096139	T	C	0.06657	0.1143	0.016401	3.191e-12	35433	48.5682
proteins_Ferkingstad	13465_5_RCAN1_CCP1	13465_5_RCAN1_CCP1	Sex-combined	9	114069727	rs141738059	C	T	0.00322	-0.4713	0.071261	3.748e-11	35359	43.7412
proteins_Ferkingstad	13468_5_NEURL4_NEUL4	13468_5_NEURL4_NEUL4	Sex-combined	1	196692375	rs10922094	CATTA	!	0.59845	-0.0984	0.008071	3.45e-34	35333	148.64
proteins_Ferkingstad	13468_5_NEURL4_NEUL4	13468_5_NEURL4_NEUL4	Sex-combined	19	44913484	rs438811	T	C	0.23201	-0.0905	0.009457	1.073e-21	35360	91.5778
proteins_Ferkingstad	13468_5_NEURL4_NEUL4	13468_5_NEURL4_NEUL4	Sex-combined	19	44927023	rs5112	G	C	0.48777	0.0475	0.007955	2.359e-09	35361	35.6539
proteins_Ferkingstad	13468_5_NEURL4_NEUL4	13468_5_NEURL4_NEUL4	Sex-combined	3	165743688	rs1706435	G	A	0.36981	0.0881	0.008182	4.878e-27	35333	115.94
proteins_Ferkingstad	13468_5_NEURL4_NEUL4	13468_5_NEURL4_NEUL4	Sex-combined	6	32008772	rs28573154	A	G	0.145	0.0831	0.011031	4.953e-14	35434	56.7508
proteins_Ferkingstad	13468_5_NEURL4_NEUL4	13468_5_NEURL4_NEUL4	Sex-combined	6	32630514	rs11970000	G	A	0.29339	0.0514	0.008613	2.41e-09	35433	35.6137
proteins_Ferkingstad	13470_43_PTH1R_PTH1R	13470_43_PTH1R_PTH1R	Sex-combined	1	196695521	rs10922098	T	C	0.59989	-0.1162	0.008098	1.064e-46	35332	205.9
proteins_Ferkingstad	13470_43_PTH1R_PTH1R	13470_43_PTH1R_PTH1R	Sex-combined	2	3592552	rs6542680	T	C	0.81638	-0.0566	0.010281	3.684e-08	35326	30.3083
proteins_Ferkingstad	13470_43_PTH1R_PTH1R	13470_43_PTH1R_PTH1R	Sex-combined	3	165743688	rs1706435	G	A	0.36981	0.0606	0.008207	1.539e-13	35333	54.5226
proteins_Ferkingstad	13470_43_PTH1R_PTH1R	13470_43_PTH1R_PTH1R	Sex-combined	6	31910331	rs6457457	T	C	0.06527	0.1058	0.016058	4.44e-11	35435	43.4099
proteins_Ferkingstad	13470_43_PTH1R_PTH1R	13470_43_PTH1R_PTH1R	Sex-combined	6	32008772	rs28573154	A	G	0.145	0.0814	0.011067	1.902e-13	35434	54.099
proteins_Ferkingstad	13472_35_HDHD2_HDHD2	13472_35_HDHD2_HDHD2	Sex-combined	18	46960199	rs149272336	A	G	0.00986	0.2605	0.040066	7.938e-11	35362	42.273
proteins_Ferkingstad	13472_35_HDHD2_HDHD2	13472_35_HDHD2_HDHD2	Sex-combined	18	47044338	rs117792675	A	G	0.0375	-0.2508	0.021082	1.236e-32	35361	141.524
proteins_Ferkingstad	13472_35_HDHD2_HDHD2	13472_35_HDHD2_HDHD2	Sex-combined	18	47214692	rs75228657	G	A	0.06347	0.4584	0.016308	7.728e-174	35360	790.11
proteins_Ferkingstad	13473_55_ITPKA_IP3KA	13473_55_ITPKA_IP3KA	Sex-combined	1	196677131	rs572515	G	A	0.6027	-0.095	0.008125	1.392e-31	35332	136.71
proteins_Ferkingstad	13473_55_ITPKA_IP3KA	13473_55_ITPKA_IP3KA	Sex-combined	15	41503702	rs316617	C	T	0.37787	0.0715	0.008245	4.243e-18	35358	75.2022
proteins_Ferkingstad	13473_55_ITPKA_IP3KA	13473_55_ITPKA_IP3KA	Sex-combined	3	165787389	rs1355538	G	A	0.60153	-0.0562	0.008097	3.908e-12	35332	48.1753
proteins_Ferkingstad	13473_55_ITPKA_IP3KA	13473_55_ITPKA_IP3KA	Sex-combined	6	31964400	rs444921	T	C	0.13897	0.0759	0.011444	3.304e-11	35435	43.9874
proteins_Ferkingstad	13474_40_GSTK1_GSTK1	13474_40_GSTK1_GSTK1	Sex-combined	22	40814137	rs74770429	C	T	0.04468	-0.1603	0.019689	3.907e-16	35365	66.2857
proteins_Ferkingstad	13474_40_GSTK1_GSTK1	13474_40_GSTK1_GSTK1	Sex-combined	3	56815721	rs1354034	C	T	0.61881	0.0778	0.008323	8.939e-21	35350	87.3775
proteins_Ferkingstad	13475_10_UBE2D4_UB2D4	13475_10_UBE2D4_UB2D4	Sex-combined	3	56815721	rs1354034	C	T	0.61881	0.0522	0.008271	2.768e-10	35350	39.8313
proteins_Ferkingstad	13476_16_KIN_KIN17	13476_16_KIN_KIN17	Sex-combined	1	196705140	rs203687	T	C	0.5685	-0.0431	0.007829	3.689e-08	35333	30.3069
proteins_Ferkingstad	13476_16_KIN_KIN17	13476_16_KIN_KIN17	Sex-combined	8	121349959	rs80012312	G	A	0.01799	-0.1615	0.028721	1.876e-08	35358	31.6188
proteins_Ferkingstad	13477_65_LTB4R_LT4R1	13477_65_LTB4R_LT4R1	Sex-combined	11	65147076	rs12280510	G	A	0.25006	-0.0605	0.009182	4.427e-11	35357	43.4146
proteins_Ferkingstad	13477_65_LTB4R_LT4R1	13477_65_LTB4R_LT4R1	Sex-combined	17	4820246	rs11656427	A	G	0.05852	0.1041	0.016808	5.882e-10	35373	38.3592
proteins_Ferkingstad	13477_65_LTB4R_LT4R1	13477_65_LTB4R_LT4R1	Sex-combined	19	45179618	rs75792246	G	C	0.03944	-0.1394	0.019957	2.845e-12	35364	48.7905
proteins_Ferkingstad	13477_65_LTB4R_LT4R1	13477_65_LTB4R_LT4R1	Sex-combined	3	133893094	rs7636726	T	C	0.17846	-0.0632	0.010438	1.407e-09	35352	36.6606
proteins_Ferkingstad	13477_65_LTB4R_LT4R1	13477_65_LTB4R_LT4R1	Sex-combined	6	136938587	rs12191772	A	G	0.16169	-0.1276	0.010786	2.715e-32	35358	139.952
proteins_Ferkingstad	13477_65_LTB4R_LT4R1	13477_65_LTB4R_LT4R1	Sex-combined	7	106731773	rs342293	G	C	0.45412	-0.0593	0.007951	8.785e-14	35351	55.6245
proteins_Ferkingstad	13477_65_LTB4R_LT4R1	13477_65_LTB4R_LT4R1	Sex-combined	8	105569300	rs6993770	T	A	0.22448	-0.0572	0.009542	2.039e-09	35359	35.9346
proteins_Ferkingstad	13479_8_FAM171A2_F1712	13479_8_FAM171A2_F1712	Sex-combined	1	196695521	rs10922098	T	C	0.59989	-0.0756	0.008194	2.795e-20	35332	85.1239
proteins_Ferkingstad	13479_8_FAM171A2_F1712	13479_8_FAM171A2_F1712	Sex-combined	17	28367840	rs704	A	G	0.50811	0.0751	0.008028	8.338e-21	35354	87.5115
proteins_Ferkingstad	13479_8_FAM171A2_F1712	13479_8_FAM171A2_F1712	Sex-combined	2	27588855	rs12478841	G	A	0.21569	0.0527	0.009667	4.99e-08	35367	29.7192
proteins_Ferkingstad	13479_8_FAM171A2_F1712	13479_8_FAM171A2_F1712	Sex-combined	3	165743688	rs1706435	G	A	0.36981	0.0621	0.008305	7.56e-14	35333	55.9119
proteins_Ferkingstad	13479_8_FAM171A2_F1712	13479_8_FAM171A2_F1712	Sex-combined	6	31910331	rs6457457	T	C	0.06527	0.1086	0.016239	2.266e-11	35435	44.724
proteins_Ferkingstad	13479_8_FAM171A2_F1712	13479_8_FAM171A2_F1712	Sex-combined	6	32008772	rs28573154	A	G	0.145	0.084	0.011174	5.596e-14	35434	56.5121
proteins_Ferkingstad	13481_24_TCEA2_TCEA2	13481_24_TCEA2_TCEA2	Sex-combined	1	196692375	rs10922094	CATTA	!	0.59845	-0.073	0.008159	3.663e-19	35333	80.0519
proteins_Ferkingstad	13481_24_TCEA2_TCEA2	13481_24_TCEA2_TCEA2	Sex-combined	20	64068875	rs6011275	G	T	0.32709	-0.1453	0.008573	1.986e-64	34864	287.254
proteins_Ferkingstad	13481_24_TCEA2_TCEA2	13481_24_TCEA2_TCEA2	Sex-combined	3	165744047	rs1619994	G	A	0.2807	0.0518	0.0089	5.883e-09	35333	33.875
proteins_Ferkingstad	13482_14_CNOT1_CNOT1	13482_14_CNOT1_CNOT1	Sex-combined	11	198986	rs4980320	C	T	0.46986	0.0455	0.007973	1.151e-08	35346	32.5671
proteins_Ferkingstad	13482_14_CNOT1_CNOT1	13482_14_CNOT1_CNOT1	Sex-combined	11	65159251	rs7113761	A	G	0.24918	-0.06	0.009208	7.213e-11	35357	42.4592
proteins_Ferkingstad	13482_14_CNOT1_CNOT1	13482_14_CNOT1_CNOT1	Sex-combined	12	54318524	rs10876550	A	G	0.56301	0.0456	0.008052	1.487e-08	35368	32.0717
proteins_Ferkingstad	13484_69_COL1A1_CO1A1	13484_69_COL1A1_CO1A1	Sex-combined	1	196695521	rs10922098	T	C	0.59989	-0.0841	0.007989	6.445e-26	35332	110.817
proteins_Ferkingstad	13484_69_COL1A1_CO1A1	13484_69_COL1A1_CO1A1	Sex-combined	6	32008772	rs28573154	A	G	0.145	0.0689	0.010895	2.544e-10	35434	39.993
proteins_Ferkingstad	13485_20_TMEM87B_TM87B	13485_20_TMEM87B_TM87B	Sex-combined	17	28367840	rs704	A	G	0.50811	0.131	0.007983	1.647e-60	35354	269.284
proteins_Ferkingstad	13485_20_TMEM87B_TM87B	13485_20_TMEM87B_TM87B	Sex-combined	2	224010157	rs13412535	A	G	0.19379	-0.0795	0.010104	3.6e-15	35360	61.9081
proteins_Ferkingstad	13485_20_TMEM87B_TM87B	13485_20_TMEM87B_TM87B	Sex-combined	3	186755915	rs115329695	G	A	0.02322	-0.1738	0.026668	7.165e-11	35360	42.4736
proteins_Ferkingstad	13485_20_TMEM87B_TM87B	13485_20_TMEM87B_TM87B	Sex-combined	4	186239240	rs139276089	C	G	0.4915	-0.0763	0.008015	1.745e-21	35386	90.6237
proteins_Ferkingstad	13486_9_PKD2_PKD2	13486_9_PKD2_PKD2	Sex-combined	2	233759924	rs887829	T	C	0.31955	0.0724	0.008251	1.71e-18	35366	76.9953
proteins_Ferkingstad	13487_24_UNC93B1_UN93B	13487_24_UNC93B1_UN93B	Sex-combined	6	32625850	rs9271732	A	G	0.64547	0.0471	0.008144	7.332e-09	35433	33.4477
proteins_Ferkingstad	13488_3_ARFIP1_ARFP1	13488_3_ARFIP1_ARFP1	Sex-combined	11	198986	rs4980320	C	T	0.46986	0.0545	0.008164	2.455e-11	35346	44.5643
proteins_Ferkingstad	13488_3_ARFIP1_ARFP1	13488_3_ARFIP1_ARFP1	Sex-combined	12	54318524	rs10876550	A	G	0.56301	0.0487	0.008228	3.24e-09	35368	35.0324
proteins_Ferkingstad	13488_3_ARFIP1_ARFP1	13488_3_ARFIP1_ARFP1	Sex-combined	3	56815721	rs1354034	C	T	0.61881	0.074	0.008381	1.049e-18	35350	77.96
proteins_Ferkingstad	13488_3_ARFIP1_ARFP1	13488_3_ARFIP1_ARFP1	Sex-combined	4	152485987	rs77450465	A	G	0.11819	-0.0814	0.012618	1.109e-10	35368	41.6167
proteins_Ferkingstad	13488_3_ARFIP1_ARFP1	13488_3_ARFIP1_ARFP1	Sex-combined	4	152712026	rs56730233	TGTGTGTGTGTGTGCGCGCGCA	!	0.01839	0.1842	0.030598	1.745e-09	35307	36.2404
proteins_Ferkingstad	13488_3_ARFIP1_ARFP1	13488_3_ARFIP1_ARFP1	Sex-combined	4	152779978	rs4619875	T	C	0.37238	0.2215	0.008385	8.572e-154	35371	697.817
proteins_Ferkingstad	13490_1_MPP6_MPP6	13490_1_MPP6_MPP6	Sex-combined	1	196695521	rs10922098	T	C	0.59989	-0.1403	0.008173	4.665e-66	35332	294.681
proteins_Ferkingstad	13490_1_MPP6_MPP6	13490_1_MPP6_MPP6	Sex-combined	17	28367840	rs704	A	G	0.50811	0.0561	0.008033	2.878e-12	35354	48.772
proteins_Ferkingstad	13490_1_MPP6_MPP6	13490_1_MPP6_MPP6	Sex-combined	3	165743688	rs1706435	G	A	0.36981	0.0628	0.008296	3.724e-14	35333	57.3036
proteins_Ferkingstad	13490_1_MPP6_MPP6	13490_1_MPP6_MPP6	Sex-combined	6	31882555	rs555007	C	T	0.07832	0.0913	0.014944	1e-09	35435	37.3257
proteins_Ferkingstad	13490_1_MPP6_MPP6	13490_1_MPP6_MPP6	Sex-combined	6	31967534	rs453821	T	C	0.13894	0.1106	0.01156	1.095e-21	35435	91.5366
proteins_Ferkingstad	13491_40_PDE6D_PDE6D	13491_40_PDE6D_PDE6D	Sex-combined	1	196677046	rs1329424	G	T	0.60265	-0.0865	0.008207	5.665e-26	35332	111.087
proteins_Ferkingstad	13491_40_PDE6D_PDE6D	13491_40_PDE6D_PDE6D	Sex-combined	14	106473508	rs4977155	C	T	0.16663	-0.082	0.011013	9.64e-14	34960	55.4391
proteins_Ferkingstad	13491_40_PDE6D_PDE6D	13491_40_PDE6D_PDE6D	Sex-combined	3	165833296	rs4639017	C	T	0.60717	-0.0496	0.008198	1.449e-09	35333	36.6056
proteins_Ferkingstad	13491_40_PDE6D_PDE6D	13491_40_PDE6D_PDE6D	Sex-combined	6	31967534	rs453821	T	C	0.13894	0.0708	0.01157	9.39e-10	35435	37.4455
proteins_Ferkingstad	13492_44_HSPA9_HSPA9B	13492_44_HSPA9_HSPA9B	Sex-combined	1	16170777	rs28629977	C	G	0.56822	0.0489	0.008017	1.063e-09	35380	37.2044
proteins_Ferkingstad	13492_44_HSPA9_HSPA9B	13492_44_HSPA9_HSPA9B	Sex-combined	18	58419588	rs9959832	T	C	0.78002	-0.0532	0.009527	2.35e-08	35361	31.1825
proteins_Ferkingstad	13492_44_HSPA9_HSPA9B	13492_44_HSPA9_HSPA9B	Sex-combined	3	124332133	rs77567657	T	G	0.00428	0.3411	0.059979	1.293e-08	35360	32.3419
proteins_Ferkingstad	13493_5_GRID1_GRID1	13493_5_GRID1_GRID1	Sex-combined	1	196695521	rs10922098	T	C	0.59989	-0.0996	0.007986	1.074e-35	35332	155.546
proteins_Ferkingstad	13493_5_GRID1_GRID1	13493_5_GRID1_GRID1	Sex-combined	3	165762312	rs6445035	A	G	0.1904	0.0812	0.009945	3.206e-16	35333	66.6657
proteins_Ferkingstad	13493_5_GRID1_GRID1	13493_5_GRID1_GRID1	Sex-combined	6	31967534	rs453821	T	C	0.13894	0.0817	0.011275	4.287e-13	35435	52.5063
proteins_Ferkingstad	13493_5_GRID1_GRID1	13493_5_GRID1_GRID1	Sex-combined	6	32605402	rs601020	A	G	0.27605	0.0498	0.008764	1.33e-08	35433	32.289
proteins_Ferkingstad	13493_5_GRID1_GRID1	13493_5_GRID1_GRID1	Sex-combined	6	96614917	rs211161	G	T	0.98474	0.171	0.030926	3.216e-08	35337	30.5735
proteins_Ferkingstad	13494_6_CERS5_CERS5	13494_6_CERS5_CERS5	Sex-combined	1	196692375	rs10922094	CATTA	!	0.59845	-0.0799	0.008084	4.889e-23	35333	97.6879
proteins_Ferkingstad	13494_6_CERS5_CERS5	13494_6_CERS5_CERS5	Sex-combined	6	32618599	rs11755689	G	A	0.33707	0.0455	0.008096	1.912e-08	35430	31.5851
proteins_Ferkingstad	13495_48_HCAR2_HCAR2	13495_48_HCAR2_HCAR2	Sex-combined	1	196740093	rs424535	T	A	0.34321	-0.0601	0.008418	9.392e-13	35333	50.9719
proteins_Ferkingstad	13495_48_HCAR2_HCAR2	13495_48_HCAR2_HCAR2	Sex-combined	17	28367840	rs704	A	G	0.50811	-0.0733	0.00799	4.547e-20	35354	84.1617
proteins_Ferkingstad	13495_48_HCAR2_HCAR2	13495_48_HCAR2_HCAR2	Sex-combined	19	6718376	rs2230199	C	G	0.2387	-0.1087	0.009308	1.654e-31	35365	136.379
proteins_Ferkingstad	13496_19_HMGCS1_HMCS1	13496_19_HMGCS1_HMCS1	Sex-combined	2	67098270	rs10185431	T	A	0.16331	-0.0627	0.011206	2.206e-08	35352	31.3065
proteins_Ferkingstad	13496_19_HMGCS1_HMCS1	13496_19_HMGCS1_HMCS1	Sex-combined	3	52275322	rs6809248	GTCATAT	!	0.00669	0.3605	0.053483	1.579e-11	35345	45.4338
proteins_Ferkingstad	13496_19_HMGCS1_HMCS1	13496_19_HMGCS1_HMCS1	Sex-combined	8	125487789	rs28601761	G	C	0.42975	-0.0499	0.008456	3.603e-09	35363	34.8234
proteins_Ferkingstad	13497_34_EIF3J_EIF3J	13497_34_EIF3J_EIF3J	Sex-combined	11	198986	rs4980320	C	T	0.46986	0.0468	0.008321	1.861e-08	35346	31.633
proteins_Ferkingstad	13497_34_EIF3J_EIF3J	13497_34_EIF3J_EIF3J	Sex-combined	3	56815721	rs1354034	C	T	0.61881	0.0715	0.008531	5.229e-17	35350	70.2445
proteins_Ferkingstad	13497_34_EIF3J_EIF3J	13497_34_EIF3J_EIF3J	Sex-combined	8	9172650	rs3748136	A	G	0.17278	0.1117	0.010933	1.666e-24	35378	104.382
proteins_Ferkingstad	13498_1_MIOX_MIOX	13498_1_MIOX_MIOX	Sex-combined	1	196695521	rs10922098	T	C	0.59989	-0.0628	0.007929	2.371e-15	35332	62.731
proteins_Ferkingstad	13498_1_MIOX_MIOX	13498_1_MIOX_MIOX	Sex-combined	14	94380925	rs17580	A	T	0.03316	0.7299	0.021586	1.238e-250	35366	1143.36
proteins_Ferkingstad	13498_1_MIOX_MIOX	13498_1_MIOX_MIOX	Sex-combined	14	94683813	rs12437339	T	C	0.04897	0.1348	0.018195	1.276e-13	35364	54.8878
proteins_Ferkingstad	13498_1_MIOX_MIOX	13498_1_MIOX_MIOX	Sex-combined	14	94860009	rs147863506	T	C	0.01312	0.2215	0.034414	1.224e-10	35361	41.4264
proteins_Ferkingstad	13498_1_MIOX_MIOX	13498_1_MIOX_MIOX	Sex-combined	20	38369011	rs2232613	T	C	0.0989	-0.076	0.01281	2.979e-09	35369	35.1989
proteins_Ferkingstad	13499_30_F8_Coagulation_Factor_VIII	13499_30_F8_Coagulation_Factor_VIII	Sex-combined	11	126435600	rs11603123	A	G	0.03671	0.1871	0.020925	3.84e-19	35365	79.9497
proteins_Ferkingstad	13499_30_F8_Coagulation_Factor_VIII	13499_30_F8_Coagulation_Factor_VIII	Sex-combined	12	102808001	rs117453529	A	G	0.00942	0.2882	0.041245	2.799e-12	35359	48.8253
proteins_Ferkingstad	13499_30_F8_Coagulation_Factor_VIII	13499_30_F8_Coagulation_Factor_VIII	Sex-combined	12	103641177	rs703623	T	G	0.63456	-0.0469	0.008554	4.181e-08	35368	30.0613
proteins_Ferkingstad	13499_30_F8_Coagulation_Factor_VIII	13499_30_F8_Coagulation_Factor_VIII	Sex-combined	12	103706537	rs78004438	T	C	0.02042	0.1668	0.028275	3.651e-09	35354	34.8006
proteins_Ferkingstad	13499_30_F8_Coagulation_Factor_VIII	13499_30_F8_Coagulation_Factor_VIII	Sex-combined	12	103756096	rs4981022	A	G	0.6794	0.0731	0.008729	5.555e-17	35355	70.1303
proteins_Ferkingstad	13499_30_F8_Coagulation_Factor_VIII	13499_30_F8_Coagulation_Factor_VIII	Sex-combined	12	104682338	rs188547348	G	A	0.02666	0.1586	0.025581	5.649e-10	35347	38.4389
proteins_Ferkingstad	13499_30_F8_Coagulation_Factor_VIII	13499_30_F8_Coagulation_Factor_VIII	Sex-combined	12	5949747	rs2362482	A	G	0.0737	0.1743	0.015758	1.945e-28	35377	122.347
proteins_Ferkingstad	13499_30_F8_Coagulation_Factor_VIII	13499_30_F8_Coagulation_Factor_VIII	Sex-combined	12	6048228	rs2283335	C	T	0.40778	0.1282	0.00832	1.439e-53	35375	237.427
proteins_Ferkingstad	13499_30_F8_Coagulation_Factor_VIII	13499_30_F8_Coagulation_Factor_VIII	Sex-combined	19	7766742	rs2277998	A	G	0.28867	-0.056	0.009015	5.231e-10	35368	38.5873
proteins_Ferkingstad	13499_30_F8_Coagulation_Factor_VIII	13499_30_F8_Coagulation_Factor_VIII	Sex-combined	2	62375785	rs9751083	C	T	0.19825	0.0582	0.010138	9.438e-09	35343	32.9565
proteins_Ferkingstad	13499_30_F8_Coagulation_Factor_VIII	13499_30_F8_Coagulation_Factor_VIII	Sex-combined	5	72801524	rs4703589	CATTGTCTTAGA	!	0.52771	0.0484	0.008132	2.649e-09	35349	35.4239
proteins_Ferkingstad	13499_30_F8_Coagulation_Factor_VIII	13499_30_F8_Coagulation_Factor_VIII	Sex-combined	6	147310065	rs6928919	G	A	0.5433	0.0479	0.008192	4.995e-09	35347	34.1894
proteins_Ferkingstad	13499_30_F8_Coagulation_Factor_VIII	13499_30_F8_Coagulation_Factor_VIII	Sex-combined	6	32623824	rs9271610	T	C	0.26982	0.0583	0.009229	2.669e-10	35433	39.905
proteins_Ferkingstad	13499_30_F8_Coagulation_Factor_VIII	13499_30_F8_Coagulation_Factor_VIII	Sex-combined	9	132657117	rs76518888	C	A	0.01702	0.2417	0.031802	2.96e-14	35367	57.7623
proteins_Ferkingstad	13499_30_F8_Coagulation_Factor_VIII	13499_30_F8_Coagulation_Factor_VIII	Sex-combined	9	133161872	rs2073925	A	G	0.05706	0.2385	0.018171	2.35e-39	35362	172.274
proteins_Ferkingstad	13499_30_F8_Coagulation_Factor_VIII	13499_30_F8_Coagulation_Factor_VIII	Sex-combined	9	133268896	rs576123	T	C	0.73984	-0.4454	0.007271	0	35365	3752.43
proteins_Ferkingstad	13499_30_F8_Coagulation_Factor_VIII	13499_30_F8_Coagulation_Factor_VIII	Sex-combined	9	133422462	rs34024143	T	C	0.1462	-0.0742	0.011693	2.217e-10	35366	40.2676
proteins_Ferkingstad	13499_30_F8_Coagulation_Factor_VIII	13499_30_F8_Coagulation_Factor_VIII	Sex-combined	9	133540282	rs117608058	A	G	0.02374	0.1584	0.026443	2.094e-09	35355	35.883
proteins_Ferkingstad	13499_30_F8_Coagulation_Factor_VIII	13499_30_F8_Coagulation_Factor_VIII	Sex-combined	9	133710429	rs569956268	C	G	0.02571	0.215	0.025652	5.234e-17	35366	70.2481
proteins_Ferkingstad	13499_30_F8_Coagulation_Factor_VIII	13499_30_F8_Coagulation_Factor_VIII	Sex-combined	9	133829389	rs117541350	T	C	0.01933	0.1881	0.030661	8.528e-10	35366	37.6361
proteins_Ferkingstad	13501_10_SLC35G2_S35G2	13501_10_SLC35G2_S35G2	Sex-combined	1	21495404	rs1697422	C	T	0.48923	-0.0534	0.008032	2.96e-11	35368	44.2013
proteins_Ferkingstad	13501_10_SLC35G2_S35G2	13501_10_SLC35G2_S35G2	Sex-combined	17	27174297	rs74386729	T	!	0.04469	-0.1592	0.019681	6.02e-16	35355	65.4322
proteins_Ferkingstad	13501_10_SLC35G2_S35G2	13501_10_SLC35G2_S35G2	Sex-combined	17	27467080	rs117554870	T	C	0.02328	-0.2059	0.028127	2.471e-13	35353	53.5878
proteins_Ferkingstad	13501_10_SLC35G2_S35G2	13501_10_SLC35G2_S35G2	Sex-combined	17	27604611	rs2289567	T	G	0.19919	-0.1148	0.010215	2.629e-29	35353	126.301
proteins_Ferkingstad	13501_10_SLC35G2_S35G2	13501_10_SLC35G2_S35G2	Sex-combined	17	28265920	rs241771	C	T	0.54527	-0.4025	0.006433	0	35353	3914.76
proteins_Ferkingstad	13501_10_SLC35G2_S35G2	13501_10_SLC35G2_S35G2	Sex-combined	17	28669043	rs77263366	C	T	0.02065	0.2629	0.028649	4.452e-20	35353	84.2097
proteins_Ferkingstad	13501_10_SLC35G2_S35G2	13501_10_SLC35G2_S35G2	Sex-combined	17	29227093	rs12953252	G	T	0.03553	0.244	0.0224	1.245e-27	35355	118.654
proteins_Ferkingstad	13501_10_SLC35G2_S35G2	13501_10_SLC35G2_S35G2	Sex-combined	17	33062421	rs55884860	C	A	0.5021	-0.054	0.008176	3.991e-11	35366	43.622
proteins_Ferkingstad	13501_10_SLC35G2_S35G2	13501_10_SLC35G2_S35G2	Sex-combined	20	62322432	rs2274933	A	G	0.16911	0.0636	0.010795	3.83e-09	35331	34.7111
proteins_Ferkingstad	13501_10_SLC35G2_S35G2	13501_10_SLC35G2_S35G2	Sex-combined	2	27588855	rs12478841	G	A	0.21569	0.062	0.009646	1.295e-10	35367	41.3132
proteins_Ferkingstad	13501_10_SLC35G2_S35G2	13501_10_SLC35G2_S35G2	Sex-combined	3	124755083	rs140431012	G	A	0.09594	-0.1313	0.013556	3.47e-22	35363	93.8137
proteins_Ferkingstad	13501_10_SLC35G2_S35G2	13501_10_SLC35G2_S35G2	Sex-combined	3	186677324	rs2228243	G	A	0.16038	0.194	0.010809	5.044e-72	35362	322.131
proteins_Ferkingstad	13501_10_SLC35G2_S35G2	13501_10_SLC35G2_S35G2	Sex-combined	4	73853128	rs941757	G	C	0.71069	-0.0641	0.008792	3.091e-13	35342	53.1546
proteins_Ferkingstad	13502_2_SLC26A11_S2611	13502_2_SLC26A11_S2611	Sex-combined	1	196695521	rs10922098	T	C	0.59989	-0.1612	0.008135	2.161e-87	35332	392.658
proteins_Ferkingstad	13502_2_SLC26A11_S2611	13502_2_SLC26A11_S2611	Sex-combined	14	100710432	rs1555405	A	G	0.30381	-0.0477	0.008738	4.79e-08	35374	29.7998
proteins_Ferkingstad	13502_2_SLC26A11_S2611	13502_2_SLC26A11_S2611	Sex-combined	17	28367840	rs704	A	G	0.50811	-0.0779	0.008004	2.182e-22	35354	94.7242
proteins_Ferkingstad	13502_2_SLC26A11_S2611	13502_2_SLC26A11_S2611	Sex-combined	3	165761011	rs1707652	T	C	0.3102	0.0986	0.008611	2.336e-30	35333	131.113
proteins_Ferkingstad	13502_2_SLC26A11_S2611	13502_2_SLC26A11_S2611	Sex-combined	6	31904575	rs1265941	C	A	0.07271	0.1011	0.015361	4.649e-11	35435	43.3175
proteins_Ferkingstad	13502_2_SLC26A11_S2611	13502_2_SLC26A11_S2611	Sex-combined	6	31967534	rs453821	T	C	0.13894	0.1224	0.011508	2.024e-26	35435	113.126
proteins_Ferkingstad	13503_19_ARL6IP5_PRAF3	13503_19_ARL6IP5_PRAF3	Sex-combined	17	28367840	rs704	A	G	0.50811	-0.0896	0.007743	5.732e-31	35354	133.905
proteins_Ferkingstad	13503_19_ARL6IP5_PRAF3	13503_19_ARL6IP5_PRAF3	Sex-combined	3	56815721	rs1354034	C	T	0.61881	0.0506	0.007965	2.112e-10	35350	40.358
proteins_Ferkingstad	13506_10_DUS2_DUS2L	13506_10_DUS2_DUS2L	Sex-combined	1	196695521	rs10922098	T	C	0.59989	-0.2015	0.008081	3.147e-137	35332	621.756
proteins_Ferkingstad	13506_10_DUS2_DUS2L	13506_10_DUS2_DUS2L	Sex-combined	19	6713251	rs1047286	A	G	0.24066	-0.0703	0.009288	3.757e-14	35366	57.2883
proteins_Ferkingstad	13506_10_DUS2_DUS2L	13506_10_DUS2_DUS2L	Sex-combined	3	165767231	rs2686395	C	T	0.6899	-0.0852	0.008572	2.819e-23	35333	98.7904
proteins_Ferkingstad	13506_10_DUS2_DUS2L	13506_10_DUS2_DUS2L	Sex-combined	6	31910331	rs6457457	T	C	0.06527	0.1614	0.016083	1.066e-23	35435	100.71
proteins_Ferkingstad	13506_10_DUS2_DUS2L	13506_10_DUS2_DUS2L	Sex-combined	6	31976816	rs550671	T	C	0.14045	0.1444	0.011414	1.102e-36	35434	160.051
proteins_Ferkingstad	13506_10_DUS2_DUS2L	13506_10_DUS2_DUS2L	Sex-combined	6	32487054	rs538958533	A	T	0.09889	0.086	0.012975	3.403e-11	35433	43.9321
proteins_Ferkingstad	13507_51_TRADD_TRADD	13507_51_TRADD_TRADD	Sex-combined	1	196058002	rs1451915	A	C	0.13641	0.0654	0.011693	2.229e-08	35329	31.2827
proteins_Ferkingstad	13507_51_TRADD_TRADD	13507_51_TRADD_TRADD	Sex-combined	1	196695521	rs10922098	T	C	0.59989	-0.1822	0.008208	3.571e-109	35332	492.745
proteins_Ferkingstad	13507_51_TRADD_TRADD	13507_51_TRADD_TRADD	Sex-combined	17	28367840	rs704	A	G	0.50811	0.0601	0.008076	9.911e-14	35354	55.3804
proteins_Ferkingstad	13507_51_TRADD_TRADD	13507_51_TRADD_TRADD	Sex-combined	19	44926286	rs71352239	T	C	0.30263	0.0583	0.008803	3.517e-11	35362	43.8607
proteins_Ferkingstad	13507_51_TRADD_TRADD	13507_51_TRADD_TRADD	Sex-combined	19	6713251	rs1047286	A	G	0.24066	-0.0569	0.009429	1.591e-09	35366	36.4161
proteins_Ferkingstad	13507_51_TRADD_TRADD	13507_51_TRADD_TRADD	Sex-combined	2	216622986	rs111696008	A	G	0.02443	-0.1617	0.026814	1.635e-09	35353	36.3661
proteins_Ferkingstad	13507_51_TRADD_TRADD	13507_51_TRADD_TRADD	Sex-combined	3	165761011	rs1707652	T	C	0.3102	0.1276	0.008683	6.927e-49	35333	215.954
proteins_Ferkingstad	13507_51_TRADD_TRADD	13507_51_TRADD_TRADD	Sex-combined	3	166025290	rs9683167	G	!	0.03454	0.1518	0.022622	1.942e-11	35334	45.0279
proteins_Ferkingstad	13507_51_TRADD_TRADD	13507_51_TRADD_TRADD	Sex-combined	6	31904575	rs1265941	C	A	0.07271	0.1196	0.015503	1.215e-14	35435	59.5156
proteins_Ferkingstad	13507_51_TRADD_TRADD	13507_51_TRADD_TRADD	Sex-combined	6	31967534	rs453821	T	C	0.13894	0.1359	0.011609	1.18e-31	35435	137.041
proteins_Ferkingstad	13507_51_TRADD_TRADD	13507_51_TRADD_TRADD	Sex-combined	6	32487054	rs538958533	A	T	0.09889	0.0744	0.013163	1.585e-08	35433	31.9474
proteins_Ferkingstad	13509_5_SCAMP5_SCAM5	13509_5_SCAMP5_SCAM5	Sex-combined	1	196692375	rs10922094	CATTA	!	0.59845	-0.1182	0.008002	2.226e-49	35333	218.192
proteins_Ferkingstad	13509_5_SCAMP5_SCAM5	13509_5_SCAMP5_SCAM5	Sex-combined	3	165743688	rs1706435	G	A	0.36981	0.0587	0.008128	5.125e-13	35333	52.1565
proteins_Ferkingstad	13509_5_SCAMP5_SCAM5	13509_5_SCAMP5_SCAM5	Sex-combined	6	31910331	rs6457457	T	C	0.06527	0.1056	0.015884	2.971e-11	35435	44.1986
proteins_Ferkingstad	13509_5_SCAMP5_SCAM5	13509_5_SCAMP5_SCAM5	Sex-combined	6	32008772	rs28573154	A	G	0.145	0.0933	0.010936	1.447e-17	35434	72.7857
proteins_Ferkingstad	13510_7_ATP2A3_AT2A3	13510_7_ATP2A3_AT2A3	Sex-combined	1	196695521	rs10922098	T	C	0.59989	-0.0983	0.008125	1.068e-33	35332	146.373
proteins_Ferkingstad	13510_7_ATP2A3_AT2A3	13510_7_ATP2A3_AT2A3	Sex-combined	14	94284149	rs2232710	C	T	0.0257	0.2597	0.02479	1.115e-25	35366	109.747
proteins_Ferkingstad	13510_7_ATP2A3_AT2A3	13510_7_ATP2A3_AT2A3	Sex-combined	14	94328749	rs147892697	T	G	0.01627	0.1838	0.031452	5.103e-09	35365	34.1503
proteins_Ferkingstad	13510_7_ATP2A3_AT2A3	13510_7_ATP2A3_AT2A3	Sex-combined	17	28367840	rs704	A	G	0.50811	-0.0494	0.007978	5.945e-10	35354	38.3412
proteins_Ferkingstad	13510_7_ATP2A3_AT2A3	13510_7_ATP2A3_AT2A3	Sex-combined	20	45925376	rs6065906	C	T	0.21841	-0.1184	0.009613	7.345e-35	35364	151.7
proteins_Ferkingstad	13510_7_ATP2A3_AT2A3	13510_7_ATP2A3_AT2A3	Sex-combined	3	165787389	rs1355538	G	A	0.60153	-0.0575	0.008117	1.4e-12	35332	50.1816
proteins_Ferkingstad	13510_7_ATP2A3_AT2A3	13510_7_ATP2A3_AT2A3	Sex-combined	6	31976816	rs550671	T	C	0.14045	0.081	0.011439	1.429e-12	35434	50.1411
proteins_Ferkingstad	13510_7_ATP2A3_AT2A3	13510_7_ATP2A3_AT2A3	Sex-combined	6	32629228	rs6929057	C	A	0.30396	0.0525	0.008612	1.088e-09	35433	37.163
proteins_Ferkingstad	13511_29_SATB1_SATB1	13511_29_SATB1_SATB1	Sex-combined	1	196695521	rs10922098	T	C	0.59989	-0.0884	0.008075	6.806e-28	35332	119.845
proteins_Ferkingstad	13511_29_SATB1_SATB1	13511_29_SATB1_SATB1	Sex-combined	6	31930134	rs147906938	A	T	0.03884	0.1175	0.020254	6.574e-09	35435	33.6554
proteins_Ferkingstad	13512_28_HNRNPR_HNRPR	13512_28_HNRNPR_HNRPR	Sex-combined	1	196692375	rs10922094	CATTA	!	0.59845	-0.1086	0.008033	1.193e-41	35333	182.77
proteins_Ferkingstad	13512_28_HNRNPR_HNRPR	13512_28_HNRNPR_HNRPR	Sex-combined	3	165761011	rs1707652	T	C	0.3102	0.0754	0.008494	6.859e-19	35333	78.7985
proteins_Ferkingstad	13512_28_HNRNPR_HNRPR	13512_28_HNRNPR_HNRPR	Sex-combined	6	31910331	rs6457457	T	C	0.06527	0.0917	0.015936	8.693e-09	35435	33.1116
proteins_Ferkingstad	13512_28_HNRNPR_HNRPR	13512_28_HNRNPR_HNRPR	Sex-combined	6	31976816	rs550671	T	C	0.14045	0.0822	0.011312	3.684e-13	35434	52.8038
proteins_Ferkingstad	13513_174_PIAS3_PIAS3	13513_174_PIAS3_PIAS3	Sex-combined	1	196692375	rs10922094	CATTA	!	0.59845	-0.0825	0.008042	1.086e-24	35333	105.24
proteins_Ferkingstad	13513_174_PIAS3_PIAS3	13513_174_PIAS3_PIAS3	Sex-combined	3	165787389	rs1355538	G	A	0.60153	-0.0443	0.008044	3.641e-08	35332	30.3294
proteins_Ferkingstad	13513_174_PIAS3_PIAS3	13513_174_PIAS3_PIAS3	Sex-combined	6	31967534	rs453821	T	C	0.13894	0.0719	0.011359	2.457e-10	35435	40.0661
proteins_Ferkingstad	13514_121_RAB35_Rab_1C	13514_121_RAB35_Rab_1C	Sex-combined	1	196058002	rs1451915	A	C	0.13641	0.0781	0.011633	1.896e-11	35329	45.0732
proteins_Ferkingstad	13514_121_RAB35_Rab_1C	13514_121_RAB35_Rab_1C	Sex-combined	1	196692375	rs10922094	CATTA	!	0.59845	-0.2432	0.008114	2.327e-197	35333	898.374
proteins_Ferkingstad	13514_121_RAB35_Rab_1C	13514_121_RAB35_Rab_1C	Sex-combined	1	198065935	rs7513100	C	T	0.14871	0.0669	0.011249	2.732e-09	35337	35.3691
proteins_Ferkingstad	13514_121_RAB35_Rab_1C	13514_121_RAB35_Rab_1C	Sex-combined	17	28367840	rs704	A	G	0.50811	0.1517	0.007989	2.156e-80	35354	360.567
proteins_Ferkingstad	13514_121_RAB35_Rab_1C	13514_121_RAB35_Rab_1C	Sex-combined	2	216622986	rs111696008	A	G	0.02443	-0.1486	0.026601	2.319e-08	35353	31.2063
proteins_Ferkingstad	13514_121_RAB35_Rab_1C	13514_121_RAB35_Rab_1C	Sex-combined	3	165761011	rs1707652	T	C	0.3102	0.1129	0.008623	3.636e-39	35333	171.424
proteins_Ferkingstad	13514_121_RAB35_Rab_1C	13514_121_RAB35_Rab_1C	Sex-combined	3	166025290	rs9683167	G	!	0.03454	0.1414	0.022443	2.967e-10	35334	39.6951
proteins_Ferkingstad	13514_121_RAB35_Rab_1C	13514_121_RAB35_Rab_1C	Sex-combined	6	31910331	rs6457457	T	C	0.06527	0.1889	0.016188	1.837e-31	35435	136.169
proteins_Ferkingstad	13514_121_RAB35_Rab_1C	13514_121_RAB35_Rab_1C	Sex-combined	6	31964400	rs444921	T	C	0.13897	0.1831	0.011513	5.937e-57	35435	252.93
proteins_Ferkingstad	13514_121_RAB35_Rab_1C	13514_121_RAB35_Rab_1C	Sex-combined	6	32487054	rs538958533	A	T	0.09889	0.1048	0.013063	1.035e-15	35433	64.3631
proteins_Ferkingstad	13514_121_RAB35_Rab_1C	13514_121_RAB35_Rab_1C	Sex-combined	6	32521570	rs561446219	A	G	0.71098	0.0509	0.008527	2.379e-09	35431	35.6322
proteins_Ferkingstad	13515_8_RPRD1A_RPR1A	13515_8_RPRD1A_RPR1A	Sex-combined	1	196692375	rs10922094	CATTA	!	0.59845	-0.0666	0.008012	9.335e-17	35333	69.0982
proteins_Ferkingstad	13515_8_RPRD1A_RPR1A	13515_8_RPRD1A_RPR1A	Sex-combined	13	27045825	rs3751343	G	C	0.2313	0.054	0.009382	8.619e-09	35350	33.1281
proteins_Ferkingstad	13515_8_RPRD1A_RPR1A	13515_8_RPRD1A_RPR1A	Sex-combined	13	46076084	rs9534312	C	T	0.34021	0.1108	0.008307	1.376e-40	35355	177.906
proteins_Ferkingstad	13515_8_RPRD1A_RPR1A	13515_8_RPRD1A_RPR1A	Sex-combined	2	27531011	rs4665985	C	A	0.23221	0.0507	0.009241	4.103e-08	35367	30.1008
proteins_Ferkingstad	13515_8_RPRD1A_RPR1A	13515_8_RPRD1A_RPR1A	Sex-combined	6	32619236	rs557011	T	C	0.40141	0.0486	0.007989	1.176e-09	35433	37.0073
proteins_Ferkingstad	13516_46_EMC4_TMM85	13516_46_EMC4_TMM85	Sex-combined	1	196695521	rs10922098	T	C	0.59989	-0.0539	0.008582	3.367e-10	35332	39.4458
proteins_Ferkingstad	13516_46_EMC4_TMM85	13516_46_EMC4_TMM85	Sex-combined	15	43735849	rs147233090	T	C	0.02693	0.2691	0.025851	2.238e-25	35356	108.361
proteins_Ferkingstad	13516_46_EMC4_TMM85	13516_46_EMC4_TMM85	Sex-combined	15	44116203	rs61690552	TAACTATATATATTATATATATATATAGAGAGAGAGAGAGGG	!	0.0144	0.2224	0.034456	1.085e-10	35354	41.662
proteins_Ferkingstad	13516_46_EMC4_TMM85	13516_46_EMC4_TMM85	Sex-combined	19	44909969	rs1065853	GGGGGGGTGGT	!	0.05944	0.2852	0.018432	5.273e-54	35360	239.417
proteins_Ferkingstad	13516_46_EMC4_TMM85	13516_46_EMC4_TMM85	Sex-combined	19	6520850	rs348356	G	C	0.39957	0.0772	0.008952	6.46e-18	35367	74.3694
proteins_Ferkingstad	13516_46_EMC4_TMM85	13516_46_EMC4_TMM85	Sex-combined	19	6653388	rs58668331	C	G	0.27442	0.0717	0.009826	2.94e-13	35370	53.2457
proteins_Ferkingstad	13516_46_EMC4_TMM85	13516_46_EMC4_TMM85	Sex-combined	19	6685712	rs11569538	G	C	0.09099	0.5861	0.011604	0	35368	2551.1
proteins_Ferkingstad	13516_46_EMC4_TMM85	13516_46_EMC4_TMM85	Sex-combined	19	6708309	rs402756	G	A	0.7451	-0.2545	0.010015	1.837e-142	35367	645.764
proteins_Ferkingstad	13516_46_EMC4_TMM85	13516_46_EMC4_TMM85	Sex-combined	19	6734760	rs163915	C	T	0.81563	-0.1391	0.011299	7.911e-35	35366	151.556
proteins_Ferkingstad	13516_46_EMC4_TMM85	13516_46_EMC4_TMM85	Sex-combined	19	6968659	rs10401466	G	T	0.3453	0.0526	0.009176	9.918e-09	35368	32.8598
proteins_Ferkingstad	13516_46_EMC4_TMM85	13516_46_EMC4_TMM85	Sex-combined	6	31932880	rs144585235	A	G	0.04927	0.2934	0.019186	8.543e-53	35435	233.858
proteins_Ferkingstad	13516_46_EMC4_TMM85	13516_46_EMC4_TMM85	Sex-combined	6	31950687	rs4151659	G	A	0.0027	-0.6107	0.082285	1.156e-13	35435	55.0826
proteins_Ferkingstad	13516_46_EMC4_TMM85	13516_46_EMC4_TMM85	Sex-combined	6	32104434	rs518287	C	A	0.03803	-0.1219	0.021833	2.361e-08	35435	31.1731
proteins_Ferkingstad	13517_3_PTCHD3_PTHD3	13517_3_PTCHD3_PTHD3	Sex-combined	1	196695521	rs10922098	T	C	0.59989	-0.092	0.008035	2.357e-30	35332	131.1
proteins_Ferkingstad	13517_3_PTCHD3_PTHD3	13517_3_PTCHD3_PTHD3	Sex-combined	3	165718150	rs697356	C	G	0.36502	0.0478	0.008165	4.8e-09	35332	34.2723
proteins_Ferkingstad	13517_3_PTCHD3_PTHD3	13517_3_PTCHD3_PTHD3	Sex-combined	6	32054075	rs9469077	G	A	0.08952	0.0765	0.013884	3.589e-08	35435	30.3594
proteins_Ferkingstad	13518_5_ASAP2_ASAP2	13518_5_ASAP2_ASAP2	Sex-combined	17	16637122	rs62073664	C	T	0.05962	-0.0986	0.016898	5.383e-09	35350	34.0473
proteins_Ferkingstad	13518_5_ASAP2_ASAP2	13518_5_ASAP2_ASAP2	Sex-combined	17	21393104	rs1914886	A	G	0.42279	-0.0612	0.008153	6.086e-14	35346	56.3466
proteins_Ferkingstad	13518_5_ASAP2_ASAP2	13518_5_ASAP2_ASAP2	Sex-combined	17	28251133	rs113954333	C	T	0.09416	-0.2062	0.013757	8.663e-51	35354	224.662
proteins_Ferkingstad	13518_5_ASAP2_ASAP2	13518_5_ASAP2_ASAP2	Sex-combined	17	28285970	rs614877	T	C	0.45162	-0.3242	0.006859	0	35354	2234.11
proteins_Ferkingstad	13518_5_ASAP2_ASAP2	13518_5_ASAP2_ASAP2	Sex-combined	17	29161406	rs8081238	C	G	0.04251	0.1485	0.020137	1.652e-13	35355	54.383
proteins_Ferkingstad	13518_5_ASAP2_ASAP2	13518_5_ASAP2_ASAP2	Sex-combined	17	33042966	rs886273	A	G	0.41838	-0.0443	0.008116	4.814e-08	35366	29.7936
proteins_Ferkingstad	13518_5_ASAP2_ASAP2	13518_5_ASAP2_ASAP2	Sex-combined	19	15834046	rs12462414	G	T	0.0027	0.4567	0.082576	3.19e-08	35383	30.5882
proteins_Ferkingstad	13518_5_ASAP2_ASAP2	13518_5_ASAP2_ASAP2	Sex-combined	6	32538131	rs78912960	A	G	0.64745	0.0498	0.007699	9.932e-11	35421	41.8398
proteins_Ferkingstad	13519_112_ARHGEF25_ARHGP	13519_112_ARHGEF25_ARHGP	Sex-combined	1	196695521	rs10922098	T	C	0.59989	-0.0925	0.008065	1.888e-30	35332	131.545
proteins_Ferkingstad	13519_112_ARHGEF25_ARHGP	13519_112_ARHGEF25_ARHGP	Sex-combined	12	57610139	rs10437954	A	G	0.88442	-0.1808	0.012343	1.394e-48	35360	214.563
proteins_Ferkingstad	13519_112_ARHGEF25_ARHGP	13519_112_ARHGEF25_ARHGP	Sex-combined	12	57908653	rs4237845	T	!	0.50464	-0.0469	0.007905	2.972e-09	35360	35.1999
proteins_Ferkingstad	13519_112_ARHGEF25_ARHGP	13519_112_ARHGEF25_ARHGP	Sex-combined	3	165743688	rs1706435	G	A	0.36981	0.052	0.008176	2.019e-10	35333	40.4506
proteins_Ferkingstad	13519_112_ARHGEF25_ARHGP	13519_112_ARHGEF25_ARHGP	Sex-combined	6	32008772	rs28573154	A	G	0.145	0.0632	0.011011	9.474e-09	35434	32.9443
proteins_Ferkingstad	13524_25_HS6ST2_H6ST2	13524_25_HS6ST2_H6ST2	Sex-combined	12	123672628	rs146326139	C	G	0.01268	-0.2504	0.036274	5.088e-12	35363	47.6516
proteins_Ferkingstad	13524_25_HS6ST2_H6ST2	13524_25_HS6ST2_H6ST2	Sex-combined	17	13943406	rs1860018	A	G	0.45479	0.0445	0.008057	3.331e-08	35358	30.5052
proteins_Ferkingstad	13524_25_HS6ST2_H6ST2	13524_25_HS6ST2_H6ST2	Sex-combined	17	28367840	rs704	A	G	0.50811	0.0534	0.00799	2.338e-11	35354	44.6672
proteins_Ferkingstad	13524_25_HS6ST2_H6ST2	13524_25_HS6ST2_H6ST2	Sex-combined	2	27508073	rs1260326	C	T	0.65868	0.0618	0.008442	2.471e-13	35367	53.5903
proteins_Ferkingstad	13524_25_HS6ST2_H6ST2	13524_25_HS6ST2_H6ST2	Sex-combined	2	85332402	rs7605890	C	A	0.50142	-0.051	0.008036	2.203e-10	35338	40.2773
proteins_Ferkingstad	13524_25_HS6ST2_H6ST2	13524_25_HS6ST2_H6ST2	Sex-combined	4	154550830	rs28365897	C	A	0.17584	0.0799	0.010548	3.596e-14	35375	57.379
proteins_Ferkingstad	13524_25_HS6ST2_H6ST2	13524_25_HS6ST2_H6ST2	Sex-combined	7	73612048	rs17145750	T	C	0.15023	0.0794	0.011148	1.063e-12	35348	50.7279
proteins_Ferkingstad	13524_25_HS6ST2_H6ST2	13524_25_HS6ST2_H6ST2	Sex-combined	8	125487789	rs28601761	G	C	0.42975	0.0481	0.008083	2.664e-09	35363	35.4116
proteins_Ferkingstad	13525_17_KCNG4_KCNG4	13525_17_KCNG4_KCNG4	Sex-combined	10	7732395	rs7084817	G	C	0.03465	-0.1564	0.022119	1.54e-12	35357	49.9968
proteins_Ferkingstad	13525_17_KCNG4_KCNG4	13525_17_KCNG4_KCNG4	Sex-combined	1	196695521	rs10922098	T	C	0.59989	-0.207	0.008111	1.136e-143	35332	651.316
proteins_Ferkingstad	13525_17_KCNG4_KCNG4	13525_17_KCNG4_KCNG4	Sex-combined	19	6713251	rs1047286	A	G	0.24066	-0.0571	0.009325	9.159e-10	35366	37.4951
proteins_Ferkingstad	13525_17_KCNG4_KCNG4	13525_17_KCNG4_KCNG4	Sex-combined	3	165761011	rs1707652	T	C	0.3102	0.0917	0.008606	1.645e-26	35333	113.537
proteins_Ferkingstad	13525_17_KCNG4_KCNG4	13525_17_KCNG4_KCNG4	Sex-combined	6	31382603	rs4293988	T	G	0.1221	0.0679	0.01216	2.351e-08	35434	31.1797
proteins_Ferkingstad	13525_17_KCNG4_KCNG4	13525_17_KCNG4_KCNG4	Sex-combined	6	31910331	rs6457457	T	C	0.06527	0.1435	0.016148	6.303e-19	35435	78.9708
proteins_Ferkingstad	13525_17_KCNG4_KCNG4	13525_17_KCNG4_KCNG4	Sex-combined	6	32008772	rs28573154	A	G	0.145	0.1336	0.01111	2.616e-33	35434	144.605
proteins_Ferkingstad	13526_5_SSB_LA	13526_5_SSB_LA	Sex-combined	10	70997419	rs184067804	C	G	0.0065	0.2739	0.049661	3.48e-08	35365	30.4196
proteins_Ferkingstad	13526_5_SSB_LA	13526_5_SSB_LA	Sex-combined	6	32619236	rs557011	T	C	0.40141	0.0449	0.007995	1.954e-08	35433	31.5396
proteins_Ferkingstad	13529_39_NAP1L2_NP1L2	13529_39_NAP1L2_NP1L2	Sex-combined	11	116778201	rs964184	C	G	0.87679	0.0936	0.012217	1.84e-14	35371	58.6979
proteins_Ferkingstad	13529_39_NAP1L2_NP1L2	13529_39_NAP1L2_NP1L2	Sex-combined	16	56953457	rs56156922	C	T	0.32241	0.0492	0.008633	1.206e-08	35363	32.4793
proteins_Ferkingstad	13529_39_NAP1L2_NP1L2	13529_39_NAP1L2_NP1L2	Sex-combined	17	28367840	rs704	A	G	0.50811	0.0861	0.008085	1.759e-26	35354	113.409
proteins_Ferkingstad	13529_39_NAP1L2_NP1L2	13529_39_NAP1L2_NP1L2	Sex-combined	19	44909969	rs1065853	GGGGGGGTGGT	!	0.05944	0.1022	0.017068	2.127e-09	35360	35.8539
proteins_Ferkingstad	13529_39_NAP1L2_NP1L2	13529_39_NAP1L2_NP1L2	Sex-combined	2	216622986	rs111696008	A	G	0.02443	-0.1546	0.02685	8.517e-09	35353	33.1536
proteins_Ferkingstad	13529_39_NAP1L2_NP1L2	13529_39_NAP1L2_NP1L2	Sex-combined	2	27588855	rs12478841	G	A	0.21569	0.0591	0.009733	1.261e-09	35367	36.8707
proteins_Ferkingstad	13529_39_NAP1L2_NP1L2	13529_39_NAP1L2_NP1L2	Sex-combined	3	165743688	rs1706435	G	A	0.36981	0.1038	0.008346	1.657e-35	35333	154.681
proteins_Ferkingstad	13530_5_UTS2R_UR2R	13530_5_UTS2R_UR2R	Sex-combined	1	196695521	rs10922098	T	C	0.59989	-0.0779	0.008001	2.12e-22	35332	94.7952
proteins_Ferkingstad	13530_5_UTS2R_UR2R	13530_5_UTS2R_UR2R	Sex-combined	14	106652735	rs1974469	G	T	0.16145	0.0784	0.01097	8.891e-13	34958	51.0762
proteins_Ferkingstad	13530_5_UTS2R_UR2R	13530_5_UTS2R_UR2R	Sex-combined	6	32010061	rs200995579	T	G	0.1274	0.0686	0.012096	1.419e-08	35434	32.1636
proteins_Ferkingstad	13532_25_CNEP1R1_NEPR1	13532_25_CNEP1R1_NEPR1	Sex-combined	1	196695521	rs10922098	T	C	0.59989	-0.0714	0.008119	1.44e-18	35332	77.3377
proteins_Ferkingstad	13532_25_CNEP1R1_NEPR1	13532_25_CNEP1R1_NEPR1	Sex-combined	3	165787389	rs1355538	G	A	0.60153	-0.05	0.008115	7.209e-10	35332	37.9632
proteins_Ferkingstad	13534_20_MYOM2_MYOM2	13534_20_MYOM2_MYOM2	Sex-combined	10	119667372	rs17617337	T	C	0.2412	0.0586	0.009535	7.973e-10	35372	37.7706
proteins_Ferkingstad	13534_20_MYOM2_MYOM2	13534_20_MYOM2_MYOM2	Sex-combined	11	22179461	rs10833712	G	T	0.6029	0.0959	0.008329	1.129e-30	35354	132.572
proteins_Ferkingstad	13534_20_MYOM2_MYOM2	13534_20_MYOM2_MYOM2	Sex-combined	13	73531994	rs7318906	A	G	0.46975	-0.0718	0.008213	2.286e-18	35351	76.4267
proteins_Ferkingstad	13534_20_MYOM2_MYOM2	13534_20_MYOM2_MYOM2	Sex-combined	17	66210650	rs7211380	G	A	0.06768	0.1052	0.016475	1.708e-10	35364	40.7737
proteins_Ferkingstad	13534_20_MYOM2_MYOM2	13534_20_MYOM2_MYOM2	Sex-combined	17	67056188	rs1799938	A	G	0.1061	0.0958	0.013373	7.862e-13	35361	51.3184
proteins_Ferkingstad	13534_20_MYOM2_MYOM2	13534_20_MYOM2_MYOM2	Sex-combined	2	178567458	rs12463674	G	A	0.28112	0.0586	0.009079	1.085e-10	35355	41.66
proteins_Ferkingstad	13534_20_MYOM2_MYOM2	13534_20_MYOM2_MYOM2	Sex-combined	2	219491798	rs12473286	T	G	0.27749	-0.05	0.009098	3.896e-08	35366	30.2029
proteins_Ferkingstad	13534_20_MYOM2_MYOM2	13534_20_MYOM2_MYOM2	Sex-combined	8	1973246	rs73184720	T	C	0.0266	-0.1513	0.025454	2.78e-09	35277	35.3318
proteins_Ferkingstad	13534_20_MYOM2_MYOM2	13534_20_MYOM2_MYOM2	Sex-combined	8	2073762	rs79012673	C	G	0.03421	0.1239	0.022552	3.931e-08	35280	30.1837
proteins_Ferkingstad	13534_20_MYOM2_MYOM2	13534_20_MYOM2_MYOM2	Sex-combined	8	2164884	rs74455617	T	C	0.01605	-0.2778	0.032461	1.148e-17	35283	73.2387
proteins_Ferkingstad	13535_2_COL4A3BP_C43BP	13535_2_COL4A3BP_C43BP	Sex-combined	11	198986	rs4980320	C	T	0.46986	0.0455	0.00797	1.136e-08	35346	32.5916
proteins_Ferkingstad	13535_2_COL4A3BP_C43BP	13535_2_COL4A3BP_C43BP	Sex-combined	11	65159733	rs7114094	TGACTGAC	!	0.24819	-0.0524	0.009198	1.22e-08	35357	32.4546
proteins_Ferkingstad	13535_2_COL4A3BP_C43BP	13535_2_COL4A3BP_C43BP	Sex-combined	17	5848332	rs185009887	A	G	0.02519	-0.1442	0.025762	2.177e-08	35368	31.3308
proteins_Ferkingstad	13535_2_COL4A3BP_C43BP	13535_2_COL4A3BP_C43BP	Sex-combined	3	56815721	rs1354034	C	T	0.61881	0.0673	0.008174	1.82e-16	35350	67.7893
proteins_Ferkingstad	13536_56_POLI_POLI	13536_56_POLI_POLI	Sex-combined	1	196677131	rs572515	G	A	0.6027	-0.0489	0.008058	1.289e-09	35332	36.8267
proteins_Ferkingstad	13536_56_POLI_POLI	13536_56_POLI_POLI	Sex-combined	18	54237200	rs117050326	C	G	0.0172	-0.2678	0.03126	1.063e-17	35348	73.3911
proteins_Ferkingstad	13536_56_POLI_POLI	13536_56_POLI_POLI	Sex-combined	3	165787389	rs1355538	G	A	0.60153	-0.063	0.008036	4.522e-15	35332	61.4612
proteins_Ferkingstad	13536_56_POLI_POLI	13536_56_POLI_POLI	Sex-combined	6	32429153	rs9268581	A	G	0.20767	0.0592	0.009681	9.669e-10	35433	37.3941
proteins_Ferkingstad	13539_131_KCNN1_KCNN1	13539_131_KCNN1_KCNN1	Sex-combined	1	196695521	rs10922098	T	C	0.59989	-0.2047	0.008101	7.04e-141	35332	638.496
proteins_Ferkingstad	13539_131_KCNN1_KCNN1	13539_131_KCNN1_KCNN1	Sex-combined	1	197845693	rs12403425	A	C	0.2662	0.0513	0.009015	1.266e-08	35331	32.382
proteins_Ferkingstad	13539_131_KCNN1_KCNN1	13539_131_KCNN1_KCNN1	Sex-combined	19	6713251	rs1047286	A	G	0.24066	-0.0694	0.009315	9.297e-14	35366	55.5077
proteins_Ferkingstad	13539_131_KCNN1_KCNN1	13539_131_KCNN1_KCNN1	Sex-combined	3	165761011	rs1707652	T	C	0.3102	0.0961	0.008594	5.002e-29	35333	125.042
proteins_Ferkingstad	13539_131_KCNN1_KCNN1	13539_131_KCNN1_KCNN1	Sex-combined	6	31910331	rs6457457	T	C	0.06527	0.1567	0.016126	2.55e-22	35435	94.4245
proteins_Ferkingstad	13539_131_KCNN1_KCNN1	13539_131_KCNN1_KCNN1	Sex-combined	6	31976816	rs550671	T	C	0.14045	0.1528	0.011434	9.836e-41	35434	178.587
proteins_Ferkingstad	13539_131_KCNN1_KCNN1	13539_131_KCNN1_KCNN1	Sex-combined	6	32487054	rs538958533	A	T	0.09889	0.0914	0.013008	2.115e-12	35433	49.3709
proteins_Ferkingstad	13540_1_GPR26_GPR26	13540_1_GPR26_GPR26	Sex-combined	1	196695521	rs10922098	T	C	0.59989	-0.1863	0.008155	1.681e-115	35332	521.889
proteins_Ferkingstad	13540_1_GPR26_GPR26	13540_1_GPR26_GPR26	Sex-combined	19	6713251	rs1047286	A	G	0.24066	-0.0575	0.009362	8.169e-10	35366	37.7223
proteins_Ferkingstad	13540_1_GPR26_GPR26	13540_1_GPR26_GPR26	Sex-combined	3	165761011	rs1707652	T	C	0.3102	0.0915	0.008638	3.233e-26	35333	112.206
proteins_Ferkingstad	13540_1_GPR26_GPR26	13540_1_GPR26_GPR26	Sex-combined	6	31910331	rs6457457	T	C	0.06527	0.1426	0.016226	1.515e-18	35435	77.2353
proteins_Ferkingstad	13540_1_GPR26_GPR26	13540_1_GPR26_GPR26	Sex-combined	6	31964400	rs444921	T	C	0.13897	0.1351	0.011542	1.207e-31	35435	137.009
proteins_Ferkingstad	13540_1_GPR26_GPR26	13540_1_GPR26_GPR26	Sex-combined	6	32487054	rs538958533	A	T	0.09889	0.0791	0.013086	1.498e-09	35433	36.5375
proteins_Ferkingstad	13541_1_MYCT1_MYCT1	13541_1_MYCT1_MYCT1	Sex-combined	1	196677131	rs572515	G	A	0.6027	-0.1374	0.008062	3.882e-65	35332	290.461
proteins_Ferkingstad	13541_1_MYCT1_MYCT1	13541_1_MYCT1_MYCT1	Sex-combined	2	3592552	rs6542680	T	C	0.81638	-0.0643	0.010229	3.253e-10	35326	39.5144
proteins_Ferkingstad	13541_1_MYCT1_MYCT1	13541_1_MYCT1_MYCT1	Sex-combined	3	165743688	rs1706435	G	A	0.36981	0.0634	0.008178	9.038e-15	35333	60.1014
proteins_Ferkingstad	13541_1_MYCT1_MYCT1	13541_1_MYCT1_MYCT1	Sex-combined	6	31910331	rs6457457	T	C	0.06527	0.1099	0.015974	5.984e-12	35435	47.3334
proteins_Ferkingstad	13541_1_MYCT1_MYCT1	13541_1_MYCT1_MYCT1	Sex-combined	6	32006196	rs3891366	A	G	0.15319	0.0878	0.010627	1.431e-16	35434	68.2602
proteins_Ferkingstad	13544_9_HMHA1_HMHA1	13544_9_HMHA1_HMHA1	Sex-combined	11	198986	rs4980320	C	T	0.46986	0.0523	0.008166	1.508e-10	35346	41.019
proteins_Ferkingstad	13544_9_HMHA1_HMHA1	13544_9_HMHA1_HMHA1	Sex-combined	19	1077986	rs7251797	G	A	0.3543	0.1293	0.008549	1.121e-51	35316	228.753
proteins_Ferkingstad	13544_9_HMHA1_HMHA1	13544_9_HMHA1_HMHA1	Sex-combined	19	1082278	rs11879092	GCGGGGG	!	0.52069	-0.1065	0.008181	9.618e-39	35316	169.468
proteins_Ferkingstad	13545_97_EIF1AD_EIF1A	13545_97_EIF1AD_EIF1A	Sex-combined	11	65072617	rs140675894	C	T	0.00778	0.3494	0.045651	1.952e-14	35359	58.5794
proteins_Ferkingstad	13545_97_EIF1AD_EIF1A	13545_97_EIF1AD_EIF1A	Sex-combined	11	66011451	rs72930984	T	C	0.02122	0.6297	0.027239	3.089e-118	35360	534.423
proteins_Ferkingstad	13545_97_EIF1AD_EIF1A	13545_97_EIF1AD_EIF1A	Sex-combined	11	66836110	rs79473476	C	T	0.00363	0.4022	0.062397	1.15e-10	35357	41.5486
proteins_Ferkingstad	13545_97_EIF1AD_EIF1A	13545_97_EIF1AD_EIF1A	Sex-combined	11	66860549	rs148024674	A	G	0.00888	0.2869	0.042103	9.48e-12	35357	46.4339
proteins_Ferkingstad	13545_97_EIF1AD_EIF1A	13545_97_EIF1AD_EIF1A	Sex-combined	11	67177525	rs143590904	T	C	0.00523	0.3456	0.054713	2.673e-10	35355	39.8994
proteins_Ferkingstad	13545_97_EIF1AD_EIF1A	13545_97_EIF1AD_EIF1A	Sex-combined	3	56815721	rs1354034	C	T	0.61881	0.0633	0.00816	8.645e-15	35350	60.1765
proteins_Ferkingstad	13545_97_EIF1AD_EIF1A	13545_97_EIF1AD_EIF1A	Sex-combined	7	106676033	rs342200	A	!	0.42559	-0.0445	0.008003	2.688e-08	35351	30.9182
proteins_Ferkingstad	13547_5_HTR7_5HT7R	13547_5_HTR7_5HT7R	Sex-combined	14	94378610	rs28929474	T	C	0.00815	0.4398	0.0421	1.52e-25	35366	109.131
proteins_Ferkingstad	13547_5_HTR7_5HT7R	13547_5_HTR7_5HT7R	Sex-combined	14	94380925	rs17580	A	T	0.03316	0.1493	0.021884	8.961e-12	35366	46.5443
proteins_Ferkingstad	13548_53_PPAPDC1A_PPC1A	13548_53_PPAPDC1A_PPC1A	Sex-combined	1	196695521	rs10922098	T	C	0.59989	-0.2006	0.008126	1.558e-134	35332	609.408
proteins_Ferkingstad	13548_53_PPAPDC1A_PPC1A	13548_53_PPAPDC1A_PPC1A	Sex-combined	1	197845693	rs12403425	A	C	0.2662	0.0498	0.009025	3.433e-08	35331	30.4484
proteins_Ferkingstad	13548_53_PPAPDC1A_PPC1A	13548_53_PPAPDC1A_PPC1A	Sex-combined	19	6713251	rs1047286	A	G	0.24066	-0.0616	0.009348	4.406e-11	35366	43.4234
proteins_Ferkingstad	13548_53_PPAPDC1A_PPC1A	13548_53_PPAPDC1A_PPC1A	Sex-combined	3	165761011	rs1707652	T	C	0.3102	0.0896	0.008614	2.441e-25	35333	108.195
proteins_Ferkingstad	13548_53_PPAPDC1A_PPC1A	13548_53_PPAPDC1A_PPC1A	Sex-combined	6	31910331	rs6457457	T	C	0.06527	0.1611	0.016176	2.304e-23	35435	99.1856
proteins_Ferkingstad	13548_53_PPAPDC1A_PPC1A	13548_53_PPAPDC1A_PPC1A	Sex-combined	6	31976816	rs550671	T	C	0.14045	0.1592	0.011471	8.511e-44	35434	192.612
proteins_Ferkingstad	13548_53_PPAPDC1A_PPC1A	13548_53_PPAPDC1A_PPC1A	Sex-combined	6	32487054	rs538958533	A	T	0.09889	0.089	0.01304	8.776e-12	35433	46.5827
proteins_Ferkingstad	13549_15_ADAM29_ADA29	13549_15_ADAM29_ADA29	Sex-combined	1	196695521	rs10922098	T	C	0.59989	-0.1033	0.008097	2.83e-37	35332	162.762
proteins_Ferkingstad	13549_15_ADAM29_ADA29	13549_15_ADAM29_ADA29	Sex-combined	3	165743688	rs1706435	G	A	0.36981	0.0548	0.008213	2.514e-11	35333	44.5202
proteins_Ferkingstad	13549_15_ADAM29_ADA29	13549_15_ADAM29_ADA29	Sex-combined	6	31794534	rs4713488	C	T	0.04665	0.1304	0.01883	4.355e-12	35433	47.9573
proteins_Ferkingstad	13552_7_SWAP70_SWP70	13552_7_SWAP70_SWP70	Sex-combined	11	10133494	rs7122370	A	G	0.1104	-0.1498	0.012502	4.434e-33	35367	143.57
proteins_Ferkingstad	13552_7_SWAP70_SWP70	13552_7_SWAP70_SWP70	Sex-combined	11	10566218	rs11601688	C	T	0.21561	0.0556	0.009714	1.043e-08	35371	32.7607
proteins_Ferkingstad	13552_7_SWAP70_SWP70	13552_7_SWAP70_SWP70	Sex-combined	11	11430020	rs11021850	A	G	0.19863	0.0709	0.010047	1.7e-12	35371	49.7989
proteins_Ferkingstad	13552_7_SWAP70_SWP70	13552_7_SWAP70_SWP70	Sex-combined	11	7949542	rs75941265	A	G	0.20674	0.0613	0.009836	4.607e-10	35367	38.8404
proteins_Ferkingstad	13552_7_SWAP70_SWP70	13552_7_SWAP70_SWP70	Sex-combined	11	8314017	rs11041871	T	G	0.1206	0.0721	0.012298	4.548e-09	35358	34.3717
proteins_Ferkingstad	13552_7_SWAP70_SWP70	13552_7_SWAP70_SWP70	Sex-combined	11	9357035	rs11042306	G	A	0.57058	-0.0889	0.008079	3.645e-28	35367	121.084
proteins_Ferkingstad	13552_7_SWAP70_SWP70	13552_7_SWAP70_SWP70	Sex-combined	11	9657220	rs7123629	G	C	0.948	-0.5515	0.017887	9.4e-209	35368	950.64
proteins_Ferkingstad	13552_7_SWAP70_SWP70	13552_7_SWAP70_SWP70	Sex-combined	11	9704822	rs34043654	C	T	0.34505	-0.3286	0.006933	0	35368	2246.43
proteins_Ferkingstad	13552_7_SWAP70_SWP70	13552_7_SWAP70_SWP70	Sex-combined	9	97935005	rs12377604	G	A	0.35368	-0.0526	0.008183	1.292e-10	35339	41.3187
proteins_Ferkingstad	13553_4_DCUN1D3_DCNL3	13553_4_DCUN1D3_DCNL3	Sex-combined	8	140511052	rs2231516	C	G	0.81904	-0.0609	0.010271	3.04e-09	35319	35.1568
proteins_Ferkingstad	13554_78_REPIN1_REPI1	13554_78_REPIN1_REPI1	Sex-combined	1	196677046	rs1329424	G	T	0.60265	-0.1422	0.00804	5.323e-70	35332	312.815
proteins_Ferkingstad	13554_78_REPIN1_REPI1	13554_78_REPIN1_REPI1	Sex-combined	2	216622986	rs111696008	A	G	0.02443	-0.1509	0.026197	8.397e-09	35353	33.1799
proteins_Ferkingstad	13554_78_REPIN1_REPI1	13554_78_REPIN1_REPI1	Sex-combined	3	165787389	rs1355538	G	A	0.60153	-0.0604	0.008032	5.496e-14	35332	56.5492
proteins_Ferkingstad	13554_78_REPIN1_REPI1	13554_78_REPIN1_REPI1	Sex-combined	6	31910331	rs6457457	T	C	0.06527	0.088	0.015948	3.429e-08	35435	30.4476
proteins_Ferkingstad	13554_78_REPIN1_REPI1	13554_78_REPIN1_REPI1	Sex-combined	6	32008772	rs28573154	A	G	0.145	0.0798	0.010982	3.684e-13	35434	52.8011
proteins_Ferkingstad	13556_28_HTR2A_5HT2A	13556_28_HTR2A_5HT2A	Sex-combined	5	119334673	rs71585211	T	C	0.00907	0.2441	0.0424	8.559e-09	35356	33.1439
proteins_Ferkingstad	13557_3_PVRL3_Nectin_3	13557_3_PVRL3_Nectin_3	Sex-combined	1	196695521	rs10922098	T	C	0.59989	-0.1491	0.008001	1.683e-77	35332	347.27
proteins_Ferkingstad	13557_3_PVRL3_Nectin_3	13557_3_PVRL3_Nectin_3	Sex-combined	14	100710432	rs1555405	A	G	0.30381	-0.0475	0.008587	3.178e-08	35374	30.5988
proteins_Ferkingstad	13557_3_PVRL3_Nectin_3	13557_3_PVRL3_Nectin_3	Sex-combined	3	165743688	rs1706435	G	A	0.36981	0.0661	0.008135	4.448e-16	35333	66.0219
proteins_Ferkingstad	13557_3_PVRL3_Nectin_3	13557_3_PVRL3_Nectin_3	Sex-combined	6	31878964	rs2075798	A	C	0.0783	0.096	0.01464	5.479e-11	35435	42.9992
proteins_Ferkingstad	13557_3_PVRL3_Nectin_3	13557_3_PVRL3_Nectin_3	Sex-combined	6	31967534	rs453821	T	C	0.13894	0.1089	0.011325	6.83e-22	35435	92.4654
proteins_Ferkingstad	13561_5_HTR6_5HT6R	13561_5_HTR6_5HT6R	Sex-combined	1	196731784	rs7514261	A	G	0.38662	0.0574	0.00805	9.976e-13	35333	50.8431
proteins_Ferkingstad	13561_5_HTR6_5HT6R	13561_5_HTR6_5HT6R	Sex-combined	17	28367840	rs704	A	G	0.50811	-0.1173	0.007851	1.802e-50	35354	223.227
proteins_Ferkingstad	13561_5_HTR6_5HT6R	13561_5_HTR6_5HT6R	Sex-combined	6	32557482	rs28455809	C	T	0.73353	0.048	0.008561	2.064e-08	35433	31.4364
proteins_Ferkingstad	13563_259_ACBD7_ACBD7	13563_259_ACBD7_ACBD7	Sex-combined	10	15073720	rs4748140	G	C	0.45506	-0.0453	0.007899	9.757e-09	35360	32.8891
proteins_Ferkingstad	13563_259_ACBD7_ACBD7	13563_259_ACBD7_ACBD7	Sex-combined	1	196677131	rs572515	G	A	0.6027	-0.0721	0.008056	3.544e-19	35332	80.0998
proteins_Ferkingstad	13563_259_ACBD7_ACBD7	13563_259_ACBD7_ACBD7	Sex-combined	7	95308581	rs3917538	A	G	0.21967	0.0526	0.009512	3.201e-08	35343	30.5793
proteins_Ferkingstad	13565_2_RBL2_p130	13565_2_RBL2_p130	Sex-combined	3	126463075	rs2087597	ATTT	!	0.31833	0.0501	0.00856	4.825e-09	35365	34.2553
proteins_Ferkingstad	13565_2_RBL2_p130	13565_2_RBL2_p130	Sex-combined	3	126541765	rs6766712	T	G	0.2674	0.2826	0.008943	3.596e-219	35365	998.568
proteins_Ferkingstad	13565_2_RBL2_p130	13565_2_RBL2_p130	Sex-combined	3	47114374	rs55691981	T	C	0.18211	0.0928	0.010362	3.385e-19	35337	80.2064
proteins_Ferkingstad	13565_2_RBL2_p130	13565_2_RBL2_p130	Sex-combined	3	50122522	rs62260770	G	C	0.05166	-0.2295	0.01811	8.425e-37	35338	160.594
proteins_Ferkingstad	13565_2_RBL2_p130	13565_2_RBL2_p130	Sex-combined	3	51190393	rs139343346	A	G	0.02166	0.313	0.027181	1.103e-30	35336	132.604
proteins_Ferkingstad	13565_2_RBL2_p130	13565_2_RBL2_p130	Sex-combined	3	51807391	rs111787032	T	C	0.05596	0.1019	0.017306	3.906e-09	35329	34.6701
proteins_Ferkingstad	13565_2_RBL2_p130	13565_2_RBL2_p130	Sex-combined	3	52502498	rs731831	A	G	0.36625	0.3134	0.006511	0	35344	2316.87
proteins_Ferkingstad	13565_2_RBL2_p130	13565_2_RBL2_p130	Sex-combined	3	52802321	rs9848554	A	G	0.02831	0.1508	0.02429	5.354e-10	35348	38.5432
proteins_Ferkingstad	13565_2_RBL2_p130	13565_2_RBL2_p130	Sex-combined	3	53520536	rs143243910	T	C	0.02114	-0.165	0.027267	1.437e-09	35344	36.6179
proteins_Ferkingstad	13565_2_RBL2_p130	13565_2_RBL2_p130	Sex-combined	3	54035578	rs74353551	T	C	0.0106	0.3361	0.039114	8.488e-18	35340	73.8367
proteins_Ferkingstad	13565_2_RBL2_p130	13565_2_RBL2_p130	Sex-combined	4	174852883	rs62332415	T	C	0.24757	0.0543	0.009045	1.933e-09	35361	36.0398
proteins_Ferkingstad	13565_2_RBL2_p130	13565_2_RBL2_p130	Sex-combined	8	125494452	rs112875651	A	G	0.40253	0.0481	0.008004	1.862e-09	35361	36.114
proteins_Ferkingstad	13565_2_RBL2_p130	13565_2_RBL2_p130	Sex-combined	8	18415371	rs1495741	A	G	0.81228	0.0771	0.010077	1.988e-14	35371	58.5391
proteins_Ferkingstad	13566_2_SSU72_SSU72	13566_2_SSU72_SSU72	Sex-combined	4	1060773	rs28498761	A	G	0.10685	0.1459	0.013054	5.317e-29	35269	124.918
proteins_Ferkingstad	13566_2_SSU72_SSU72	13566_2_SSU72_SSU72	Sex-combined	4	1764950	rs553076035	A	G	0.01965	0.2155	0.029066	1.225e-13	35266	54.9698
proteins_Ferkingstad	13566_2_SSU72_SSU72	13566_2_SSU72_SSU72	Sex-combined	4	3875733	rs28531903	G	A	0.01854	-0.1753	0.029725	3.691e-09	35281	34.7792
proteins_Ferkingstad	13566_2_SSU72_SSU72	13566_2_SSU72_SSU72	Sex-combined	4	666052	rs72613109	T	C	0.03285	0.1419	0.022564	3.2e-10	35266	39.5487
proteins_Ferkingstad	13566_2_SSU72_SSU72	13566_2_SSU72_SSU72	Sex-combined	4	775020	rs140633095	A	G	0.0787	-0.1191	0.015022	2.221e-15	35270	62.8591
proteins_Ferkingstad	13566_2_SSU72_SSU72	13566_2_SSU72_SSU72	Sex-combined	4	909906	rs3796610	T	C	0.59745	0.1039	0.008234	1.687e-36	35269	159.224
proteins_Ferkingstad	13566_2_SSU72_SSU72	13566_2_SSU72_SSU72	Sex-combined	4	957391	rs1051613	A	G	0.57409	0.3146	0.0069	0	35268	2078.83
proteins_Ferkingstad	13567_1_DPYSL2_DPYL2	13567_1_DPYSL2_DPYL2	Sex-combined	6	32593201	rs9270570	GTCACACAGGTGGTCTAA	!	0.25595	-0.0583	0.008945	7.136e-11	35433	42.4792
proteins_Ferkingstad	13568_30_PSMD4_PSMD4	13568_30_PSMD4_PSMD4	Sex-combined	11	218141	rs3847647	A	C	0.33648	0.0467	0.008322	2.001e-08	35346	31.4904
proteins_Ferkingstad	13568_30_PSMD4_PSMD4	13568_30_PSMD4_PSMD4	Sex-combined	1	196677131	rs572515	G	A	0.6027	-0.0505	0.00801	2.892e-10	35332	39.7482
proteins_Ferkingstad	13568_30_PSMD4_PSMD4	13568_30_PSMD4_PSMD4	Sex-combined	3	165743688	rs1706435	G	A	0.36981	0.0512	0.008109	2.713e-10	35333	39.8662
proteins_Ferkingstad	13570_43_HDLBP_VIGLN	13570_43_HDLBP_VIGLN	Sex-combined	11	198986	rs4980320	C	T	0.46986	0.0519	0.008074	1.29e-10	35346	41.3197
proteins_Ferkingstad	13570_43_HDLBP_VIGLN	13570_43_HDLBP_VIGLN	Sex-combined	12	54318524	rs10876550	A	G	0.56301	0.0448	0.008137	3.671e-08	35368	30.3129
proteins_Ferkingstad	13570_43_HDLBP_VIGLN	13570_43_HDLBP_VIGLN	Sex-combined	3	56815721	rs1354034	C	T	0.61881	0.0768	0.008282	1.802e-20	35350	85.9908
proteins_Ferkingstad	13572_43_PSMD11_PSD11	13572_43_PSMD11_PSD11	Sex-combined	11	198986	rs4980320	C	T	0.46986	0.0483	0.007871	8.431e-10	35346	37.656
proteins_Ferkingstad	13572_43_PSMD11_PSD11	13572_43_PSMD11_PSD11	Sex-combined	11	65159733	rs7114094	TGACTGAC	!	0.24819	-0.0639	0.009096	2.142e-12	35357	49.3516
proteins_Ferkingstad	13572_43_PSMD11_PSD11	13572_43_PSMD11_PSD11	Sex-combined	17	5848332	rs185009887	A	G	0.02519	-0.1495	0.025445	4.217e-09	35368	34.5205
proteins_Ferkingstad	13572_43_PSMD11_PSD11	13572_43_PSMD11_PSD11	Sex-combined	8	9087592	rs7009435	C	A	0.55895	0.0486	0.00789	7.287e-10	35381	37.9419
proteins_Ferkingstad	13573_5_ARPC3_p21_ARC	13573_5_ARPC3_p21_ARC	Sex-combined	1	196692375	rs10922094	CATTA	!	0.59845	-0.1102	0.008103	4.024e-42	35333	184.957
proteins_Ferkingstad	13573_5_ARPC3_p21_ARC	13573_5_ARPC3_p21_ARC	Sex-combined	3	165743688	rs1706435	G	A	0.36981	0.063	0.008215	1.733e-14	35333	58.812
proteins_Ferkingstad	13573_5_ARPC3_p21_ARC	13573_5_ARPC3_p21_ARC	Sex-combined	6	31910331	rs6457457	T	C	0.06527	0.0958	0.01609	2.618e-09	35435	35.4502
proteins_Ferkingstad	13573_5_ARPC3_p21_ARC	13573_5_ARPC3_p21_ARC	Sex-combined	6	32010061	rs200995579	T	G	0.1274	0.1006	0.012257	2.26e-16	35434	67.364
proteins_Ferkingstad	13574_50_RND1_RND1	13574_50_RND1_RND1	Sex-combined	1	196695521	rs10922098	T	C	0.59989	-0.111	0.007976	5.063e-44	35332	193.676
proteins_Ferkingstad	13574_50_RND1_RND1	13574_50_RND1_RND1	Sex-combined	2	216622986	rs111696008	A	G	0.02443	-0.1569	0.025981	1.551e-09	35353	36.4699
proteins_Ferkingstad	13574_50_RND1_RND1	13574_50_RND1_RND1	Sex-combined	3	165768357	rs11720167	G	T	0.19032	0.0928	0.00994	1.003e-20	35333	87.1612
proteins_Ferkingstad	13574_50_RND1_RND1	13574_50_RND1_RND1	Sex-combined	6	31910331	rs6457457	T	C	0.06527	0.1107	0.015831	2.701e-12	35435	48.8966
proteins_Ferkingstad	13574_50_RND1_RND1	13574_50_RND1_RND1	Sex-combined	6	31976816	rs550671	T	C	0.14045	0.1233	0.011228	4.669e-28	35434	120.593
proteins_Ferkingstad	13575_40_DVL2_DVL2	13575_40_DVL2_DVL2	Sex-combined	11	57613790	rs10896631	C	T	0.24211	-0.1219	0.009595	5.591e-37	35358	161.405
proteins_Ferkingstad	13575_40_DVL2_DVL2	13575_40_DVL2_DVL2	Sex-combined	1	22636557	rs12058824	A	G	0.09736	-0.103	0.013844	1.005e-13	35363	55.3543
proteins_Ferkingstad	13575_40_DVL2_DVL2	13575_40_DVL2_DVL2	Sex-combined	12	6007291	rs9645765	G	A	0.08681	-0.1013	0.014434	2.251e-12	35370	49.2545
proteins_Ferkingstad	13575_40_DVL2_DVL2	13575_40_DVL2_DVL2	Sex-combined	12	6786059	rs11064385	A	G	0.62122	-0.0485	0.008477	1.058e-08	35385	32.734
proteins_Ferkingstad	13575_40_DVL2_DVL2	13575_40_DVL2_DVL2	Sex-combined	14	105245754	rs8010223	C	T	0.03367	-0.1505	0.022968	5.653e-11	35103	42.9365
proteins_Ferkingstad	13575_40_DVL2_DVL2	13575_40_DVL2_DVL2	Sex-combined	14	105728918	rs11849582	G	A	0.59203	0.1632	0.008387	2.424e-84	35092	378.64
proteins_Ferkingstad	13575_40_DVL2_DVL2	13575_40_DVL2_DVL2	Sex-combined	14	105835386	rs140391681	G	C	0.03379	-0.1988	0.023592	3.562e-17	34961	71.0073
proteins_Ferkingstad	13575_40_DVL2_DVL2	13575_40_DVL2_DVL2	Sex-combined	6	31086734	rs3130955	A	C	0.31795	0.0504	0.00882	1.102e-08	35433	32.6531
proteins_Ferkingstad	13578_98_ABLIM3_ABLM3	13578_98_ABLIM3_ABLM3	Sex-combined	11	65159733	rs7114094	TGACTGAC	!	0.24819	-0.0748	0.009084	1.81e-16	35357	67.803
proteins_Ferkingstad	13578_98_ABLIM3_ABLM3	13578_98_ABLIM3_ABLM3	Sex-combined	5	149154161	rs114464628	A	G	0.0443	-0.2726	0.019185	8.052e-46	35354	201.896
proteins_Ferkingstad	13580_2_UAP1_Sperm_associated_antigen_2	13580_2_UAP1_Sperm_associated_antigen_2	Sex-combined	1	162561114	rs28384482	T	C	0.11777	-0.0746	0.012179	9.051e-10	35352	37.5193
proteins_Ferkingstad	13580_2_UAP1_Sperm_associated_antigen_2	13580_2_UAP1_Sperm_associated_antigen_2	Sex-combined	1	196692375	rs10922094	CATTA	!	0.59845	-0.0467	0.008	5.307e-09	35333	34.0764
proteins_Ferkingstad	13580_2_UAP1_Sperm_associated_antigen_2	13580_2_UAP1_Sperm_associated_antigen_2	Sex-combined	13	46068699	rs9567611	G	C	0.3363	0.0799	0.008358	1.179e-21	35355	91.3879
proteins_Ferkingstad	13583_19_APAF1_Apaf_1	13583_19_APAF1_Apaf_1	Sex-combined	3	165833296	rs4639017	C	T	0.60717	-0.0477	0.007983	2.3e-09	35333	35.703
proteins_Ferkingstad	13587_10_RACGAP1_RGAP1	13587_10_RACGAP1_RGAP1	Sex-combined	11	57598250	rs28362944	C	T	0.05754	0.13	0.017215	4.308e-14	35358	57.026
proteins_Ferkingstad	13587_10_RACGAP1_RGAP1	13587_10_RACGAP1_RGAP1	Sex-combined	14	105863243	rs2338626	C	!	0.79405	-0.0775	0.010042	1.183e-14	34960	59.5611
proteins_Ferkingstad	13587_10_RACGAP1_RGAP1	13587_10_RACGAP1_RGAP1	Sex-combined	6	24787229	rs181620583	T	C	0.02674	0.175	0.02628	2.755e-11	35374	44.343
proteins_Ferkingstad	13587_10_RACGAP1_RGAP1	13587_10_RACGAP1_RGAP1	Sex-combined	6	25533703	rs78044807	T	A	0.0205	0.2597	0.030152	7.121e-18	35369	74.1842
proteins_Ferkingstad	13587_10_RACGAP1_RGAP1	13587_10_RACGAP1_RGAP1	Sex-combined	6	25807019	rs182969725	G	A	0.00799	-0.4731	0.04678	4.827e-24	35370	102.279
proteins_Ferkingstad	13587_10_RACGAP1_RGAP1	13587_10_RACGAP1_RGAP1	Sex-combined	6	29085019	rs144129177	A	G	0.02017	-0.2516	0.029281	8.506e-18	35442	73.8328
proteins_Ferkingstad	13587_10_RACGAP1_RGAP1	13587_10_RACGAP1_RGAP1	Sex-combined	6	31227232	rs114198627	A	G	0.03236	-0.1813	0.023367	8.567e-15	35433	60.1991
proteins_Ferkingstad	13587_10_RACGAP1_RGAP1	13587_10_RACGAP1_RGAP1	Sex-combined	6	31332420	rs9265645	A	G	0.08751	0.5568	0.011546	0	35433	2325.6
proteins_Ferkingstad	13587_10_RACGAP1_RGAP1	13587_10_RACGAP1_RGAP1	Sex-combined	6	31631817	rs10947220	G	A	0.01758	0.4819	0.03202	3.465e-51	35433	226.502
proteins_Ferkingstad	13587_10_RACGAP1_RGAP1	13587_10_RACGAP1_RGAP1	Sex-combined	6	31895099	rs115062572	T	C	0.03025	-0.4615	0.024066	5.796e-82	35435	367.736
proteins_Ferkingstad	13587_10_RACGAP1_RGAP1	13587_10_RACGAP1_RGAP1	Sex-combined	6	32535793	rs77712892	T	C	0.15644	-0.1632	0.011318	3.898e-47	35433	207.922
proteins_Ferkingstad	13587_10_RACGAP1_RGAP1	13587_10_RACGAP1_RGAP1	Sex-combined	6	32706250	rs3134969	GGGCCTC	!	0.22277	0.32	0.009988	3.213e-225	35432	1026.46
proteins_Ferkingstad	13587_10_RACGAP1_RGAP1	13587_10_RACGAP1_RGAP1	Sex-combined	6	34086010	rs139032373	C	G	0.03074	-0.1482	0.023664	3.786e-10	35343	39.2211
proteins_Ferkingstad	13587_10_RACGAP1_RGAP1	13587_10_RACGAP1_RGAP1	Sex-combined	6	36097407	rs851006	CC	!	0.76945	0.0769	0.009904	8.179e-15	35350	60.2881
proteins_Ferkingstad	13588_11_ANXA9_ANXA9	13588_11_ANXA9_ANXA9	Sex-combined	1	196677046	rs1329424	G	T	0.60265	-0.0857	0.007805	4.757e-28	35332	120.563
proteins_Ferkingstad	13588_11_ANXA9_ANXA9	13588_11_ANXA9_ANXA9	Sex-combined	3	165718150	rs697356	C	G	0.36502	0.0443	0.007917	2.2e-08	35332	31.3102
proteins_Ferkingstad	13588_11_ANXA9_ANXA9	13588_11_ANXA9_ANXA9	Sex-combined	6	32008772	rs28573154	A	G	0.145	0.0709	0.010639	2.667e-11	35434	44.411
proteins_Ferkingstad	13588_11_ANXA9_ANXA9	13588_11_ANXA9_ANXA9	Sex-combined	6	32625222	rs9271689	G	C	0.72668	0.0478	0.008519	2.012e-08	35433	31.4832
proteins_Ferkingstad	13589_10_APBB3_APBB3	13589_10_APBB3_APBB3	Sex-combined	1	196695521	rs10922098	T	C	0.59989	-0.05	0.008073	5.881e-10	35332	38.3592
proteins_Ferkingstad	13589_10_APBB3_APBB3	13589_10_APBB3_APBB3	Sex-combined	15	41942676	rs28479572	A	T	0.29001	-0.05	0.008755	1.121e-08	35356	32.6158
proteins_Ferkingstad	13589_10_APBB3_APBB3	13589_10_APBB3_APBB3	Sex-combined	17	28367840	rs704	A	G	0.50811	0.0452	0.007926	1.178e-08	35354	32.5214
proteins_Ferkingstad	13589_10_APBB3_APBB3	13589_10_APBB3_APBB3	Sex-combined	3	165758405	rs1707654	T	C	0.25158	0.0743	0.009086	2.905e-16	35333	66.8701
proteins_Ferkingstad	13590_1_REXO2_ORN	13590_1_REXO2_ORN	Sex-combined	10	63303060	rs7073753	T	C	0.4356	0.0455	0.008085	1.825e-08	35345	31.6711
proteins_Ferkingstad	13590_1_REXO2_ORN	13590_1_REXO2_ORN	Sex-combined	11	114445071	rs28679554	C	A	0.12511	-0.1551	0.01215	2.541e-37	35365	162.956
proteins_Ferkingstad	13590_1_REXO2_ORN	13590_1_REXO2_ORN	Sex-combined	3	56815721	rs1354034	C	T	0.61881	0.0829	0.008245	8.776e-24	35350	101.095
proteins_Ferkingstad	13591_31_PRIM1_PRI1	13591_31_PRIM1_PRI1	Sex-combined	1	196695521	rs10922098	T	C	0.59989	-0.1001	0.007902	9.008e-37	35332	160.47
proteins_Ferkingstad	13591_31_PRIM1_PRI1	13591_31_PRIM1_PRI1	Sex-combined	3	165730789	rs9864801	TAGAGAG	!	0.58064	-0.0527	0.007842	1.81e-11	35333	45.1614
proteins_Ferkingstad	13594_158_GGA1_GGA1	13594_158_GGA1_GGA1	Sex-combined	11	198986	rs4980320	C	T	0.46986	0.0523	0.008109	1.124e-10	35346	41.5976
proteins_Ferkingstad	13594_158_GGA1_GGA1	13594_158_GGA1_GGA1	Sex-combined	3	56815721	rs1354034	C	T	0.61881	0.0589	0.008317	1.424e-12	35350	50.153
proteins_Ferkingstad	13595_20_THTPA_THTPA	13595_20_THTPA_THTPA	Sex-combined	1	196695521	rs10922098	T	C	0.59989	-0.0901	0.008035	3.52e-29	35332	125.741
proteins_Ferkingstad	13595_20_THTPA_THTPA	13595_20_THTPA_THTPA	Sex-combined	3	165762312	rs6445035	A	G	0.1904	0.1434	0.009989	9.736e-47	35333	206.089
proteins_Ferkingstad	13595_20_THTPA_THTPA	13595_20_THTPA_THTPA	Sex-combined	4	68325642	rs2140519	A	!	0.00203	-0.6596	0.08597	1.688e-14	35344	58.8664
proteins_Ferkingstad	13595_20_THTPA_THTPA	13595_20_THTPA_THTPA	Sex-combined	4	73082188	rs114043987	A	G	0.00534	-0.358	0.053183	1.679e-11	35349	45.3127
proteins_Ferkingstad	13595_20_THTPA_THTPA	13595_20_THTPA_THTPA	Sex-combined	4	78081445	rs151159864	G	C	0.0032	-0.378	0.06741	2.053e-08	35354	31.4438
proteins_Ferkingstad	13595_20_THTPA_THTPA	13595_20_THTPA_THTPA	Sex-combined	6	31910331	rs6457457	T	C	0.06527	0.1247	0.015916	4.693e-15	35435	61.3854
proteins_Ferkingstad	13595_20_THTPA_THTPA	13595_20_THTPA_THTPA	Sex-combined	6	32013651	rs201365886	A	G	0.13525	0.1146	0.011797	2.625e-22	35434	94.3683
proteins_Ferkingstad	13595_20_THTPA_THTPA	13595_20_THTPA_THTPA	Sex-combined	6	32542464	rs563096139	T	C	0.06657	0.0878	0.015857	3.08e-08	35433	30.6582
proteins_Ferkingstad	13596_3_RAB27B_RB27B	13596_3_RAB27B_RB27B	Sex-combined	1	196695521	rs10922098	T	C	0.59989	-0.1641	0.008115	6.375e-91	35332	408.922
proteins_Ferkingstad	13596_3_RAB27B_RB27B	13596_3_RAB27B_RB27B	Sex-combined	14	100710432	rs1555405	A	G	0.30381	-0.0485	0.00871	2.576e-08	35374	31.0061
proteins_Ferkingstad	13596_3_RAB27B_RB27B	13596_3_RAB27B_RB27B	Sex-combined	3	165743688	rs1706435	G	A	0.36981	0.0764	0.008241	1.841e-20	35333	85.9462
proteins_Ferkingstad	13596_3_RAB27B_RB27B	13596_3_RAB27B_RB27B	Sex-combined	6	31967534	rs453821	T	C	0.13894	0.1234	0.011479	5.95e-27	35435	115.564
proteins_Ferkingstad	13596_3_RAB27B_RB27B	13596_3_RAB27B_RB27B	Sex-combined	6	32635711	rs28675927	G	A	0.29319	0.0617	0.008683	1.194e-12	35433	50.4929
proteins_Ferkingstad	13597_20_RAB31_RAB31	13597_20_RAB31_RAB31	Sex-combined	14	94380925	rs17580	A	T	0.03316	0.1781	0.022742	4.831e-15	35366	61.3297
proteins_Ferkingstad	13597_20_RAB31_RAB31	13597_20_RAB31_RAB31	Sex-combined	18	9543572	rs548089397	T	C	0.01739	0.1912	0.031799	1.823e-09	35363	36.1534
proteins_Ferkingstad	13597_20_RAB31_RAB31	13597_20_RAB31_RAB31	Sex-combined	18	9696477	rs12607866	C	T	0.29846	0.1269	0.008825	7.001e-47	35359	206.773
proteins_Ferkingstad	13597_20_RAB31_RAB31	13597_20_RAB31_RAB31	Sex-combined	18	9715218	rs75412087	G	A	0.15459	0.0652	0.0112	5.835e-09	35361	33.889
proteins_Ferkingstad	13597_20_RAB31_RAB31	13597_20_RAB31_RAB31	Sex-combined	20	58314886	rs11699178	C	A	0.08092	0.122	0.014867	2.289e-16	35374	67.34
proteins_Ferkingstad	13597_20_RAB31_RAB31	13597_20_RAB31_RAB31	Sex-combined	20	58409296	rs6026244	A	C	0.45847	-0.0525	0.008096	8.873e-11	35374	42.0511
proteins_Ferkingstad	13599_15_RABEPK_RABEK	13599_15_RABEPK_RABEK	Sex-combined	1	196158413	rs114009540	A	G	0.03606	-0.1193	0.021644	3.551e-08	35331	30.3813
proteins_Ferkingstad	13599_15_RABEPK_RABEK	13599_15_RABEPK_RABEK	Sex-combined	1	196695521	rs10922098	T	C	0.59989	-0.2211	0.00811	1.133e-163	35332	743.251
proteins_Ferkingstad	13599_15_RABEPK_RABEK	13599_15_RABEPK_RABEK	Sex-combined	1	197992799	rs35351085	T	C	0.04877	0.1127	0.018471	1.052e-09	35337	37.2278
proteins_Ferkingstad	13599_15_RABEPK_RABEK	13599_15_RABEPK_RABEK	Sex-combined	17	28367840	rs704	A	G	0.50811	0.1072	0.007987	4.473e-41	35354	180.145
proteins_Ferkingstad	13599_15_RABEPK_RABEK	13599_15_RABEPK_RABEK	Sex-combined	19	6713251	rs1047286	A	G	0.24066	-0.0569	0.009327	1.055e-09	35366	37.2169
proteins_Ferkingstad	13599_15_RABEPK_RABEK	13599_15_RABEPK_RABEK	Sex-combined	3	165761011	rs1707652	T	C	0.3102	0.1087	0.008606	1.425e-36	35333	159.535
proteins_Ferkingstad	13599_15_RABEPK_RABEK	13599_15_RABEPK_RABEK	Sex-combined	6	31910331	rs6457457	T	C	0.06527	0.1774	0.016154	4.669e-28	35435	120.6
proteins_Ferkingstad	13599_15_RABEPK_RABEK	13599_15_RABEPK_RABEK	Sex-combined	6	31976816	rs550671	T	C	0.14045	0.1725	0.011451	2.785e-51	35434	226.93
proteins_Ferkingstad	13599_15_RABEPK_RABEK	13599_15_RABEPK_RABEK	Sex-combined	6	32487054	rs538958533	A	T	0.09889	0.1031	0.013028	2.501e-15	35433	62.627
proteins_Ferkingstad	13602_6_NHP2L1_NH2L1	13602_6_NHP2L1_NH2L1	Sex-combined	14	94382864	rs709932	T	C	0.12407	-0.104	0.012081	7.406e-18	35366	74.1073
proteins_Ferkingstad	13603_7_RFESD_RFESD	13603_7_RFESD_RFESD	Sex-combined	1	230733278	rs35837081	CATCTCAAAAACAAACAAACAAAA	!	0.1265	0.0734	0.011845	5.765e-10	35358	38.3992
proteins_Ferkingstad	13603_7_RFESD_RFESD	13603_7_RFESD_RFESD	Sex-combined	14	94380925	rs17580	A	T	0.03316	0.138	0.022267	5.739e-10	35366	38.4092
proteins_Ferkingstad	13603_7_RFESD_RFESD	13603_7_RFESD_RFESD	Sex-combined	16	231300	rs3760047	A	G	0.80545	0.1609	0.009937	5.767e-59	35308	262.181
proteins_Ferkingstad	13603_7_RFESD_RFESD	13603_7_RFESD_RFESD	Sex-combined	16	484642	rs12928916	T	C	0.42729	-0.0489	0.008043	1.204e-09	35310	36.9642
proteins_Ferkingstad	13603_7_RFESD_RFESD	13603_7_RFESD_RFESD	Sex-combined	5	95628553	rs75044039	C	G	0.03692	-0.1607	0.021283	4.326e-14	35338	57.012
proteins_Ferkingstad	13604_27_NEURL1_NEUL1	13604_27_NEURL1_NEUL1	Sex-combined	1	196695521	rs10922098	T	C	0.59989	-0.1915	0.008138	1.876e-122	35332	553.735
proteins_Ferkingstad	13604_27_NEURL1_NEUL1	13604_27_NEURL1_NEUL1	Sex-combined	19	6713251	rs1047286	A	G	0.24066	-0.0523	0.009342	2.167e-08	35366	31.3418
proteins_Ferkingstad	13604_27_NEURL1_NEUL1	13604_27_NEURL1_NEUL1	Sex-combined	3	165761011	rs1707652	T	C	0.3102	0.1054	0.008624	2.382e-34	35333	149.37
proteins_Ferkingstad	13604_27_NEURL1_NEUL1	13604_27_NEURL1_NEUL1	Sex-combined	6	31910331	rs6457457	T	C	0.06527	0.1777	0.016178	4.548e-28	35435	120.649
proteins_Ferkingstad	13604_27_NEURL1_NEUL1	13604_27_NEURL1_NEUL1	Sex-combined	6	31976816	rs550671	T	C	0.14045	0.1557	0.011479	6.546e-42	35434	183.979
proteins_Ferkingstad	13604_27_NEURL1_NEUL1	13604_27_NEURL1_NEUL1	Sex-combined	6	32487054	rs538958533	A	T	0.09889	0.0949	0.013051	3.554e-13	35433	52.8743
proteins_Ferkingstad	13605_16_ANXA10_ANX10	13605_16_ANXA10_ANX10	Sex-combined	1	196695521	rs10922098	T	C	0.59989	-0.1275	0.008098	7.43e-56	35332	247.893
proteins_Ferkingstad	13605_16_ANXA10_ANX10	13605_16_ANXA10_ANX10	Sex-combined	14	100710432	rs1555405	A	G	0.30381	-0.0475	0.008679	4.425e-08	35374	29.9535
proteins_Ferkingstad	13605_16_ANXA10_ANX10	13605_16_ANXA10_ANX10	Sex-combined	3	165743688	rs1706435	G	A	0.36981	0.0601	0.008221	2.658e-13	35333	53.4441
proteins_Ferkingstad	13605_16_ANXA10_ANX10	13605_16_ANXA10_ANX10	Sex-combined	6	31910331	rs6457457	T	C	0.06527	0.1173	0.016082	3.007e-13	35435	53.2005
proteins_Ferkingstad	13605_16_ANXA10_ANX10	13605_16_ANXA10_ANX10	Sex-combined	6	31976816	rs550671	T	C	0.14045	0.1039	0.011405	8.246e-20	35434	82.9928
proteins_Ferkingstad	13605_16_ANXA10_ANX10	13605_16_ANXA10_ANX10	Sex-combined	6	32542464	rs563096139	T	C	0.06657	0.0956	0.016005	2.326e-09	35433	35.6783
proteins_Ferkingstad	13609_11_GTF2I_GTF2I	13609_11_GTF2I_GTF2I	Sex-combined	1	196695521	rs10922098	T	C	0.59989	-0.0586	0.008034	3.004e-13	35332	53.2024
proteins_Ferkingstad	13609_11_GTF2I_GTF2I	13609_11_GTF2I_GTF2I	Sex-combined	6	32642572	rs9272780	A	C	0.4028	0.0469	0.008028	5.162e-09	35433	34.1296
proteins_Ferkingstad	13610_9_MAGEA10_MAGE_10	13610_9_MAGEA10_MAGE_10	Sex-combined	10	2883766	rs10794962	T	C	0.23844	-0.0889	0.009606	2.152e-20	35253	85.6482
proteins_Ferkingstad	13610_9_MAGEA10_MAGE_10	13610_9_MAGEA10_MAGE_10	Sex-combined	10	3073817	rs11251695	GTGTGTGTGTGTTTTTTG	!	0.20048	-0.2338	0.010241	2.378e-115	35264	521.2
proteins_Ferkingstad	13610_9_MAGEA10_MAGE_10	13610_9_MAGEA10_MAGE_10	Sex-combined	10	3095817	rs2388595	T	C	0.3753	0.2175	0.008487	7.331e-145	35307	656.765
proteins_Ferkingstad	13610_9_MAGEA10_MAGE_10	13610_9_MAGEA10_MAGE_10	Sex-combined	10	3142617	rs111718973	A	G	0.10351	-0.1408	0.013507	1.926e-25	35364	108.664
proteins_Ferkingstad	13610_9_MAGEA10_MAGE_10	13610_9_MAGEA10_MAGE_10	Sex-combined	1	196692375	rs10922094	CATTA	!	0.59845	-0.0937	0.008322	2.081e-29	35333	126.772
proteins_Ferkingstad	13610_9_MAGEA10_MAGE_10	13610_9_MAGEA10_MAGE_10	Sex-combined	3	165761011	rs1707652	T	C	0.3102	0.0809	0.008801	3.854e-20	35333	84.4954
proteins_Ferkingstad	13610_9_MAGEA10_MAGE_10	13610_9_MAGEA10_MAGE_10	Sex-combined	6	31910331	rs6457457	T	C	0.06527	0.0926	0.01653	2.118e-08	35435	31.3817
proteins_Ferkingstad	13610_9_MAGEA10_MAGE_10	13610_9_MAGEA10_MAGE_10	Sex-combined	6	31976816	rs550671	T	C	0.14045	0.1035	0.011726	1.081e-18	35434	77.9078
proteins_Ferkingstad	13612_7_CYTIP_CYTIP	13612_7_CYTIP_CYTIP	Sex-combined	1	196695521	rs10922098	T	C	0.59989	-0.0641	0.007947	7.288e-16	35332	65.0593
proteins_Ferkingstad	13612_7_CYTIP_CYTIP	13612_7_CYTIP_CYTIP	Sex-combined	14	106588666	rs35342833	A	T	0.83908	0.0608	0.010888	2.347e-08	34960	31.1825
proteins_Ferkingstad	13613_23_AK5_Adenylate_kinase_isoenzyme_5	13613_23_AK5_Adenylate_kinase_isoenzyme_5	Sex-combined	1	196677131	rs572515	G	A	0.6027	-0.1513	0.007989	5.402e-80	35332	358.668
proteins_Ferkingstad	13613_23_AK5_Adenylate_kinase_isoenzyme_5	13613_23_AK5_Adenylate_kinase_isoenzyme_5	Sex-combined	12	3991507	rs58068569	G	A	0.20781	-0.0541	0.009669	2.2e-08	35371	31.3063
proteins_Ferkingstad	13613_23_AK5_Adenylate_kinase_isoenzyme_5	13613_23_AK5_Adenylate_kinase_isoenzyme_5	Sex-combined	3	165787389	rs1355538	G	A	0.60153	-0.0548	0.007992	7.037e-12	35332	47.0165
proteins_Ferkingstad	13613_23_AK5_Adenylate_kinase_isoenzyme_5	13613_23_AK5_Adenylate_kinase_isoenzyme_5	Sex-combined	6	31910331	rs6457457	T	C	0.06527	0.1075	0.015855	1.199e-11	35435	45.9711
proteins_Ferkingstad	13613_23_AK5_Adenylate_kinase_isoenzyme_5	13613_23_AK5_Adenylate_kinase_isoenzyme_5	Sex-combined	6	32008772	rs28573154	A	G	0.145	0.0983	0.010917	2.177e-19	35434	81.0775
proteins_Ferkingstad	13614_6_CREBBP_CREB_binding_protein	13614_6_CREBBP_CREB_binding_protein	Sex-combined	1	196695521	rs10922098	T	C	0.59989	-0.0549	0.008416	6.865e-11	35332	42.5533
proteins_Ferkingstad	13614_6_CREBBP_CREB_binding_protein	13614_6_CREBBP_CREB_binding_protein	Sex-combined	16	53772541	rs56094641	G	A	0.41324	0.048	0.008347	8.881e-09	35361	33.069
proteins_Ferkingstad	13614_6_CREBBP_CREB_binding_protein	13614_6_CREBBP_CREB_binding_protein	Sex-combined	17	28367840	rs704	A	G	0.50811	0.0703	0.008244	1.492e-17	35354	72.7168
proteins_Ferkingstad	13614_6_CREBBP_CREB_binding_protein	13614_6_CREBBP_CREB_binding_protein	Sex-combined	3	165781469	rs829502	G	A	0.69006	0.0692	0.008875	6.318e-15	35332	60.7961
proteins_Ferkingstad	13614_6_CREBBP_CREB_binding_protein	13614_6_CREBBP_CREB_binding_protein	Sex-combined	3	169536313	rs6776319	C	G	0.32209	0.0498	0.008847	1.814e-08	35350	31.6859
proteins_Ferkingstad	13614_6_CREBBP_CREB_binding_protein	13614_6_CREBBP_CREB_binding_protein	Sex-combined	5	38470165	rs752721	T	C	0.0336	0.1759	0.022978	1.933e-14	35376	58.6013
proteins_Ferkingstad	13614_6_CREBBP_CREB_binding_protein	13614_6_CREBBP_CREB_binding_protein	Sex-combined	5	39364372	rs6864541	G	A	0.07613	0.1944	0.015559	8.039e-36	35359	156.109
proteins_Ferkingstad	13614_6_CREBBP_CREB_binding_protein	13614_6_CREBBP_CREB_binding_protein	Sex-combined	5	39783951	rs62358178	G	T	0.01272	0.6292	0.035799	3.753e-69	35359	308.913
proteins_Ferkingstad	13614_6_CREBBP_CREB_binding_protein	13614_6_CREBBP_CREB_binding_protein	Sex-combined	5	40295026	rs62358228	G	A	0.05488	0.1149	0.018313	3.513e-10	35352	39.366
proteins_Ferkingstad	13614_6_CREBBP_CREB_binding_protein	13614_6_CREBBP_CREB_binding_protein	Sex-combined	5	41344224	rs190444444	C	T	0.01091	0.3497	0.03919	4.527e-19	35349	79.6234
proteins_Ferkingstad	13614_6_CREBBP_CREB_binding_protein	13614_6_CREBBP_CREB_binding_protein	Sex-combined	5	41504783	rs62359169	A	G	0.07461	0.0941	0.016203	6.333e-09	35349	33.7278
proteins_Ferkingstad	13614_6_CREBBP_CREB_binding_protein	13614_6_CREBBP_CREB_binding_protein	Sex-combined	5	52962521	rs16876270	C	A	0.01224	0.2798	0.037595	9.877e-14	35355	55.3905
proteins_Ferkingstad	13614_6_CREBBP_CREB_binding_protein	13614_6_CREBBP_CREB_binding_protein	Sex-combined	6	32634153	rs3129773	C	T	0.50805	0.0487	0.008079	1.657e-09	35433	36.3365
proteins_Ferkingstad	13615_60_NCK2_NCK2	13615_60_NCK2_NCK2	Sex-combined	12	54336088	rs4759076	C	T	0.4756	0.0498	0.008133	9.186e-10	35366	37.4936
proteins_Ferkingstad	13618_15_MAD1L1_MD1L1	13618_15_MAD1L1_MD1L1	Sex-combined	1	196695521	rs10922098	T	C	0.59989	-0.1511	0.008012	2.486e-79	35332	355.67
proteins_Ferkingstad	13618_15_MAD1L1_MD1L1	13618_15_MAD1L1_MD1L1	Sex-combined	17	28367840	rs704	A	G	0.50811	0.0464	0.00789	4.084e-09	35354	34.5845
proteins_Ferkingstad	13618_15_MAD1L1_MD1L1	13618_15_MAD1L1_MD1L1	Sex-combined	3	165761011	rs1707652	T	C	0.3102	0.0737	0.008488	3.873e-18	35333	75.3918
proteins_Ferkingstad	13618_15_MAD1L1_MD1L1	13618_15_MAD1L1_MD1L1	Sex-combined	6	31943152	rs2242572	A	G	0.09003	0.1316	0.013673	6.28e-22	35435	92.6369
proteins_Ferkingstad	13618_15_MAD1L1_MD1L1	13618_15_MAD1L1_MD1L1	Sex-combined	6	32044342	rs200395792	G	A	0.08492	0.0892	0.014305	4.499e-10	35434	38.8825
proteins_Ferkingstad	13620_10_ASNA1_ASNA	13620_10_ASNA1_ASNA	Sex-combined	2	202794323	rs55800724	T	G	0.51834	-0.0445	0.008049	3.231e-08	35358	30.5658
proteins_Ferkingstad	13620_10_ASNA1_ASNA	13620_10_ASNA1_ASNA	Sex-combined	2	216622986	rs111696008	A	G	0.02443	-0.188	0.026683	1.844e-12	35353	49.6417
proteins_Ferkingstad	13620_10_ASNA1_ASNA	13620_10_ASNA1_ASNA	Sex-combined	3	165648687	rs665381	G	A	0.11512	0.0968	0.012589	1.483e-14	35332	59.1246
proteins_Ferkingstad	13620_10_ASNA1_ASNA	13620_10_ASNA1_ASNA	Sex-combined	3	165762312	rs6445035	A	G	0.1904	0.2049	0.010167	2.472e-90	35333	406.161
proteins_Ferkingstad	13620_10_ASNA1_ASNA	13620_10_ASNA1_ASNA	Sex-combined	3	167190675	rs73169103	T	C	0.03563	0.129	0.021675	2.655e-09	35348	35.421
proteins_Ferkingstad	13621_31_AP2A2_AP2A2	13621_31_AP2A2_AP2A2	Sex-combined	11	972603	rs7482118	G	A	0.65763	-0.0619	0.008322	1.018e-13	35352	55.3256
proteins_Ferkingstad	13621_31_AP2A2_AP2A2	13621_31_AP2A2_AP2A2	Sex-combined	1	247876149	rs3811444	T	C	0.34232	-0.0653	0.008354	5.411e-15	35150	61.0995
proteins_Ferkingstad	13621_31_AP2A2_AP2A2	13621_31_AP2A2_AP2A2	Sex-combined	17	5848332	rs185009887	A	G	0.02519	-0.1435	0.025519	1.873e-08	35368	31.6211
proteins_Ferkingstad	13621_31_AP2A2_AP2A2	13621_31_AP2A2_AP2A2	Sex-combined	3	56815721	rs1354034	C	T	0.61881	0.058	0.008095	7.759e-13	35350	51.336
proteins_Ferkingstad	13622_16_PPP2R5A_2A5A	13622_16_PPP2R5A_2A5A	Sex-combined	11	198986	rs4980320	C	T	0.46986	0.0441	0.008058	4.429e-08	35346	29.9518
proteins_Ferkingstad	13622_16_PPP2R5A_2A5A	13622_16_PPP2R5A_2A5A	Sex-combined	1	212167815	rs11119862	G	A	0.15838	0.0775	0.011064	2.479e-12	35357	49.0658
proteins_Ferkingstad	13622_16_PPP2R5A_2A5A	13622_16_PPP2R5A_2A5A	Sex-combined	3	56815721	rs1354034	C	T	0.61881	0.0513	0.008273	5.611e-10	35350	38.4511
proteins_Ferkingstad	13623_4_MLL2_MLL2	13623_4_MLL2_MLL2	Sex-combined	1	196849363	rs10922140	A	G	0.45167	-0.0555	0.00812	8.189e-12	35330	46.7169
proteins_Ferkingstad	13623_4_MLL2_MLL2	13623_4_MLL2_MLL2	Sex-combined	3	165761011	rs1707652	T	C	0.3102	0.0661	0.008549	1.061e-14	35333	59.7823
proteins_Ferkingstad	13623_4_MLL2_MLL2	13623_4_MLL2_MLL2	Sex-combined	6	31943152	rs2242572	A	G	0.09003	0.1204	0.013775	2.322e-18	35435	76.3958
proteins_Ferkingstad	13623_4_MLL2_MLL2	13623_4_MLL2_MLL2	Sex-combined	6	32626382	rs9271766	GGCATCTACAG	!	0.17434	0.0644	0.01042	6.398e-10	35431	38.1976
proteins_Ferkingstad	13624_17_NADK_NADK	13624_17_NADK_NADK	Sex-combined	1	1764023	rs4648629	A	C	0.45042	-0.124	0.008111	9.158e-53	35309	233.719
proteins_Ferkingstad	13624_17_NADK_NADK	13624_17_NADK_NADK	Sex-combined	1	1968026	rs142834130	GAATGAATGAATGAATAAGTGTATCAGTGAG	!	0.02315	0.1515	0.026368	9.157e-09	35315	33.0119
proteins_Ferkingstad	13624_17_NADK_NADK	13624_17_NADK_NADK	Sex-combined	6	32616578	rs35940802	G	A	0.49693	0.0489	0.007995	9.566e-10	35433	37.4094
proteins_Ferkingstad	13625_19_SSB_LA	13625_19_SSB_LA	Sex-combined	1	196695521	rs10922098	T	C	0.59989	-0.0678	0.008035	3.228e-17	35338	71.2013
proteins_Ferkingstad	13625_19_SSB_LA	13625_19_SSB_LA	Sex-combined	6	32616036	rs1846190	A	G	0.35085	0.051	0.008175	4.413e-10	35439	38.9193
proteins_Ferkingstad	13628_58_GRB14_GRB14	13628_58_GRB14_GRB14	Sex-combined	11	116778201	rs964184	C	G	0.87679	-0.0706	0.012248	8.202e-09	35377	33.2261
proteins_Ferkingstad	13628_58_GRB14_GRB14	13628_58_GRB14_GRB14	Sex-combined	1	196695521	rs10922098	T	C	0.59989	-0.0721	0.008265	2.7e-18	35338	76.1
proteins_Ferkingstad	13628_58_GRB14_GRB14	13628_58_GRB14_GRB14	Sex-combined	12	42802980	rs75327431	C	T	0.05347	-0.0982	0.017743	3.119e-08	35361	30.6315
proteins_Ferkingstad	13628_58_GRB14_GRB14	13628_58_GRB14_GRB14	Sex-combined	17	28367840	rs704	A	G	0.50811	0.0499	0.00811	7.622e-10	35360	37.8581
proteins_Ferkingstad	13628_58_GRB14_GRB14	13628_58_GRB14_GRB14	Sex-combined	19	44926286	rs71352239	T	C	0.30263	0.0593	0.008838	1.955e-11	35368	45.0196
proteins_Ferkingstad	13628_58_GRB14_GRB14	13628_58_GRB14_GRB14	Sex-combined	2	27563321	rs10208529	T	!	0.2164	0.0544	0.009742	2.348e-08	35373	31.1818
proteins_Ferkingstad	13628_58_GRB14_GRB14	13628_58_GRB14_GRB14	Sex-combined	3	165761011	rs1707652	T	C	0.3102	0.092	0.00872	5.032e-26	35339	111.312
proteins_Ferkingstad	13628_58_GRB14_GRB14	13628_58_GRB14_GRB14	Sex-combined	6	32618599	rs11755689	G	A	0.33707	0.0475	0.008271	9.287e-09	35436	32.9816
proteins_Ferkingstad	13629_25_ATG4B_ATG4B	13629_25_ATG4B_ATG4B	Sex-combined	14	105863243	rs2338626	C	!	0.79405	-0.1047	0.010008	1.29e-25	34966	109.446
proteins_Ferkingstad	13629_25_ATG4B_ATG4B	13629_25_ATG4B_ATG4B	Sex-combined	14	105884035	rs188076181	G	T	0.14188	0.0814	0.012163	2.199e-11	34966	44.7886
proteins_Ferkingstad	13629_25_ATG4B_ATG4B	13629_25_ATG4B_ATG4B	Sex-combined	6	32592521	rs34665982	TAGGAAATCG	!	0.20552	0.0708	0.009409	5.273e-14	35436	56.6213
proteins_Ferkingstad	13629_25_ATG4B_ATG4B	13629_25_ATG4B_ATG4B	Sex-combined	6	32607747	rs4713555	T	G	0.32441	-0.0683	0.008488	8.515e-16	35439	64.7486
proteins_Ferkingstad	13631_1_RBBP5_RB_binding_protein_5	13631_1_RBBP5_RB_binding_protein_5	Sex-combined	1	196695521	rs10922098	T	C	0.59989	-0.1198	0.00809	1.281e-49	35338	219.289
proteins_Ferkingstad	13631_1_RBBP5_RB_binding_protein_5	13631_1_RBBP5_RB_binding_protein_5	Sex-combined	3	165787389	rs1355538	G	A	0.60153	-0.0552	0.008098	9.336e-12	35338	46.4646
proteins_Ferkingstad	13631_1_RBBP5_RB_binding_protein_5	13631_1_RBBP5_RB_binding_protein_5	Sex-combined	6	31910331	rs6457457	T	C	0.06527	0.0976	0.016066	1.24e-09	35441	36.9049
proteins_Ferkingstad	13631_1_RBBP5_RB_binding_protein_5	13631_1_RBBP5_RB_binding_protein_5	Sex-combined	6	32006196	rs3891366	A	G	0.15319	0.079	0.010681	1.397e-13	35440	54.7054
proteins_Ferkingstad	13632_10_ZYX_Zyxin	13632_10_ZYX_Zyxin	Sex-combined	11	198986	rs4980320	C	T	0.46986	0.0479	0.008134	3.886e-09	35352	34.6787
proteins_Ferkingstad	13632_10_ZYX_Zyxin	13632_10_ZYX_Zyxin	Sex-combined	1	247874908	rs35340377	A	G	0.25094	-0.0524	0.009432	2.769e-08	35156	30.8642
proteins_Ferkingstad	13632_10_ZYX_Zyxin	13632_10_ZYX_Zyxin	Sex-combined	7	106676033	rs342200	A	!	0.42559	-0.0526	0.00818	1.276e-10	35357	41.349
proteins_Ferkingstad	13632_10_ZYX_Zyxin	13632_10_ZYX_Zyxin	Sex-combined	7	143490004	rs12539742	A	G	0.29322	0.0789	0.008911	8.443e-19	35373	78.3973
proteins_Ferkingstad	13634_209_PIR_PIR	13634_209_PIR_PIR	Sex-combined	13	45717839	rs9590923	T	G	0.35402	0.0636	0.008636	1.783e-13	35357	54.2362
proteins_Ferkingstad	13634_209_PIR_PIR	13634_209_PIR_PIR	Sex-combined	13	45789978	rs7331865	A	G	0.66074	0.0893	0.008716	1.243e-24	35356	104.971
proteins_Ferkingstad	13634_209_PIR_PIR	13634_209_PIR_PIR	Sex-combined	13	45940371	rs2806920	C	T	0.26482	-0.4082	0.007295	0	35357	3131.09
proteins_Ferkingstad	13634_209_PIR_PIR	13634_209_PIR_PIR	Sex-combined	13	46175179	rs74799068	A	T	0.01501	-0.1915	0.034146	2.044e-08	35353	31.4527
proteins_Ferkingstad	13634_209_PIR_PIR	13634_209_PIR_PIR	Sex-combined	13	46339373	rs146091138	T	C	0.02161	-0.1761	0.027937	2.912e-10	35360	39.7337
proteins_Ferkingstad	13634_209_PIR_PIR	13634_209_PIR_PIR	Sex-combined	8	105570896	rs4734879	G	A	0.21866	-0.0589	0.009817	1.979e-09	35365	35.9976
proteins_Ferkingstad	13636_20_NAP1L1_NP1L1	13636_20_NAP1L1_NP1L1	Sex-combined	11	2975459	rs7946134	G	A	0.80674	0.1266	0.010186	1.832e-35	35367	154.476
proteins_Ferkingstad	13636_20_NAP1L1_NP1L1	13636_20_NAP1L1_NP1L1	Sex-combined	7	106676033	rs342200	A	!	0.42559	-0.0459	0.008158	1.837e-08	35357	31.6561
proteins_Ferkingstad	13639_101_USO1_USO1	13639_101_USO1_USO1	Sex-combined	11	198986	rs4980320	C	T	0.46986	0.0505	0.008089	4.282e-10	35352	38.9756
proteins_Ferkingstad	13639_101_USO1_USO1	13639_101_USO1_USO1	Sex-combined	3	56815721	rs1354034	C	T	0.61881	0.0674	0.008283	4.035e-16	35356	66.2132
proteins_Ferkingstad	13639_101_USO1_USO1	13639_101_USO1_USO1	Sex-combined	8	105569300	rs6993770	T	A	0.22448	-0.0663	0.009687	7.687e-12	35365	46.8434
proteins_Ferkingstad	13642_90_IFIT3_CIG49	13642_90_IFIT3_CIG49	Sex-combined	10	89332801	rs10509571	A	T	0.26379	-0.0904	0.008977	7.449e-24	35356	101.409
proteins_Ferkingstad	13642_90_IFIT3_CIG49	13642_90_IFIT3_CIG49	Sex-combined	3	165833296	rs4639017	C	T	0.60717	-0.0442	0.00804	3.846e-08	35339	30.2226
proteins_Ferkingstad	13642_90_IFIT3_CIG49	13642_90_IFIT3_CIG49	Sex-combined	5	139472784	rs13153461	A	G	0.81337	0.0894	0.010056	6.118e-19	35356	79.0359
proteins_Ferkingstad	13645_14_DHX38_PRP16	13645_14_DHX38_PRP16	Sex-combined	1	196695521	rs10922098	T	C	0.59989	-0.1962	0.008118	4.795e-129	35338	584.117
proteins_Ferkingstad	13645_14_DHX38_PRP16	13645_14_DHX38_PRP16	Sex-combined	14	106028744	rs17095637	G	A	0.01054	0.2402	0.041663	8.15e-09	34966	33.2388
proteins_Ferkingstad	13645_14_DHX38_PRP16	13645_14_DHX38_PRP16	Sex-combined	19	6713251	rs1047286	A	G	0.24066	-0.0587	0.009331	3.16e-10	35372	39.5749
proteins_Ferkingstad	13645_14_DHX38_PRP16	13645_14_DHX38_PRP16	Sex-combined	3	165761011	rs1707652	T	C	0.3102	0.0831	0.008613	4.984e-22	35339	93.0879
proteins_Ferkingstad	13645_14_DHX38_PRP16	13645_14_DHX38_PRP16	Sex-combined	6	31910331	rs6457457	T	C	0.06527	0.1487	0.01615	3.349e-20	35441	84.7768
proteins_Ferkingstad	13645_14_DHX38_PRP16	13645_14_DHX38_PRP16	Sex-combined	6	31976816	rs550671	T	C	0.14045	0.1313	0.011457	2.08e-30	35440	131.337
proteins_Ferkingstad	13645_14_DHX38_PRP16	13645_14_DHX38_PRP16	Sex-combined	6	32487054	rs538958533	A	T	0.09889	0.0741	0.013028	1.288e-08	35439	32.3505
proteins_Ferkingstad	13650_11_KCNIP1_KCIP1	13650_11_KCNIP1_KCIP1	Sex-combined	1	150090689	rs75215871	A	C	0.02774	-0.1369	0.024733	3.112e-08	35356	30.6375
proteins_Ferkingstad	13650_11_KCNIP1_KCIP1	13650_11_KCNIP1_KCIP1	Sex-combined	1	196692375	rs10922094	CATTA	!	0.59845	-0.2209	0.008151	9.2e-162	35339	734.463
proteins_Ferkingstad	13650_11_KCNIP1_KCIP1	13650_11_KCNIP1_KCIP1	Sex-combined	1	197992799	rs35351085	T	C	0.04877	0.1044	0.018567	1.879e-08	35343	31.6168
proteins_Ferkingstad	13650_11_KCNIP1_KCIP1	13650_11_KCNIP1_KCIP1	Sex-combined	17	28367840	rs704	A	G	0.50811	0.0595	0.008044	1.391e-13	35360	54.7129
proteins_Ferkingstad	13650_11_KCNIP1_KCIP1	13650_11_KCNIP1_KCIP1	Sex-combined	19	6713251	rs1047286	A	G	0.24066	-0.0686	0.009381	2.622e-13	35372	53.4749
proteins_Ferkingstad	13650_11_KCNIP1_KCIP1	13650_11_KCNIP1_KCIP1	Sex-combined	3	165767231	rs2686395	C	T	0.6899	-0.1175	0.008655	5.526e-42	35339	184.307
proteins_Ferkingstad	13650_11_KCNIP1_KCIP1	13650_11_KCNIP1_KCIP1	Sex-combined	3	166025290	rs9683167	G	!	0.03454	0.1283	0.022537	1.249e-08	35340	32.4087
proteins_Ferkingstad	13650_11_KCNIP1_KCIP1	13650_11_KCNIP1_KCIP1	Sex-combined	6	31910331	rs6457457	T	C	0.06527	0.1615	0.016253	2.883e-23	35441	98.7366
proteins_Ferkingstad	13650_11_KCNIP1_KCIP1	13650_11_KCNIP1_KCIP1	Sex-combined	6	31976816	rs550671	T	C	0.14045	0.1704	0.01152	1.655e-49	35440	218.793
proteins_Ferkingstad	13650_11_KCNIP1_KCIP1	13650_11_KCNIP1_KCIP1	Sex-combined	6	32487054	rs538958533	A	T	0.09889	0.0844	0.013114	1.226e-10	35439	41.4204
proteins_Ferkingstad	13651_54_ZFP91_ZFP91	13651_54_ZFP91_ZFP91	Sex-combined	1	161604515	rs35989200	G	A	0.25101	-0.0525	0.00889	3.52e-09	35351	34.8751
proteins_Ferkingstad	13652_2_TOM1L1_TM1L1	13652_2_TOM1L1_TM1L1	Sex-combined	10	63590623	rs10822186	G	A	0.5337	0.0494	0.0081	1.069e-09	35351	37.1949
proteins_Ferkingstad	13652_2_TOM1L1_TM1L1	13652_2_TOM1L1_TM1L1	Sex-combined	11	116778201	rs964184	C	G	0.87679	-0.0858	0.012209	2.1e-12	35377	49.3872
proteins_Ferkingstad	13652_2_TOM1L1_TM1L1	13652_2_TOM1L1_TM1L1	Sex-combined	13	46055809	rs1926447	G	A	0.75678	-0.0857	0.009458	1.29e-19	35361	82.1038
proteins_Ferkingstad	13652_2_TOM1L1_TM1L1	13652_2_TOM1L1_TM1L1	Sex-combined	19	44913484	rs438811	T	C	0.23201	-0.1164	0.009645	1.56e-33	35366	145.647
proteins_Ferkingstad	13652_2_TOM1L1_TM1L1	13652_2_TOM1L1_TM1L1	Sex-combined	19	44927023	rs5112	G	C	0.48777	0.0596	0.008122	2.172e-13	35367	53.8476
proteins_Ferkingstad	13652_2_TOM1L1_TM1L1	13652_2_TOM1L1_TM1L1	Sex-combined	2	27563321	rs10208529	T	!	0.2164	0.0578	0.009714	2.678e-09	35373	35.4046
proteins_Ferkingstad	13652_2_TOM1L1_TM1L1	13652_2_TOM1L1_TM1L1	Sex-combined	3	165787389	rs1355538	G	A	0.60153	-0.0617	0.008233	6.654e-14	35338	56.1635
proteins_Ferkingstad	13652_2_TOM1L1_TM1L1	13652_2_TOM1L1_TM1L1	Sex-combined	8	105569300	rs6993770	T	A	0.22448	-0.0624	0.009709	1.301e-10	35365	41.3067
proteins_Ferkingstad	13653_335_MACROD1_MACD1	13653_335_MACROD1_MACD1	Sex-combined	1	196695521	rs10922098	T	C	0.59989	-0.2145	0.00811	3.657e-154	35338	699.541
proteins_Ferkingstad	13653_335_MACROD1_MACD1	13653_335_MACROD1_MACD1	Sex-combined	17	28367840	rs704	A	G	0.50811	0.0587	0.007999	2.165e-13	35360	53.8524
proteins_Ferkingstad	13653_335_MACROD1_MACD1	13653_335_MACROD1_MACD1	Sex-combined	19	6713251	rs1047286	A	G	0.24066	-0.0586	0.009328	3.333e-10	35372	39.4655
proteins_Ferkingstad	13653_335_MACROD1_MACD1	13653_335_MACROD1_MACD1	Sex-combined	3	165761011	rs1707652	T	C	0.3102	0.1209	0.008602	7.271e-45	35339	197.539
proteins_Ferkingstad	13653_335_MACROD1_MACD1	13653_335_MACROD1_MACD1	Sex-combined	3	166025290	rs9683167	G	!	0.03454	0.1484	0.022392	3.416e-11	35340	43.922
proteins_Ferkingstad	13653_335_MACROD1_MACD1	13653_335_MACROD1_MACD1	Sex-combined	6	31910331	rs6457457	T	C	0.06527	0.1672	0.016144	3.911e-25	35441	107.263
proteins_Ferkingstad	13653_335_MACROD1_MACD1	13653_335_MACROD1_MACD1	Sex-combined	6	31976816	rs550671	T	C	0.14045	0.1652	0.01145	3.468e-47	35440	208.166
proteins_Ferkingstad	13653_335_MACROD1_MACD1	13653_335_MACROD1_MACD1	Sex-combined	6	32487054	rs538958533	A	T	0.09889	0.0955	0.013025	2.264e-13	35439	53.759
proteins_Ferkingstad	13654_1_ROCK2_ROCK2	13654_1_ROCK2_ROCK2	Sex-combined	11	198986	rs4980320	C	T	0.46986	0.0618	0.00816	3.637e-14	35352	57.3583
proteins_Ferkingstad	13654_1_ROCK2_ROCK2	13654_1_ROCK2_ROCK2	Sex-combined	3	56815721	rs1354034	C	T	0.61881	0.056	0.00837	2.228e-11	35356	44.7636
proteins_Ferkingstad	13654_1_ROCK2_ROCK2	13654_1_ROCK2_ROCK2	Sex-combined	7	106730198	rs342292	G	C	0.45188	-0.0446	0.008161	4.63e-08	35354	29.8664
proteins_Ferkingstad	13655_34_NCL_Nucleolin	13655_34_NCL_Nucleolin	Sex-combined	1	196692375	rs10922094	CATTA	!	0.59845	-0.1048	0.008011	4.207e-39	35339	171.139
proteins_Ferkingstad	13655_34_NCL_Nucleolin	13655_34_NCL_Nucleolin	Sex-combined	6	32617278	rs686250	G	A	0.62116	0.0457	0.008067	1.471e-08	35439	32.0928
proteins_Ferkingstad	13657_2_PNKP_PNKP	13657_2_PNKP_PNKP	Sex-combined	19	49871778	rs2290774	C	T	0.46485	-0.1007	0.008118	2.461e-35	35378	153.872
proteins_Ferkingstad	13657_2_PNKP_PNKP	13657_2_PNKP_PNKP	Sex-combined	3	56815721	rs1354034	C	T	0.61881	0.05	0.008361	2.227e-09	35356	35.7621
proteins_Ferkingstad	13657_2_PNKP_PNKP	13657_2_PNKP_PNKP	Sex-combined	8	105579917	rs16873418	G	A	0.2507	-0.0541	0.009393	8.427e-09	35362	33.1731
proteins_Ferkingstad	13658_31_PDGFC_PDGF_CC	13658_31_PDGFC_PDGF_CC	Sex-combined	1	196695521	rs10922098	T	C	0.59989	-0.1865	0.008067	2.926e-118	35338	534.483
proteins_Ferkingstad	13658_31_PDGFC_PDGF_CC	13658_31_PDGFC_PDGF_CC	Sex-combined	3	165768357	rs11720167	G	T	0.19032	0.098	0.010087	2.586e-22	35339	94.3905
proteins_Ferkingstad	13658_31_PDGFC_PDGF_CC	13658_31_PDGFC_PDGF_CC	Sex-combined	6	31910331	rs6457457	T	C	0.06527	0.1305	0.016062	4.475e-16	35441	66.0118
proteins_Ferkingstad	13658_31_PDGFC_PDGF_CC	13658_31_PDGFC_PDGF_CC	Sex-combined	6	31964400	rs444921	T	C	0.13897	0.147	0.01142	6.452e-38	35441	165.692
proteins_Ferkingstad	13659_36_ATP13A1_AT131	13659_36_ATP13A1_AT131	Sex-combined	1	230159560	rs17315646	G	C	0.60974	-0.0786	0.008203	9.571e-22	35358	91.812
proteins_Ferkingstad	13659_36_ATP13A1_AT131	13659_36_ATP13A1_AT131	Sex-combined	3	45198403	rs139069899	A	G	0.02497	-0.1886	0.025384	1.088e-13	35348	55.2031
proteins_Ferkingstad	13659_36_ATP13A1_AT131	13659_36_ATP13A1_AT131	Sex-combined	3	47176023	rs80124584	C	T	0.02941	-0.1439	0.023705	1.276e-09	35343	36.8504
proteins_Ferkingstad	13659_36_ATP13A1_AT131	13659_36_ATP13A1_AT131	Sex-combined	3	47861934	rs35943823	T	!	0.00651	-0.8407	0.052536	1.233e-57	35344	256.076
proteins_Ferkingstad	13659_36_ATP13A1_AT131	13659_36_ATP13A1_AT131	Sex-combined	3	52297798	rs114665416	A	G	0.01631	-0.5107	0.03207	4.266e-57	35351	253.591
proteins_Ferkingstad	13659_36_ATP13A1_AT131	13659_36_ATP13A1_AT131	Sex-combined	3	53064192	rs6803486	TA	!	0.23094	-0.0939	0.009495	4.633e-23	35349	97.8005
proteins_Ferkingstad	13659_36_ATP13A1_AT131	13659_36_ATP13A1_AT131	Sex-combined	3	53941757	rs143479101	C	T	0.01661	0.211	0.030995	9.934e-12	35346	46.3427
proteins_Ferkingstad	13659_36_ATP13A1_AT131	13659_36_ATP13A1_AT131	Sex-combined	4	186240057	rs66530140	CTGTTATA	!	0.45627	-0.0515	0.008314	5.858e-10	35390	38.3702
proteins_Ferkingstad	13659_36_ATP13A1_AT131	13659_36_ATP13A1_AT131	Sex-combined	5	177409531	rs1801020	G	A	0.74681	-0.0948	0.009235	1.006e-24	35361	105.376
proteins_Ferkingstad	13665_35_PPP2R3A_PP2A__subunit_B	13665_35_PPP2R3A_PP2A__subunit_B	Sex-combined	1	195316169	rs72738438	C	G	0.03764	-0.1282	0.020743	6.39e-10	35340	38.1973
proteins_Ferkingstad	13665_35_PPP2R3A_PP2A__subunit_B	13665_35_PPP2R3A_PP2A__subunit_B	Sex-combined	1	196058002	rs1451915	A	C	0.13641	0.0795	0.011578	6.569e-12	35335	47.1484
proteins_Ferkingstad	13665_35_PPP2R3A_PP2A__subunit_B	13665_35_PPP2R3A_PP2A__subunit_B	Sex-combined	1	196677131	rs572515	G	A	0.6027	-0.2478	0.008087	3.334e-206	35338	938.918
proteins_Ferkingstad	13665_35_PPP2R3A_PP2A__subunit_B	13665_35_PPP2R3A_PP2A__subunit_B	Sex-combined	1	197342098	rs2786106	C	T	0.76161	-0.0631	0.00941	2.009e-11	35336	44.9655
proteins_Ferkingstad	13665_35_PPP2R3A_PP2A__subunit_B	13665_35_PPP2R3A_PP2A__subunit_B	Sex-combined	19	6713251	rs1047286	A	G	0.24066	-0.0602	0.0093	9.622e-11	35372	41.9013
proteins_Ferkingstad	13665_35_PPP2R3A_PP2A__subunit_B	13665_35_PPP2R3A_PP2A__subunit_B	Sex-combined	6	31910331	rs6457457	T	C	0.06527	0.1105	0.01611	6.936e-12	35441	47.0472
proteins_Ferkingstad	13665_35_PPP2R3A_PP2A__subunit_B	13665_35_PPP2R3A_PP2A__subunit_B	Sex-combined	6	31976816	rs550671	T	C	0.14045	0.1028	0.011426	2.319e-19	35440	80.9464
proteins_Ferkingstad	13666_222_CA10_Carbonic_Anhydrase_X	13666_222_CA10_Carbonic_Anhydrase_X	Sex-combined	10	28705933	rs7917848	G	C	0.6527	0.0744	0.008776	2.294e-17	35351	71.8708
proteins_Ferkingstad	13666_222_CA10_Carbonic_Anhydrase_X	13666_222_CA10_Carbonic_Anhydrase_X	Sex-combined	10	79287258	rs1250565	A	G	0.37923	0.0679	0.008608	3.071e-15	35368	62.2207
proteins_Ferkingstad	13666_222_CA10_Carbonic_Anhydrase_X	13666_222_CA10_Carbonic_Anhydrase_X	Sex-combined	1	109240948	rs4246520	A	T	0.55744	0.0575	0.008468	1.12e-11	35344	46.1078
proteins_Ferkingstad	13666_222_CA10_Carbonic_Anhydrase_X	13666_222_CA10_Carbonic_Anhydrase_X	Sex-combined	1	109275684	rs629301	T	G	0.79218	0.3289	0.010224	4.651e-227	35344	1034.87
proteins_Ferkingstad	13666_222_CA10_Carbonic_Anhydrase_X	13666_222_CA10_Carbonic_Anhydrase_X	Sex-combined	1	24964519	rs6672420	T	A	0.45785	-0.0607	0.008465	7.453e-13	35371	51.419
proteins_Ferkingstad	13666_222_CA10_Carbonic_Anhydrase_X	13666_222_CA10_Carbonic_Anhydrase_X	Sex-combined	1	47496019	rs10157710	T	C	0.80494	0.0649	0.010668	1.173e-09	35368	37.0104
proteins_Ferkingstad	13666_222_CA10_Carbonic_Anhydrase_X	13666_222_CA10_Carbonic_Anhydrase_X	Sex-combined	17	51660546	rs2106331	A	G	0.31975	-0.0889	0.008999	5.154e-23	35362	97.5922
proteins_Ferkingstad	13666_222_CA10_Carbonic_Anhydrase_X	13666_222_CA10_Carbonic_Anhydrase_X	Sex-combined	17	52099141	rs2938140	T	C	0.46038	-0.1423	0.008394	1.845e-64	35360	287.39
proteins_Ferkingstad	13666_222_CA10_Carbonic_Anhydrase_X	13666_222_CA10_Carbonic_Anhydrase_X	Sex-combined	17	52136371	rs117399000	A	G	0.02683	-0.5585	0.025551	6.546e-106	35360	477.783
proteins_Ferkingstad	13666_222_CA10_Carbonic_Anhydrase_X	13666_222_CA10_Carbonic_Anhydrase_X	Sex-combined	17	55133031	rs186639502	T	G	0.00599	-0.4419	0.053294	1.116e-16	35371	68.753
proteins_Ferkingstad	13666_222_CA10_Carbonic_Anhydrase_X	13666_222_CA10_Carbonic_Anhydrase_X	Sex-combined	17	7176274	rs111072793	A	C	0.21456	0.0631	0.010292	8.724e-10	35370	37.5889
proteins_Ferkingstad	13666_222_CA10_Carbonic_Anhydrase_X	13666_222_CA10_Carbonic_Anhydrase_X	Sex-combined	19	48889291	rs10420053	T	C	0.10162	0.0843	0.013715	7.927e-10	35379	37.7801
proteins_Ferkingstad	13666_222_CA10_Carbonic_Anhydrase_X	13666_222_CA10_Carbonic_Anhydrase_X	Sex-combined	3	186922204	rs57880821	A	G	0.06174	0.1036	0.017438	2.831e-09	35368	35.2961
proteins_Ferkingstad	13666_222_CA10_Carbonic_Anhydrase_X	13666_222_CA10_Carbonic_Anhydrase_X	Sex-combined	5	132468275	rs10060626	G	!	0.31712	-0.0785	0.008907	1.214e-18	35348	77.6741
proteins_Ferkingstad	13666_222_CA10_Carbonic_Anhydrase_X	13666_222_CA10_Carbonic_Anhydrase_X	Sex-combined	6	15110481	rs7756288	C	T	0.2673	-0.0599	0.009445	2.27e-10	35384	40.2207
proteins_Ferkingstad	13666_222_CA10_Carbonic_Anhydrase_X	13666_222_CA10_Carbonic_Anhydrase_X	Sex-combined	6	29944936	rs17879496	T	C	0.12179	0.1464	0.012651	5.687e-31	35445	133.916
proteins_Ferkingstad	13666_222_CA10_Carbonic_Anhydrase_X	13666_222_CA10_Carbonic_Anhydrase_X	Sex-combined	6	31272092	rs2074492	C	T	0.32914	0.0544	0.00891	1.026e-09	35439	37.2771
proteins_Ferkingstad	13669_6_FGFR3_FGFR_3	13669_6_FGFR3_FGFR_3	Sex-combined	1	179504138	rs72704449	C	T	0.04582	0.1323	0.019241	6.157e-12	35358	47.2786
proteins_Ferkingstad	13669_6_FGFR3_FGFR_3	13669_6_FGFR3_FGFR_3	Sex-combined	12	21175631	rs17329885	C	T	0.14511	0.0785	0.011569	1.156e-11	35423	46.0413
proteins_Ferkingstad	13669_6_FGFR3_FGFR_3	13669_6_FGFR3_FGFR_3	Sex-combined	4	1244442	rs112869746	T	C	0.0213	-0.1576	0.028295	2.55e-08	35278	31.0237
proteins_Ferkingstad	13669_6_FGFR3_FGFR_3	13669_6_FGFR3_FGFR_3	Sex-combined	4	1752788	rs2403274	G	C	0.25262	-0.1729	0.009303	4.252e-77	35272	345.417
proteins_Ferkingstad	13669_6_FGFR3_FGFR_3	13669_6_FGFR3_FGFR_3	Sex-combined	4	1794453	rs3135835	A	G	0.78145	-0.121	0.009809	5.802e-35	35274	152.167
proteins_Ferkingstad	13669_6_FGFR3_FGFR_3	13669_6_FGFR3_FGFR_3	Sex-combined	4	2427976	rs114889926	T	G	0.02846	0.1684	0.024157	3.144e-12	35281	48.5957
proteins_Ferkingstad	13669_6_FGFR3_FGFR_3	13669_6_FGFR3_FGFR_3	Sex-combined	9	133276354	rs600038	T	C	0.84689	0.0632	0.011221	1.78e-08	35371	31.7228
proteins_Ferkingstad	13671_40_ELANE_Elastase	13671_40_ELANE_Elastase	Sex-combined	13	28029870	rs76428106	C	T	0.01359	0.2055	0.03714	3.145e-08	35363	30.6154
proteins_Ferkingstad	13671_40_ELANE_Elastase	13671_40_ELANE_Elastase	Sex-combined	15	50061080	rs12903325	G	T	0.25867	-0.0735	0.009667	2.881e-14	35359	57.8084
proteins_Ferkingstad	13671_40_ELANE_Elastase	13671_40_ELANE_Elastase	Sex-combined	16	490515	rs7194320	C	T	0.10338	0.1398	0.014068	2.853e-23	35312	98.7528
proteins_Ferkingstad	13671_40_ELANE_Elastase	13671_40_ELANE_Elastase	Sex-combined	17	40032591	rs7502514	G	A	0.62708	-0.0681	0.008864	1.553e-14	35378	59.0248
proteins_Ferkingstad	13671_40_ELANE_Elastase	13671_40_ELANE_Elastase	Sex-combined	17	58248410	rs145870849	A	G	0.02223	0.1828	0.028713	1.935e-10	35369	40.5317
proteins_Ferkingstad	13671_40_ELANE_Elastase	13671_40_ELANE_Elastase	Sex-combined	19	1008646	rs78914045	A	C	0.03848	0.2812	0.022916	1.295e-34	35321	150.575
proteins_Ferkingstad	13671_40_ELANE_Elastase	13671_40_ELANE_Elastase	Sex-combined	19	1050344	rs186642113	A	G	0.01741	0.2097	0.034033	7.201e-10	35322	37.9661
proteins_Ferkingstad	13671_40_ELANE_Elastase	13671_40_ELANE_Elastase	Sex-combined	19	1098280	rs117778730	G	T	0.05015	0.2039	0.020045	2.639e-24	35319	103.472
proteins_Ferkingstad	13671_40_ELANE_Elastase	13671_40_ELANE_Elastase	Sex-combined	19	1335789	rs141548740	G	A	0.05881	0.128	0.018551	5.206e-12	35315	47.6086
proteins_Ferkingstad	13671_40_ELANE_Elastase	13671_40_ELANE_Elastase	Sex-combined	19	17748127	rs13382133	T	C	0.47336	0.0507	0.008678	5.147e-09	35353	34.1332
proteins_Ferkingstad	13671_40_ELANE_Elastase	13671_40_ELANE_Elastase	Sex-combined	19	613091	rs114094185	T	C	0.03709	0.1285	0.022695	1.495e-08	35310	32.0587
proteins_Ferkingstad	13671_40_ELANE_Elastase	13671_40_ELANE_Elastase	Sex-combined	19	803220	rs351984	C	T	0.93178	-0.2185	0.017318	1.696e-36	35311	159.187
proteins_Ferkingstad	13671_40_ELANE_Elastase	13671_40_ELANE_Elastase	Sex-combined	19	850733	rs10409474	G	C	0.13906	0.4542	0.01245	2.07e-291	35317	1330.93
proteins_Ferkingstad	13671_40_ELANE_Elastase	13671_40_ELANE_Elastase	Sex-combined	19	871033	rs72984029	A	G	0.1631	-0.2462	0.011726	7.049e-98	35318	440.835
proteins_Ferkingstad	13671_40_ELANE_Elastase	13671_40_ELANE_Elastase	Sex-combined	3	128677640	rs6775011	C	T	0.29896	-0.059	0.009344	2.712e-10	35363	39.8693
proteins_Ferkingstad	13671_40_ELANE_Elastase	13671_40_ELANE_Elastase	Sex-combined	3	47538668	rs56185965	A	T	0.15922	0.0865	0.011578	7.938e-14	35343	55.8168
proteins_Ferkingstad	13671_40_ELANE_Elastase	13671_40_ELANE_Elastase	Sex-combined	4	104884951	rs144317085	T	A	0.04354	0.114	0.020901	4.919e-08	35352	29.7492
proteins_Ferkingstad	13671_40_ELANE_Elastase	13671_40_ELANE_Elastase	Sex-combined	6	31273094	rs9264681	C	G	0.35677	0.0628	0.008947	2.228e-12	35439	49.2679
proteins_Ferkingstad	13671_40_ELANE_Elastase	13671_40_ELANE_Elastase	Sex-combined	8	69828661	rs2380606	C	T	0.52432	0.0573	0.008551	2.068e-11	35362	44.903
proteins_Ferkingstad	13671_40_ELANE_Elastase	13671_40_ELANE_Elastase	Sex-combined	8	7023441	rs6605578	C	T	0.61825	-0.0603	0.008799	7.212e-12	35392	46.9643
proteins_Ferkingstad	13671_40_ELANE_Elastase	13671_40_ELANE_Elastase	Sex-combined	9	79608742	rs116855556	T	C	0.07042	-0.1289	0.016758	1.45e-14	35352	59.1645
proteins_Ferkingstad	13672_3_HSPA6_HSP76	13672_3_HSPA6_HSP76	Sex-combined	1	196695521	rs10922098	T	C	0.59989	-0.1821	0.008107	9.491e-112	35338	504.545
proteins_Ferkingstad	13672_3_HSPA6_HSP76	13672_3_HSPA6_HSP76	Sex-combined	17	28367840	rs704	A	G	0.50811	0.0874	0.007972	5.775e-28	35360	120.196
proteins_Ferkingstad	13672_3_HSPA6_HSP76	13672_3_HSPA6_HSP76	Sex-combined	3	165762312	rs6445035	A	G	0.1904	0.109	0.010125	4.986e-27	35339	115.895
proteins_Ferkingstad	13672_3_HSPA6_HSP76	13672_3_HSPA6_HSP76	Sex-combined	6	31910331	rs6457457	T	C	0.06527	0.1476	0.016123	5.448e-20	35441	83.8071
proteins_Ferkingstad	13672_3_HSPA6_HSP76	13672_3_HSPA6_HSP76	Sex-combined	6	32006196	rs3891366	A	G	0.15319	0.1293	0.010706	1.382e-33	35440	145.862
proteins_Ferkingstad	13672_3_HSPA6_HSP76	13672_3_HSPA6_HSP76	Sex-combined	6	32542464	rs563096139	T	C	0.06657	0.0884	0.016064	3.732e-08	35439	30.2829
proteins_Ferkingstad	13673_21_CCT7_TCPH	13673_21_CCT7_TCPH	Sex-combined	16	57693052	rs2077612	A	G	0.04704	0.1056	0.018212	6.691e-09	35372	33.6211
proteins_Ferkingstad	13673_21_CCT7_TCPH	13673_21_CCT7_TCPH	Sex-combined	2	216622986	rs111696008	A	G	0.02443	-0.1862	0.026741	3.329e-12	35359	48.4846
proteins_Ferkingstad	13673_21_CCT7_TCPH	13673_21_CCT7_TCPH	Sex-combined	3	165666630	rs546886	T	A	0.11582	0.0749	0.012573	2.567e-09	35338	35.4883
proteins_Ferkingstad	13673_21_CCT7_TCPH	13673_21_CCT7_TCPH	Sex-combined	3	165762312	rs6445035	A	G	0.1904	0.1749	0.010202	6.921e-66	35339	293.906
proteins_Ferkingstad	13676_46_INHBB_Inhibin_bB_chain	13676_46_INHBB_Inhibin_bB_chain	Sex-combined	12	56603971	rs117325986	T	C	0.03741	0.1553	0.021519	5.319e-13	35369	52.0833
proteins_Ferkingstad	13676_46_INHBB_Inhibin_bB_chain	13676_46_INHBB_Inhibin_bB_chain	Sex-combined	12	57450266	rs3741414	T	C	0.31233	0.2037	0.008808	2.495e-118	35367	534.844
proteins_Ferkingstad	13676_46_INHBB_Inhibin_bB_chain	13676_46_INHBB_Inhibin_bB_chain	Sex-combined	14	94378610	rs28929474	T	C	0.00815	0.2835	0.044694	2.251e-10	35372	40.2353
proteins_Ferkingstad	13676_46_INHBB_Inhibin_bB_chain	13676_46_INHBB_Inhibin_bB_chain	Sex-combined	17	47659909	rs4264433	TAT	!	0.42893	-0.0642	0.008335	1.337e-14	35364	59.3279
proteins_Ferkingstad	13676_46_INHBB_Inhibin_bB_chain	13676_46_INHBB_Inhibin_bB_chain	Sex-combined	2	120465218	rs1880544	C	T	0.85783	-0.1198	0.011955	1.23e-23	35357	100.419
proteins_Ferkingstad	13676_46_INHBB_Inhibin_bB_chain	13676_46_INHBB_Inhibin_bB_chain	Sex-combined	2	120479014	rs3890780	A	G	0.02634	-0.1499	0.026086	9.116e-09	35356	33.0209
proteins_Ferkingstad	13676_46_INHBB_Inhibin_bB_chain	13676_46_INHBB_Inhibin_bB_chain	Sex-combined	2	120548864	rs17050272	A	G	0.41755	0.3414	0.006851	0	35358	2483.24
proteins_Ferkingstad	13676_46_INHBB_Inhibin_bB_chain	13676_46_INHBB_Inhibin_bB_chain	Sex-combined	2	120713470	rs11685627	A	G	0.48169	-0.0581	0.008367	3.811e-12	35360	48.2184
proteins_Ferkingstad	13676_46_INHBB_Inhibin_bB_chain	13676_46_INHBB_Inhibin_bB_chain	Sex-combined	6	130038566	rs9375696	T	C	0.5897	-0.0677	0.008352	5.246e-16	35367	65.7047
proteins_Ferkingstad	13676_46_INHBB_Inhibin_bB_chain	13676_46_INHBB_Inhibin_bB_chain	Sex-combined	8	58457761	rs4738679	A	G	0.68905	0.0696	0.008875	4.415e-15	35361	61.5009
proteins_Ferkingstad	13676_46_INHBB_Inhibin_bB_chain	13676_46_INHBB_Inhibin_bB_chain	Sex-combined	8	58521350	rs10102041	GTTT	!	0.25847	-0.0528	0.009411	2.021e-08	35359	31.4772
proteins_Ferkingstad	13680_3_NAB2_NAB2	13680_3_NAB2_NAB2	Sex-combined	10	63311455	rs10822155	A	C	0.43479	0.0436	0.007984	4.745e-08	35351	29.8217
proteins_Ferkingstad	13681_173_CSNK2A2_CSK22	13681_173_CSNK2A2_CSK22	Sex-combined	1	196677046	rs1329424	G	T	0.60265	-0.1852	0.008108	1.77e-115	35338	521.74
proteins_Ferkingstad	13681_173_CSNK2A2_CSK22	13681_173_CSNK2A2_CSK22	Sex-combined	19	6713251	rs1047286	A	G	0.24066	-0.0521	0.009304	2.145e-08	35372	31.3571
proteins_Ferkingstad	13681_173_CSNK2A2_CSK22	13681_173_CSNK2A2_CSK22	Sex-combined	3	165761011	rs1707652	T	C	0.3102	0.089	0.008589	3.696e-25	35339	107.373
proteins_Ferkingstad	13681_173_CSNK2A2_CSK22	13681_173_CSNK2A2_CSK22	Sex-combined	6	31910331	rs6457457	T	C	0.06527	0.1474	0.016104	5.528e-20	35441	83.7775
proteins_Ferkingstad	13681_173_CSNK2A2_CSK22	13681_173_CSNK2A2_CSK22	Sex-combined	6	31976816	rs550671	T	C	0.14045	0.1477	0.011416	2.755e-38	35440	167.391
proteins_Ferkingstad	13681_173_CSNK2A2_CSK22	13681_173_CSNK2A2_CSK22	Sex-combined	6	32487054	rs538958533	A	T	0.09889	0.0753	0.012996	6.861e-09	35439	33.5715
proteins_Ferkingstad	13682_47_CSF1R_M_CSF_R	13682_47_CSF1R_M_CSF_R	Sex-combined	11	126383746	rs73021423	C	T	0.05901	-0.1758	0.017588	1.594e-23	35375	99.909
proteins_Ferkingstad	13682_47_CSF1R_M_CSF_R	13682_47_CSF1R_M_CSF_R	Sex-combined	11	134402557	rs7945585	A	G	0.15607	0.0732	0.011422	1.468e-10	35150	41.0712
proteins_Ferkingstad	13682_47_CSF1R_M_CSF_R	13682_47_CSF1R_M_CSF_R	Sex-combined	11	134736614	rs59198355	A	T	0.16757	-0.0614	0.010731	1.054e-08	35143	32.7383
proteins_Ferkingstad	13682_47_CSF1R_M_CSF_R	13682_47_CSF1R_M_CSF_R	Sex-combined	12	111446804	rs3184504	C	T	0.62138	-0.0863	0.008546	5.605e-24	35371	101.975
proteins_Ferkingstad	13682_47_CSF1R_M_CSF_R	13682_47_CSF1R_M_CSF_R	Sex-combined	12	120852371	rs2461475	C	T	0.54817	0.0562	0.008322	1.45e-11	35367	45.6055
proteins_Ferkingstad	13682_47_CSF1R_M_CSF_R	13682_47_CSF1R_M_CSF_R	Sex-combined	17	59968715	rs12453125	G	A	0.57391	0.0507	0.008447	1.95e-09	35370	36.0256
proteins_Ferkingstad	13682_47_CSF1R_M_CSF_R	13682_47_CSF1R_M_CSF_R	Sex-combined	17	6953365	rs117633773	A	G	0.04197	0.1301	0.020514	2.267e-10	35374	40.2211
proteins_Ferkingstad	13682_47_CSF1R_M_CSF_R	13682_47_CSF1R_M_CSF_R	Sex-combined	17	7176997	rs55714927	T	C	0.21166	0.1779	0.010219	7.102e-68	35370	303.065
proteins_Ferkingstad	13682_47_CSF1R_M_CSF_R	13682_47_CSF1R_M_CSF_R	Sex-combined	17	76485975	rs9892550	G	A	0.65609	-0.0626	0.008806	1.171e-12	35379	50.5349
proteins_Ferkingstad	13682_47_CSF1R_M_CSF_R	13682_47_CSF1R_M_CSF_R	Sex-combined	17	7897001	rs143501783	C	T	0.01116	0.3615	0.037811	1.169e-21	35373	91.4072
proteins_Ferkingstad	13682_47_CSF1R_M_CSF_R	13682_47_CSF1R_M_CSF_R	Sex-combined	1	9181780	rs79412885	A	G	0.08833	-0.1389	0.014433	6.328e-22	35380	92.6171
proteins_Ferkingstad	13682_47_CSF1R_M_CSF_R	13682_47_CSF1R_M_CSF_R	Sex-combined	1	92088726	rs34856868	A	G	0.03555	-0.1442	0.022297	9.982e-11	35352	41.8252
proteins_Ferkingstad	13682_47_CSF1R_M_CSF_R	13682_47_CSF1R_M_CSF_R	Sex-combined	19	48703205	rs681343	T	C	0.6046	0.0701	0.0085	1.629e-16	35377	68.014
proteins_Ferkingstad	13682_47_CSF1R_M_CSF_R	13682_47_CSF1R_M_CSF_R	Sex-combined	2	134208991	rs62165726	A	C	0.03053	-0.3648	0.023879	1.092e-52	35391	233.387
proteins_Ferkingstad	13682_47_CSF1R_M_CSF_R	13682_47_CSF1R_M_CSF_R	Sex-combined	2	134296795	rs10164604	A	T	0.91556	0.1221	0.014956	3.238e-16	35393	66.65
proteins_Ferkingstad	13682_47_CSF1R_M_CSF_R	13682_47_CSF1R_M_CSF_R	Sex-combined	22	43928975	rs3747207	A	G	0.22927	0.0736	0.009849	7.853e-14	35372	55.8433
proteins_Ferkingstad	13682_47_CSF1R_M_CSF_R	13682_47_CSF1R_M_CSF_R	Sex-combined	3	143379580	rs7650880	A	C	0.79042	0.0593	0.010198	6.067e-09	35365	33.8127
proteins_Ferkingstad	13682_47_CSF1R_M_CSF_R	13682_47_CSF1R_M_CSF_R	Sex-combined	3	98980707	rs1383910	G	A	0.45355	-0.1418	0.008344	8.967e-65	35331	288.804
proteins_Ferkingstad	13682_47_CSF1R_M_CSF_R	13682_47_CSF1R_M_CSF_R	Sex-combined	3	99111628	rs34972210	G	A	0.12957	0.0776	0.012444	4.489e-10	35331	38.8869
proteins_Ferkingstad	13682_47_CSF1R_M_CSF_R	13682_47_CSF1R_M_CSF_R	Sex-combined	5	150085928	rs2237084	G	T	0.23739	0.1262	0.009683	7.922e-39	35357	169.863
proteins_Ferkingstad	13682_47_CSF1R_M_CSF_R	13682_47_CSF1R_M_CSF_R	Sex-combined	5	150109679	rs7736526	T	C	0.345	-0.0713	0.008723	2.984e-16	35356	66.8109
proteins_Ferkingstad	13682_47_CSF1R_M_CSF_R	13682_47_CSF1R_M_CSF_R	Sex-combined	6	33079835	rs3097671	C	!	0.18134	0.0698	0.010843	1.217e-10	35438	41.4393
proteins_Ferkingstad	13682_47_CSF1R_M_CSF_R	13682_47_CSF1R_M_CSF_R	Sex-combined	6	95622197	rs13209376	T	G	0.1057	0.0878	0.01342	6.052e-11	35343	42.804
proteins_Ferkingstad	13682_47_CSF1R_M_CSF_R	13682_47_CSF1R_M_CSF_R	Sex-combined	9	133279427	rs635634	C	T	0.87005	-0.0946	0.012318	1.596e-14	35371	58.9796
proteins_Ferkingstad	13682_47_CSF1R_M_CSF_R	13682_47_CSF1R_M_CSF_R	Sex-combined	9	33117967	rs7865362	T	C	0.34624	0.0965	0.008663	8.097e-29	35349	124.085
proteins_Ferkingstad	13683_18_CLCNKB_CLCKB	13683_18_CLCNKB_CLCKB	Sex-combined	6	32845991	rs116827595	A	G	0.07968	-0.0838	0.014533	8.113e-09	35437	33.2489
proteins_Ferkingstad	13686_2_IL5RA_IL_5_Ra	13686_2_IL5RA_IL_5_Ra	Sex-combined	1	24972350	rs16830188	T	C	0.01152	-0.3108	0.040076	8.815e-15	35371	60.1441
proteins_Ferkingstad	13686_2_IL5RA_IL_5_Ra	13686_2_IL5RA_IL_5_Ra	Sex-combined	14	102781507	rs12887521	A	C	0.65684	-0.0577	0.00887	7.776e-11	35376	42.316
proteins_Ferkingstad	13686_2_IL5RA_IL_5_Ra	13686_2_IL5RA_IL_5_Ra	Sex-combined	16	30661398	rs885107	C	T	0.26534	0.0654	0.009483	5.341e-12	35368	47.5624
proteins_Ferkingstad	13686_2_IL5RA_IL_5_Ra	13686_2_IL5RA_IL_5_Ra	Sex-combined	17	16939677	rs34562254	A	G	0.07695	0.1962	0.015724	9.918e-36	35357	155.694
proteins_Ferkingstad	13686_2_IL5RA_IL_5_Ra	13686_2_IL5RA_IL_5_Ra	Sex-combined	17	39884510	rs2872507	A	G	0.49389	-0.0804	0.008446	1.737e-21	35379	90.6171
proteins_Ferkingstad	13686_2_IL5RA_IL_5_Ra	13686_2_IL5RA_IL_5_Ra	Sex-combined	17	7581494	rs9901675	A	G	0.07646	0.0951	0.015786	1.697e-09	35379	36.2925
proteins_Ferkingstad	13686_2_IL5RA_IL_5_Ra	13686_2_IL5RA_IL_5_Ra	Sex-combined	19	19160689	rs1005980	G	C	0.46878	-0.0782	0.008431	1.776e-20	35352	86.0311
proteins_Ferkingstad	13686_2_IL5RA_IL_5_Ra	13686_2_IL5RA_IL_5_Ra	Sex-combined	2	25920200	rs62127753	T	C	0.70889	0.0525	0.009277	1.522e-08	35369	32.0261
proteins_Ferkingstad	13686_2_IL5RA_IL_5_Ra	13686_2_IL5RA_IL_5_Ra	Sex-combined	3	196492923	rs9858020	G	A	0.35872	0.0673	0.009193	2.464e-13	35206	53.5939
proteins_Ferkingstad	13686_2_IL5RA_IL_5_Ra	13686_2_IL5RA_IL_5_Ra	Sex-combined	3	2840423	rs4684359	T	C	0.0763	0.1127	0.016717	1.568e-11	35370	45.4497
proteins_Ferkingstad	13686_2_IL5RA_IL_5_Ra	13686_2_IL5RA_IL_5_Ra	Sex-combined	3	3036811	rs6810018	G	A	0.4776	-0.0611	0.008849	5.029e-12	35369	47.6754
proteins_Ferkingstad	13686_2_IL5RA_IL_5_Ra	13686_2_IL5RA_IL_5_Ra	Sex-combined	3	3066558	rs340829	G	T	0.4698	0.1924	0.008758	5.895e-107	35368	482.614
proteins_Ferkingstad	13686_2_IL5RA_IL_5_Ra	13686_2_IL5RA_IL_5_Ra	Sex-combined	3	3099916	rs6442776	T	C	0.35478	0.3589	0.006472	0	35369	3075.18
proteins_Ferkingstad	13686_2_IL5RA_IL_5_Ra	13686_2_IL5RA_IL_5_Ra	Sex-combined	3	3147303	rs79309375	A	G	0.04329	0.2515	0.022094	5.069e-30	35371	129.577
proteins_Ferkingstad	13686_2_IL5RA_IL_5_Ra	13686_2_IL5RA_IL_5_Ra	Sex-combined	3	3268679	rs4685623	C	G	0.38361	0.0788	0.009098	4.649e-18	35371	75.0172
proteins_Ferkingstad	13686_2_IL5RA_IL_5_Ra	13686_2_IL5RA_IL_5_Ra	Sex-combined	4	102497800	rs980455	C	T	0.41985	0.0494	0.008501	6.196e-09	35341	33.7687
proteins_Ferkingstad	13686_2_IL5RA_IL_5_Ra	13686_2_IL5RA_IL_5_Ra	Sex-combined	4	146031340	rs62328135	C	T	0.17108	0.0778	0.011159	3.13e-12	35360	48.6081
proteins_Ferkingstad	13686_2_IL5RA_IL_5_Ra	13686_2_IL5RA_IL_5_Ra	Sex-combined	5	132448701	rs12521868	T	G	0.39184	-0.0557	0.008617	1.021e-10	35352	41.7829
proteins_Ferkingstad	13686_2_IL5RA_IL_5_Ra	13686_2_IL5RA_IL_5_Ra	Sex-combined	6	139297223	rs4133115	CTTCTTCTTG	!	0.6515	-0.0514	0.008825	5.743e-09	35351	33.9232
proteins_Ferkingstad	13686_2_IL5RA_IL_5_Ra	13686_2_IL5RA_IL_5_Ra	Sex-combined	6	142848586	rs7758383	G	A	0.49007	-0.0564	0.008401	1.899e-11	35350	45.0709
proteins_Ferkingstad	13686_2_IL5RA_IL_5_Ra	13686_2_IL5RA_IL_5_Ra	Sex-combined	6	31355944	rs12526858	C	G	0.10812	0.0908	0.013474	1.598e-11	35440	45.4128
proteins_Ferkingstad	13686_2_IL5RA_IL_5_Ra	13686_2_IL5RA_IL_5_Ra	Sex-combined	6	32483953	rs13195237	G	A	0.27167	-0.0989	0.009496	2.113e-25	35439	108.47
proteins_Ferkingstad	13686_2_IL5RA_IL_5_Ra	13686_2_IL5RA_IL_5_Ra	Sex-combined	6	32552236	rs72492324	TAGAAC	!	0.3476	-0.0736	0.008737	3.632e-17	35438	70.9628
proteins_Ferkingstad	13686_2_IL5RA_IL_5_Ra	13686_2_IL5RA_IL_5_Ra	Sex-combined	6	41950452	rs7766960	G	T	0.57176	0.0505	0.008522	3.108e-09	35364	35.1156
proteins_Ferkingstad	13686_2_IL5RA_IL_5_Ra	13686_2_IL5RA_IL_5_Ra	Sex-combined	7	151245263	rs113745074	C	T	0.15059	0.1932	0.011725	5.267e-61	35374	271.512
proteins_Ferkingstad	13686_2_IL5RA_IL_5_Ra	13686_2_IL5RA_IL_5_Ra	Sex-combined	7	50315611	rs6421315	C	G	0.36999	-0.0684	0.008733	4.778e-15	35333	61.3459
proteins_Ferkingstad	13686_2_IL5RA_IL_5_Ra	13686_2_IL5RA_IL_5_Ra	Sex-combined	8	102568299	rs2511737	C	A	0.27692	-0.0757	0.00942	9.249e-16	35360	64.5788
proteins_Ferkingstad	13686_2_IL5RA_IL_5_Ra	13686_2_IL5RA_IL_5_Ra	Sex-combined	9	87477230	rs1999148	T	C	0.37985	-0.0511	0.008644	3.392e-09	35356	34.9472
proteins_Ferkingstad	13688_2_CAPSL_CAPSL	13688_2_CAPSL_CAPSL	Sex-combined	10	100000015	rs769285105	A	G	0.00024	-0.3815	0.287023	0.183794	35369	1.76667
proteins_Ferkingstad	13689_2_ODC1_Ornithine_decarboxylase	13689_2_ODC1_Ornithine_decarboxylase	Sex-combined	11	3985208	rs4910869	G	!	0.00061	1.2256	0.161182	2.875e-14	35375	57.8182
proteins_Ferkingstad	13689_2_ODC1_Ornithine_decarboxylase	13689_2_ODC1_Ornithine_decarboxylase	Sex-combined	11	6157671	rs325686	G	C	0.93901	-0.1084	0.017309	3.785e-10	35375	39.2206
proteins_Ferkingstad	13689_2_ODC1_Ornithine_decarboxylase	13689_2_ODC1_Ornithine_decarboxylase	Sex-combined	11	6438567	rs17242778	C	T	0.0283	-0.1366	0.024267	1.812e-08	35376	31.6861
proteins_Ferkingstad	13689_2_ODC1_Ornithine_decarboxylase	13689_2_ODC1_Ornithine_decarboxylase	Sex-combined	11	6511260	rs16914574	C	T	0.04057	0.1918	0.020757	2.455e-20	35380	85.3823
proteins_Ferkingstad	13689_2_ODC1_Ornithine_decarboxylase	13689_2_ODC1_Ornithine_decarboxylase	Sex-combined	11	6989764	rs117983753	G	A	0.01454	0.2429	0.033727	5.938e-13	35380	51.868
proteins_Ferkingstad	13689_2_ODC1_Ornithine_decarboxylase	13689_2_ODC1_Ornithine_decarboxylase	Sex-combined	11	7154973	rs143666677	G	C	0.01247	0.4869	0.037614	2.524e-38	35386	167.564
proteins_Ferkingstad	13689_2_ODC1_Ornithine_decarboxylase	13689_2_ODC1_Ornithine_decarboxylase	Sex-combined	1	196695521	rs10922098	T	C	0.59989	-0.1219	0.008296	6.979e-49	35338	215.909
proteins_Ferkingstad	13689_2_ODC1_Ornithine_decarboxylase	13689_2_ODC1_Ornithine_decarboxylase	Sex-combined	17	47658340	rs8078686	CGACAAGAAA	!	0.41408	-0.047	0.008263	1.287e-08	35364	32.3534
proteins_Ferkingstad	13689_2_ODC1_Ornithine_decarboxylase	13689_2_ODC1_Ornithine_decarboxylase	Sex-combined	2	159772479	rs13019325	G	A	0.44984	-0.0564	0.008162	4.836e-12	35350	47.7491
proteins_Ferkingstad	13689_2_ODC1_Ornithine_decarboxylase	13689_2_ODC1_Ornithine_decarboxylase	Sex-combined	3	165761011	rs1707652	T	C	0.3102	0.0974	0.008764	1.08e-28	35339	123.513
proteins_Ferkingstad	13689_2_ODC1_Ornithine_decarboxylase	13689_2_ODC1_Ornithine_decarboxylase	Sex-combined	6	31910331	rs6457457	T	C	0.06527	0.1327	0.016453	7.297e-16	35441	65.0507
proteins_Ferkingstad	13689_2_ODC1_Ornithine_decarboxylase	13689_2_ODC1_Ornithine_decarboxylase	Sex-combined	6	31976816	rs550671	T	C	0.14045	0.139	0.011669	1.023e-32	35440	141.893
proteins_Ferkingstad	13689_2_ODC1_Ornithine_decarboxylase	13689_2_ODC1_Ornithine_decarboxylase	Sex-combined	6	32487054	rs538958533	A	T	0.09889	0.0747	0.013263	1.78e-08	35439	31.7218
proteins_Ferkingstad	13691_10_SLC5A8_SC5A8	13691_10_SLC5A8_SC5A8	Sex-combined	1	109275216	rs660240	C	T	0.795	0.1077	0.010461	7.391e-25	35345	105.995
proteins_Ferkingstad	13691_10_SLC5A8_SC5A8	13691_10_SLC5A8_SC5A8	Sex-combined	11	116778201	rs964184	C	G	0.87679	-0.1684	0.012716	4.972e-40	35377	175.381
proteins_Ferkingstad	13691_10_SLC5A8_SC5A8	13691_10_SLC5A8_SC5A8	Sex-combined	1	201980465	rs12026141	T	C	0.68754	-0.0546	0.009154	2.449e-09	35357	35.5765
proteins_Ferkingstad	13691_10_SLC5A8_SC5A8	13691_10_SLC5A8_SC5A8	Sex-combined	1	55039974	rs11591147	T	G	0.01208	-0.2876	0.03985	5.31e-13	35363	52.086
proteins_Ferkingstad	13691_10_SLC5A8_SC5A8	13691_10_SLC5A8_SC5A8	Sex-combined	15	58386521	rs261290	C	T	0.63648	-0.0756	0.008744	5.317e-18	35364	74.7521
proteins_Ferkingstad	13691_10_SLC5A8_SC5A8	13691_10_SLC5A8_SC5A8	Sex-combined	15	58445462	rs488490	A	C	0.87478	-0.0776	0.012764	1.206e-09	35366	36.9615
proteins_Ferkingstad	13691_10_SLC5A8_SC5A8	13691_10_SLC5A8_SC5A8	Sex-combined	1	62971753	rs140241177	A	G	0.00535	-0.4595	0.05663	4.893e-16	35359	65.8382
proteins_Ferkingstad	13691_10_SLC5A8_SC5A8	13691_10_SLC5A8_SC5A8	Sex-combined	16	56959412	rs3764261	A	C	0.32148	-0.1066	0.008984	1.798e-32	35369	140.791
proteins_Ferkingstad	13691_10_SLC5A8_SC5A8	13691_10_SLC5A8_SC5A8	Sex-combined	19	11036850	rs73013176	C	T	0.02391	-0.1524	0.027748	3.966e-08	35379	30.1652
proteins_Ferkingstad	13691_10_SLC5A8_SC5A8	13691_10_SLC5A8_SC5A8	Sex-combined	19	11091630	rs6511720	T	G	0.08895	-0.134	0.014779	1.223e-19	35379	82.209
proteins_Ferkingstad	13691_10_SLC5A8_SC5A8	13691_10_SLC5A8_SC5A8	Sex-combined	19	44908822	rs7412	T	C	0.05941	-0.3052	0.017752	3.048e-66	35367	295.58
proteins_Ferkingstad	13691_10_SLC5A8_SC5A8	13691_10_SLC5A8_SC5A8	Sex-combined	19	44945942	rs2288912	G	!	0.44577	-0.0563	0.008475	3.08e-11	35370	44.1304
proteins_Ferkingstad	13691_10_SLC5A8_SC5A8	13691_10_SLC5A8_SC5A8	Sex-combined	2	20575557	rs11897611	T	C	0.82756	-0.0698	0.011189	4.418e-10	35372	38.916
proteins_Ferkingstad	13691_10_SLC5A8_SC5A8	13691_10_SLC5A8_SC5A8	Sex-combined	2	21014672	rs673548	A	G	0.23304	0.214	0.009986	7.017e-102	35373	459.245
proteins_Ferkingstad	13691_10_SLC5A8_SC5A8	13691_10_SLC5A8_SC5A8	Sex-combined	2	21313631	rs74717300	T	G	0.08971	-0.094	0.014731	1.759e-10	35372	40.7185
proteins_Ferkingstad	13691_10_SLC5A8_SC5A8	13691_10_SLC5A8_SC5A8	Sex-combined	2	216622986	rs111696008	A	G	0.02443	-0.2475	0.028085	1.223e-18	35359	77.6607
proteins_Ferkingstad	13691_10_SLC5A8_SC5A8	13691_10_SLC5A8_SC5A8	Sex-combined	2	216625740	rs144202860	A	G	0.01274	-0.2395	0.037618	1.932e-10	35359	40.534
proteins_Ferkingstad	13691_10_SLC5A8_SC5A8	13691_10_SLC5A8_SC5A8	Sex-combined	2	218835276	rs78058190	A	G	0.09004	0.0959	0.014844	1.043e-10	35362	41.7384
proteins_Ferkingstad	13691_10_SLC5A8_SC5A8	13691_10_SLC5A8_SC5A8	Sex-combined	2	27519736	rs780093	C	T	0.65843	-0.0516	0.008931	7.573e-09	35373	33.381
proteins_Ferkingstad	13691_10_SLC5A8_SC5A8	13691_10_SLC5A8_SC5A8	Sex-combined	3	136329135	rs483465	G	A	0.75337	0.0723	0.00984	2.022e-13	35361	53.9867
proteins_Ferkingstad	13691_10_SLC5A8_SC5A8	13691_10_SLC5A8_SC5A8	Sex-combined	3	162193597	rs62290472	A	G	0.08266	0.107	0.015436	4.156e-12	35340	48.0505
proteins_Ferkingstad	13691_10_SLC5A8_SC5A8	13691_10_SLC5A8_SC5A8	Sex-combined	3	165762312	rs6445035	A	G	0.1904	0.2386	0.01067	9.494e-111	35339	500.048
proteins_Ferkingstad	13691_10_SLC5A8_SC5A8	13691_10_SLC5A8_SC5A8	Sex-combined	3	165952844	rs148077724	G	A	0.02611	0.2204	0.026219	4.242e-17	35340	70.6628
proteins_Ferkingstad	13691_10_SLC5A8_SC5A8	13691_10_SLC5A8_SC5A8	Sex-combined	3	167190675	rs73169103	T	C	0.03563	0.1427	0.02275	3.551e-10	35354	39.3446
proteins_Ferkingstad	13691_10_SLC5A8_SC5A8	13691_10_SLC5A8_SC5A8	Sex-combined	6	32671801	rs1794493	G	A	0.3347	-0.0485	0.008823	3.866e-08	35439	30.217
proteins_Ferkingstad	13691_10_SLC5A8_SC5A8	13691_10_SLC5A8_SC5A8	Sex-combined	8	125494452	rs112875651	A	G	0.40253	-0.062	0.008647	7.478e-13	35367	51.4106
proteins_Ferkingstad	13691_10_SLC5A8_SC5A8	13691_10_SLC5A8_SC5A8	Sex-combined	8	19973410	rs10096633	T	C	0.09986	-0.1356	0.013973	2.88e-22	35368	94.176
proteins_Ferkingstad	13692_154_WISP1_WISP_1	13692_154_WISP1_WISP_1	Sex-combined	10	63288546	rs7080386	A	C	0.43502	0.0511	0.008433	1.364e-09	35351	36.7179
proteins_Ferkingstad	13692_154_WISP1_WISP_1	13692_154_WISP1_WISP_1	Sex-combined	10	79139212	rs1769758	T	G	0.45567	0.0516	0.008407	8.377e-10	35363	37.6719
proteins_Ferkingstad	13692_154_WISP1_WISP_1	13692_154_WISP1_WISP_1	Sex-combined	11	32890191	rs652963	T	C	0.83464	0.0919	0.011272	3.556e-16	35365	66.4705
proteins_Ferkingstad	13692_154_WISP1_WISP_1	13692_154_WISP1_WISP_1	Sex-combined	1	156489048	rs3790457	T	C	0.63189	-0.0536	0.008688	6.854e-10	35360	38.0619
proteins_Ferkingstad	13692_154_WISP1_WISP_1	13692_154_WISP1_WISP_1	Sex-combined	15	90035310	rs149039920	A	G	0.01565	-0.1969	0.033754	5.434e-09	35344	34.0284
proteins_Ferkingstad	13692_154_WISP1_WISP_1	13692_154_WISP1_WISP_1	Sex-combined	3	18209017	rs7618405	A	C	0.21773	-0.0595	0.010152	4.598e-09	35369	34.3503
proteins_Ferkingstad	13692_154_WISP1_WISP_1	13692_154_WISP1_WISP_1	Sex-combined	3	56815721	rs1354034	C	T	0.61881	-0.0475	0.008612	3.473e-08	35356	30.4214
proteins_Ferkingstad	13692_154_WISP1_WISP_1	13692_154_WISP1_WISP_1	Sex-combined	4	105118320	rs6833042	C	T	0.80615	0.0709	0.010614	2.392e-11	35353	44.6205
proteins_Ferkingstad	13692_154_WISP1_WISP_1	13692_154_WISP1_WISP_1	Sex-combined	5	88884379	rs114694170	C	T	0.08378	0.1311	0.015202	6.484e-18	35344	74.3711
proteins_Ferkingstad	13692_154_WISP1_WISP_1	13692_154_WISP1_WISP_1	Sex-combined	8	132833582	rs10092556	G	A	0.40683	0.1165	0.008922	5.747e-39	35378	170.501
proteins_Ferkingstad	13692_154_WISP1_WISP_1	13692_154_WISP1_WISP_1	Sex-combined	8	133052528	rs2252553	T	G	0.45408	0.3726	0.006222	0	35378	3586.13
proteins_Ferkingstad	13692_154_WISP1_WISP_1	13692_154_WISP1_WISP_1	Sex-combined	8	133056503	rs2702967	A	G	0.49427	0.2245	0.008778	2.901e-144	35377	654.096
proteins_Ferkingstad	13692_154_WISP1_WISP_1	13692_154_WISP1_WISP_1	Sex-combined	8	133204676	rs143261612	A	T	0.06486	-0.3144	0.017836	1.512e-69	35372	310.721
proteins_Ferkingstad	13692_154_WISP1_WISP_1	13692_154_WISP1_WISP_1	Sex-combined	8	133299051	rs34861449	T	A	0.06417	-0.1327	0.018194	3.022e-13	35375	53.1968
proteins_Ferkingstad	13692_154_WISP1_WISP_1	13692_154_WISP1_WISP_1	Sex-combined	8	133507236	rs6989914	T	C	0.34835	-0.0829	0.009304	5.091e-19	35373	79.3907
proteins_Ferkingstad	13692_154_WISP1_WISP_1	13692_154_WISP1_WISP_1	Sex-combined	8	138154801	rs192172394	A	G	0.02407	0.1634	0.028567	1.066e-08	35371	32.7171
proteins_Ferkingstad	13694_24_CRLF2_TSLP_R	13694_24_CRLF2_TSLP_R	Sex-combined	1	196695521	rs10922098	T	C	0.59989	-0.0526	0.007921	3.124e-11	35338	44.0972
proteins_Ferkingstad	13697_51_GPD1_GPDA	13697_51_GPD1_GPDA	Sex-combined	12	49886176	rs76829642	T	C	0.00379	-0.4088	0.06313	9.451e-11	35358	41.9324
proteins_Ferkingstad	13698_28_KIAA0319L_K319L	13698_28_KIAA0319L_K319L	Sex-combined	1	196695521	rs10922098	T	C	0.59989	-0.142	0.008121	1.835e-68	35338	305.744
proteins_Ferkingstad	13698_28_KIAA0319L_K319L	13698_28_KIAA0319L_K319L	Sex-combined	3	165761011	rs1707652	T	C	0.3102	0.074	0.008591	7.099e-18	35339	74.1952
proteins_Ferkingstad	13698_28_KIAA0319L_K319L	13698_28_KIAA0319L_K319L	Sex-combined	6	31910331	rs6457457	T	C	0.06527	0.114	0.016129	1.57e-12	35441	49.9568
proteins_Ferkingstad	13698_28_KIAA0319L_K319L	13698_28_KIAA0319L_K319L	Sex-combined	6	31964400	rs444921	T	C	0.13897	0.1097	0.011484	1.269e-21	35441	91.2487
proteins_Ferkingstad	13698_28_KIAA0319L_K319L	13698_28_KIAA0319L_K319L	Sex-combined	6	32487054	rs538958533	A	T	0.09889	0.0786	0.013006	1.51e-09	35439	36.5223
proteins_Ferkingstad	13700_10_ANXA2_annexin_II	13700_10_ANXA2_annexin_II	Sex-combined	15	59417692	rs143175582	A	G	0.07754	0.244	0.015744	3.591e-54	35370	240.187
proteins_Ferkingstad	13700_10_ANXA2_annexin_II	13700_10_ANXA2_annexin_II	Sex-combined	15	60033540	rs186239301	A	T	0.00726	-0.3086	0.049545	4.702e-10	35368	38.7965
proteins_Ferkingstad	13700_10_ANXA2_annexin_II	13700_10_ANXA2_annexin_II	Sex-combined	15	60082182	rs139580578	T	A	0.02054	-0.1882	0.02935	1.433e-10	35368	41.1172
proteins_Ferkingstad	13700_10_ANXA2_annexin_II	13700_10_ANXA2_annexin_II	Sex-combined	15	60288487	rs1912261	CTCGA	!	0.07672	-0.1638	0.015668	1.4e-25	35370	109.295
proteins_Ferkingstad	13700_10_ANXA2_annexin_II	13700_10_ANXA2_annexin_II	Sex-combined	15	60385961	rs3743268	A	G	0.36954	-0.33	0.006643	0	35366	2467.74
proteins_Ferkingstad	13700_10_ANXA2_annexin_II	13700_10_ANXA2_annexin_II	Sex-combined	15	60619685	rs103947	C	T	0.61227	-0.0905	0.008581	5.246e-26	35370	111.23
proteins_Ferkingstad	13700_10_ANXA2_annexin_II	13700_10_ANXA2_annexin_II	Sex-combined	5	88884379	rs114694170	C	T	0.08378	-0.0976	0.014515	1.769e-11	35344	45.2132
proteins_Ferkingstad	13700_10_ANXA2_annexin_II	13700_10_ANXA2_annexin_II	Sex-combined	7	106731773	rs342293	G	C	0.45412	-0.0586	0.008015	2.645e-13	35357	53.455
proteins_Ferkingstad	13700_10_ANXA2_annexin_II	13700_10_ANXA2_annexin_II	Sex-combined	9	132635988	rs148096379	C	T	0.0082	0.2747	0.04471	8.045e-10	35373	37.7492
proteins_Ferkingstad	13700_10_ANXA2_annexin_II	13700_10_ANXA2_annexin_II	Sex-combined	9	132974013	rs72759453	T	C	0.01281	0.2108	0.036007	4.785e-09	35368	34.2742
proteins_Ferkingstad	13704_5_HMGCS2_HMCS2	13704_5_HMGCS2_HMCS2	Sex-combined	1	119775000	rs10923900	GAC	!	0.43025	-0.0548	0.00815	1.772e-11	35362	45.2112
proteins_Ferkingstad	13704_5_HMGCS2_HMCS2	13704_5_HMGCS2_HMCS2	Sex-combined	1	16174028	rs7519043	T	C	0.56779	0.0482	0.008165	3.56e-09	35386	34.8483
proteins_Ferkingstad	13704_5_HMGCS2_HMCS2	13704_5_HMGCS2_HMCS2	Sex-combined	13	41937065	rs76794363	G	A	0.30913	0.0595	0.008656	6.248e-12	35360	47.2497
proteins_Ferkingstad	13704_5_HMGCS2_HMCS2	13704_5_HMGCS2_HMCS2	Sex-combined	18	58416822	rs4503880	C	T	0.78211	-0.0614	0.009728	2.761e-10	35367	39.8373
proteins_Ferkingstad	13704_5_HMGCS2_HMCS2	13704_5_HMGCS2_HMCS2	Sex-combined	4	145891691	rs67613802	G	C	0.16424	0.0714	0.010843	4.548e-11	35360	43.3608
proteins_Ferkingstad	13711_10_CLTC_CLH1	13711_10_CLTC_CLH1	Sex-combined	1	196695521	rs10922098	T	C	0.59989	-0.136	0.008021	1.76e-64	35338	287.489
proteins_Ferkingstad	13711_10_CLTC_CLH1	13711_10_CLTC_CLH1	Sex-combined	3	165743688	rs1706435	G	A	0.36981	0.0759	0.008145	1.181e-20	35339	86.8363
proteins_Ferkingstad	13711_10_CLTC_CLH1	13711_10_CLTC_CLH1	Sex-combined	6	31967534	rs453821	T	C	0.13894	0.095	0.01134	5.404e-17	35441	70.1813
proteins_Ferkingstad	13713_164_SEC22A_SC22A	13713_164_SEC22A_SC22A	Sex-combined	11	65159733	rs7114094	TGACTGAC	!	0.24819	-0.08	0.009061	1.054e-18	35363	77.9521
proteins_Ferkingstad	13713_164_SEC22A_SC22A	13713_164_SEC22A_SC22A	Sex-combined	3	165787389	rs1355538	G	A	0.60153	-0.0435	0.007978	4.965e-08	35338	29.7297
proteins_Ferkingstad	13713_164_SEC22A_SC22A	13713_164_SEC22A_SC22A	Sex-combined	3	56815721	rs1354034	C	T	0.61881	0.0589	0.008047	2.496e-13	35356	53.5751
proteins_Ferkingstad	13717_15_FCN2_FCN2	13717_15_FCN2_FCN2	Sex-combined	1	11046609	rs72550870	C	T	0.05142	-0.3056	0.018804	2.154e-59	35388	264.123
proteins_Ferkingstad	13717_15_FCN2_FCN2	13717_15_FCN2_FCN2	Sex-combined	11	114535084	rs12286277	C	T	0.10369	-0.4372	0.013599	8.876e-227	35371	1033.59
proteins_Ferkingstad	13717_15_FCN2_FCN2	13717_15_FCN2_FCN2	Sex-combined	11	115377397	rs45625132	C	T	0.01977	-0.2479	0.029169	1.915e-17	35377	72.2287
proteins_Ferkingstad	13717_15_FCN2_FCN2	13717_15_FCN2_FCN2	Sex-combined	11	115969245	rs182460128	GGAGAAC	!	0.02238	-0.1555	0.027882	2.446e-08	35375	31.1038
proteins_Ferkingstad	13717_15_FCN2_FCN2	13717_15_FCN2_FCN2	Sex-combined	11	115986656	rs17119029	C	T	0.02264	-0.1801	0.027859	1.015e-10	35375	41.7923
proteins_Ferkingstad	13717_15_FCN2_FCN2	13717_15_FCN2_FCN2	Sex-combined	1	161638511	rs192123799	C	T	0.16871	-0.0723	0.011531	3.603e-10	35351	39.3136
proteins_Ferkingstad	13717_15_FCN2_FCN2	13717_15_FCN2_FCN2	Sex-combined	12	481283	rs215224	C	T	0.41967	-0.0623	0.008478	1.999e-13	35311	53.9994
proteins_Ferkingstad	13717_15_FCN2_FCN2	13717_15_FCN2_FCN2	Sex-combined	12	98694316	rs6538879	G	A	0.26905	0.0551	0.00933	3.51e-09	35364	34.8771
proteins_Ferkingstad	13717_15_FCN2_FCN2	13717_15_FCN2_FCN2	Sex-combined	17	78396949	rs4969182	C	T	0.49466	-0.0503	0.008329	1.547e-09	35377	36.4712
proteins_Ferkingstad	13717_15_FCN2_FCN2	13717_15_FCN2_FCN2	Sex-combined	3	58197909	rs35677470	A	G	0.07591	0.1097	0.015906	5.315e-12	35357	47.5654
proteins_Ferkingstad	13717_15_FCN2_FCN2	13717_15_FCN2_FCN2	Sex-combined	6	31524518	rs3093989	T	C	0.7013	0.0516	0.009056	1.212e-08	35439	32.4658
proteins_Ferkingstad	13717_15_FCN2_FCN2	13717_15_FCN2_FCN2	Sex-combined	9	134087838	rs5901033	A	C	0.34719	-0.0533	0.00938	1.33e-08	35365	32.2886
proteins_Ferkingstad	13717_15_FCN2_FCN2	13717_15_FCN2_FCN2	Sex-combined	9	134446300	rs3118527	T	C	0.8289	0.0683	0.011764	6.401e-09	35351	33.7079
proteins_Ferkingstad	13717_15_FCN2_FCN2	13717_15_FCN2_FCN2	Sex-combined	9	134848134	rs11103545	T	G	0.71299	-0.3087	0.009661	4.81e-224	35340	1021.01
proteins_Ferkingstad	13717_15_FCN2_FCN2	13717_15_FCN2_FCN2	Sex-combined	9	134850332	rs183486037	CGAGTGTGAGATCACACCTCCCAGTGAGTG	!	0.05198	-1.0013	0.014134	0	35340	5018.78
proteins_Ferkingstad	13717_15_FCN2_FCN2	13717_15_FCN2_FCN2	Sex-combined	9	134926521	rs113909851	A	G	0.06463	0.2766	0.018102	1.038e-52	35333	233.481
proteins_Ferkingstad	13717_15_FCN2_FCN2	13717_15_FCN2_FCN2	Sex-combined	9	135012442	rs4841953	C	A	0.40887	-0.1087	0.00897	8.444e-34	35328	146.85
proteins_Ferkingstad	13717_15_FCN2_FCN2	13717_15_FCN2_FCN2	Sex-combined	9	135181569	rs143506788	T	C	0.03488	-0.3901	0.024575	9.571e-57	35323	251.979
proteins_Ferkingstad	13717_15_FCN2_FCN2	13717_15_FCN2_FCN2	Sex-combined	9	135219173	rs7028584	C	T	0.12022	-0.149	0.013508	2.719e-28	35321	121.672
proteins_Ferkingstad	13717_15_FCN2_FCN2	13717_15_FCN2_FCN2	Sex-combined	9	135424152	rs7027938	T	C	0.2196	-0.0639	0.01075	2.779e-09	35308	35.3333
proteins_Ferkingstad	13717_15_FCN2_FCN2	13717_15_FCN2_FCN2	Sex-combined	9	135657784	rs11103127	T	C	0.43375	-0.0679	0.008915	2.603e-14	35302	58.0092
proteins_Ferkingstad	13719_19_PAK4_PAK4	13719_19_PAK4_PAK4	Sex-combined	11	198986	rs4980320	C	T	0.46986	0.0473	0.00816	6.767e-09	35352	33.6002
proteins_Ferkingstad	13719_19_PAK4_PAK4	13719_19_PAK4_PAK4	Sex-combined	12	54336088	rs4759076	C	T	0.4756	0.0636	0.008156	6.309e-15	35372	60.8079
proteins_Ferkingstad	13719_19_PAK4_PAK4	13719_19_PAK4_PAK4	Sex-combined	19	39182691	rs2319153	T	C	0.34045	-0.0472	0.008599	4.047e-08	35371	30.1292
proteins_Ferkingstad	13720_95_PRTN3_Proteinase_3	13720_95_PRTN3_Proteinase_3	Sex-combined	13	28029870	rs76428106	C	T	0.01359	0.262	0.037444	2.614e-12	35363	48.9596
proteins_Ferkingstad	13720_95_PRTN3_Proteinase_3	13720_95_PRTN3_Proteinase_3	Sex-combined	14	103520741	rs2071408	A	G	0.38311	-0.0508	0.008915	1.211e-08	35276	32.4702
proteins_Ferkingstad	13720_95_PRTN3_Proteinase_3	13720_95_PRTN3_Proteinase_3	Sex-combined	16	477485	rs28678897	A	G	0.10162	0.1376	0.01427	5.282e-22	35317	92.9799
proteins_Ferkingstad	13720_95_PRTN3_Proteinase_3	13720_95_PRTN3_Proteinase_3	Sex-combined	17	40024880	rs12453341	T	C	0.37505	-0.065	0.00894	3.569e-13	35379	52.863
proteins_Ferkingstad	13720_95_PRTN3_Proteinase_3	13720_95_PRTN3_Proteinase_3	Sex-combined	17	58268002	rs8178414	T	C	0.01741	0.382	0.032566	8.943e-32	35369	137.593
proteins_Ferkingstad	13720_95_PRTN3_Proteinase_3	13720_95_PRTN3_Proteinase_3	Sex-combined	17	58278036	rs28730837	A	G	0.0242	0.2496	0.028369	1.39e-18	35369	77.4107
proteins_Ferkingstad	13720_95_PRTN3_Proteinase_3	13720_95_PRTN3_Proteinase_3	Sex-combined	17	59075506	rs186905046	T	G	0.01934	0.2351	0.031579	9.703e-14	35370	55.4254
proteins_Ferkingstad	13720_95_PRTN3_Proteinase_3	13720_95_PRTN3_Proteinase_3	Sex-combined	1	76072161	rs34354538	C	T	0.18827	0.0837	0.010991	2.628e-14	35354	57.9931
proteins_Ferkingstad	13720_95_PRTN3_Proteinase_3	13720_95_PRTN3_Proteinase_3	Sex-combined	19	1033560	rs4807455	A	G	0.27637	0.0887	0.009878	2.725e-19	35320	80.6323
proteins_Ferkingstad	13720_95_PRTN3_Proteinase_3	13720_95_PRTN3_Proteinase_3	Sex-combined	19	1542400	rs62128522	A	G	0.52457	0.0541	0.008817	8.48e-10	35318	37.6489
proteins_Ferkingstad	13720_95_PRTN3_Proteinase_3	13720_95_PRTN3_Proteinase_3	Sex-combined	19	557979	rs116184613	C	T	0.1152	0.112	0.013904	7.93e-16	35305	64.8868
proteins_Ferkingstad	13720_95_PRTN3_Proteinase_3	13720_95_PRTN3_Proteinase_3	Sex-combined	19	786423	rs144958576	A	G	0.10956	-0.16	0.014181	1.599e-29	35309	127.299
proteins_Ferkingstad	13720_95_PRTN3_Proteinase_3	13720_95_PRTN3_Proteinase_3	Sex-combined	19	836043	rs10425544	C	T	0.70707	0.4229	0.00721	0	35309	3440.37
proteins_Ferkingstad	13720_95_PRTN3_Proteinase_3	13720_95_PRTN3_Proteinase_3	Sex-combined	19	885818	rs1060442	G	A	0.64659	-0.1456	0.009209	2.632e-56	35319	249.976
proteins_Ferkingstad	13720_95_PRTN3_Proteinase_3	13720_95_PRTN3_Proteinase_3	Sex-combined	3	128677640	rs6775011	C	T	0.29896	-0.0651	0.009416	4.711e-12	35363	47.8001
proteins_Ferkingstad	13720_95_PRTN3_Proteinase_3	13720_95_PRTN3_Proteinase_3	Sex-combined	3	186902765	rs79408316	T	C	0.07123	0.0919	0.016852	4.943e-08	35367	29.7391
proteins_Ferkingstad	13720_95_PRTN3_Proteinase_3	13720_95_PRTN3_Proteinase_3	Sex-combined	3	47305227	rs55771110	A	G	0.14938	0.0759	0.011993	2.472e-10	35343	40.0523
proteins_Ferkingstad	13720_95_PRTN3_Proteinase_3	13720_95_PRTN3_Proteinase_3	Sex-combined	3	50334001	rs2236947	A	C	0.53629	-0.054	0.008677	4.874e-10	35343	38.7301
proteins_Ferkingstad	13720_95_PRTN3_Proteinase_3	13720_95_PRTN3_Proteinase_3	Sex-combined	6	31345234	rs9265875	C	G	0.12626	0.0727	0.013055	2.567e-08	35439	31.0109
proteins_Ferkingstad	13720_95_PRTN3_Proteinase_3	13720_95_PRTN3_Proteinase_3	Sex-combined	6	31415353	rs9266834	ATTT	!	0.12489	0.1506	0.012982	4.083e-31	35439	134.576
proteins_Ferkingstad	13720_95_PRTN3_Proteinase_3	13720_95_PRTN3_Proteinase_3	Sex-combined	6	32541116	rs71534519	A	G	0.58563	0.0932	0.00828	2.175e-29	35426	126.698
proteins_Ferkingstad	13720_95_PRTN3_Proteinase_3	13720_95_PRTN3_Proteinase_3	Sex-combined	6	32619215	rs9271369	T	G	0.68758	0.1744	0.009314	3.136e-78	35439	350.607
proteins_Ferkingstad	13720_95_PRTN3_Proteinase_3	13720_95_PRTN3_Proteinase_3	Sex-combined	6	32645641	rs9273190	A	T	0.47529	0.0528	0.008603	8.407e-10	35439	37.6676
proteins_Ferkingstad	13720_95_PRTN3_Proteinase_3	13720_95_PRTN3_Proteinase_3	Sex-combined	6	81753659	rs915125	T	C	0.30374	0.0766	0.009463	5.73e-16	35331	65.5239
proteins_Ferkingstad	13720_95_PRTN3_Proteinase_3	13720_95_PRTN3_Proteinase_3	Sex-combined	8	129592317	rs13277237	A	G	0.59651	-0.0781	0.008791	6.425e-19	35372	78.927
proteins_Ferkingstad	13720_95_PRTN3_Proteinase_3	13720_95_PRTN3_Proteinase_3	Sex-combined	8	69828661	rs2380606	C	T	0.52432	0.0505	0.008638	5.02e-09	35362	34.1788
proteins_Ferkingstad	13724_27_FGF19_FGF_19	13724_27_FGF19_FGF_19	Sex-combined	19	48703160	rs492602	G	A	0.60561	-0.2344	0.00806	6.135e-186	35377	845.756
proteins_Ferkingstad	13724_27_FGF19_FGF_19	13724_27_FGF19_FGF_19	Sex-combined	19	49109984	rs79096545	GCCCCCCCC	!	0.07893	0.0908	0.014917	1.151e-09	35378	37.0517
proteins_Ferkingstad	13724_27_FGF19_FGF_19	13724_27_FGF19_FGF_19	Sex-combined	19	5840608	rs708686	T	C	0.23081	0.0923	0.009398	9.123e-23	35362	96.4567
proteins_Ferkingstad	13724_27_FGF19_FGF_19	13724_27_FGF19_FGF_19	Sex-combined	2	27508073	rs1260326	C	T	0.65868	-0.051	0.008381	1.165e-09	35373	37.0296
proteins_Ferkingstad	13724_27_FGF19_FGF_19	13724_27_FGF19_FGF_19	Sex-combined	4	39444717	rs6854452	A	T	0.29821	0.0942	0.008636	1.056e-27	35362	118.981
proteins_Ferkingstad	13724_27_FGF19_FGF_19	13724_27_FGF19_FGF_19	Sex-combined	5	115679877	rs374539739	A	G	0.02583	-0.1435	0.024555	5.098e-09	35346	34.1526
proteins_Ferkingstad	13724_27_FGF19_FGF_19	13724_27_FGF19_FGF_19	Sex-combined	8	58480178	rs10107182	T	C	0.69249	0.0897	0.00854	8.363e-26	35361	110.324
proteins_Ferkingstad	13724_27_FGF19_FGF_19	13724_27_FGF19_FGF_19	Sex-combined	8	58521350	rs10102041	GTTT	!	0.25847	-0.0569	0.009016	2.775e-10	35359	39.8288
proteins_Ferkingstad	13724_27_FGF19_FGF_19	13724_27_FGF19_FGF_19	Sex-combined	9	133247701	rs11244049	ATGGCGGGGCTGGGCTGCAGTGGTGGGCTGGGCTGCAGTGG	!	0.05682	0.1387	0.017134	5.734e-16	35367	65.5293
proteins_Ferkingstad	13726_4_CD80_B7	13726_4_CD80_B7	Sex-combined	1	196677131	rs572515	G	A	0.6027	-0.0766	0.008163	6.345e-21	35338	88.0558
proteins_Ferkingstad	13726_4_CD80_B7	13726_4_CD80_B7	Sex-combined	2	233759924	rs887829	T	C	0.31955	0.0487	0.008579	1.374e-08	35372	32.2244
proteins_Ferkingstad	13727_44_SPOP_SPOP	13727_44_SPOP_SPOP	Sex-combined	1	196695521	rs10922098	T	C	0.59989	-0.1062	0.008081	1.906e-39	35338	172.711
proteins_Ferkingstad	13727_44_SPOP_SPOP	13727_44_SPOP_SPOP	Sex-combined	14	106360128	rs368016204	C	A	0.06869	0.112	0.016412	8.847e-12	34966	46.5707
proteins_Ferkingstad	13727_44_SPOP_SPOP	13727_44_SPOP_SPOP	Sex-combined	3	165761011	rs1707652	T	C	0.3102	0.0574	0.008548	1.883e-11	35339	45.0915
proteins_Ferkingstad	13727_44_SPOP_SPOP	13727_44_SPOP_SPOP	Sex-combined	6	32006196	rs3891366	A	G	0.15319	0.0749	0.010643	1.958e-12	35440	49.5263
proteins_Ferkingstad	13728_19_ERP29_ERP29	13728_19_ERP29_ERP29	Sex-combined	2	54964946	rs2588512	G	A	0.19505	-0.0591	0.010096	4.809e-09	35346	34.267
proteins_Ferkingstad	13728_19_ERP29_ERP29	13728_19_ERP29_ERP29	Sex-combined	3	12720847	rs73133797	G	A	0.52368	0.0459	0.008023	1.058e-08	35369	32.7304
proteins_Ferkingstad	13729_26_SFXN5_SFXN5	13729_26_SFXN5_SFXN5	Sex-combined	1	196695521	rs10922098	T	C	0.59989	-0.0972	0.008084	2.68e-33	35338	144.571
proteins_Ferkingstad	13729_26_SFXN5_SFXN5	13729_26_SFXN5_SFXN5	Sex-combined	17	4953081	rs238238	G	A	0.66929	-0.1618	0.008385	5.814e-83	35381	372.35
proteins_Ferkingstad	13729_26_SFXN5_SFXN5	13729_26_SFXN5_SFXN5	Sex-combined	3	165718150	rs697356	C	G	0.36502	0.0553	0.008214	1.668e-11	35338	45.3253
proteins_Ferkingstad	13729_26_SFXN5_SFXN5	13729_26_SFXN5_SFXN5	Sex-combined	6	31910331	rs6457457	T	C	0.06527	0.1035	0.016026	1.06e-10	35441	41.7091
proteins_Ferkingstad	13729_26_SFXN5_SFXN5	13729_26_SFXN5_SFXN5	Sex-combined	6	32006196	rs3891366	A	G	0.15319	0.0896	0.010646	3.894e-17	35440	70.8342
proteins_Ferkingstad	13733_5_IL12B_IL_12_p40	13733_5_IL12B_IL_12_p40	Sex-combined	10	23398399	rs12358180	G	T	0.16832	-0.0617	0.010952	1.764e-08	35363	31.7383
proteins_Ferkingstad	13733_5_IL12B_IL_12_p40	13733_5_IL12B_IL_12_p40	Sex-combined	12	111446804	rs3184504	C	T	0.62138	-0.1037	0.008427	8.468e-35	35371	151.43
proteins_Ferkingstad	13733_5_IL12B_IL_12_p40	13733_5_IL12B_IL_12_p40	Sex-combined	12	56083910	rs2271194	T	A	0.57734	-0.0465	0.008247	1.718e-08	35369	31.7917
proteins_Ferkingstad	13733_5_IL12B_IL_12_p40	13733_5_IL12B_IL_12_p40	Sex-combined	13	28029870	rs76428106	C	T	0.01359	0.2374	0.035497	2.265e-11	35363	44.7279
proteins_Ferkingstad	13733_5_IL12B_IL_12_p40	13733_5_IL12B_IL_12_p40	Sex-combined	14	102764421	rs12588969	C	G	0.6637	-0.1049	0.008656	8.465e-34	35376	146.864
proteins_Ferkingstad	13733_5_IL12B_IL_12_p40	13733_5_IL12B_IL_12_p40	Sex-combined	14	68294269	rs2877455	G	C	0.6207	0.0472	0.008447	2.296e-08	35363	31.2233
proteins_Ferkingstad	13733_5_IL12B_IL_12_p40	13733_5_IL12B_IL_12_p40	Sex-combined	15	79971003	rs1138358	C	A	0.28768	-0.0611	0.008985	1.043e-11	35358	46.243
proteins_Ferkingstad	13733_5_IL12B_IL_12_p40	13733_5_IL12B_IL_12_p40	Sex-combined	17	45379310	rs11650773	C	T	0.62445	-0.0485	0.008479	1.064e-08	35364	32.7186
proteins_Ferkingstad	13733_5_IL12B_IL_12_p40	13733_5_IL12B_IL_12_p40	Sex-combined	3	188397894	rs9815073	A	C	0.32976	0.2222	0.008635	4.974e-146	35373	662.161
proteins_Ferkingstad	13733_5_IL12B_IL_12_p40	13733_5_IL12B_IL_12_p40	Sex-combined	5	154548143	rs80331561	A	C	0.03524	-0.131	0.022539	6.166e-09	35354	33.7811
proteins_Ferkingstad	13733_5_IL12B_IL_12_p40	13733_5_IL12B_IL_12_p40	Sex-combined	5	156619274	rs145533143	T	C	0.01269	-0.2341	0.036372	1.224e-10	35351	41.4256
proteins_Ferkingstad	13733_5_IL12B_IL_12_p40	13733_5_IL12B_IL_12_p40	Sex-combined	5	157917898	rs2448409	T	C	0.73807	0.0793	0.009399	3.261e-17	35357	71.1841
proteins_Ferkingstad	13733_5_IL12B_IL_12_p40	13733_5_IL12B_IL_12_p40	Sex-combined	5	158356244	rs114163183	G	A	0.02729	-0.2373	0.025376	8.64e-21	35369	87.4479
proteins_Ferkingstad	13733_5_IL12B_IL_12_p40	13733_5_IL12B_IL_12_p40	Sex-combined	5	158529926	rs111546564	A	G	0.01704	-0.5993	0.031977	2.27e-78	35369	351.247
proteins_Ferkingstad	13733_5_IL12B_IL_12_p40	13733_5_IL12B_IL_12_p40	Sex-combined	5	159340325	rs10043720	G	A	0.68488	0.409	0.006907	0	35366	3506.45
proteins_Ferkingstad	13733_5_IL12B_IL_12_p40	13733_5_IL12B_IL_12_p40	Sex-combined	5	159420063	rs6870256	C	T	0.40331	-0.0938	0.008486	2.103e-28	35365	122.18
proteins_Ferkingstad	13733_5_IL12B_IL_12_p40	13733_5_IL12B_IL_12_p40	Sex-combined	6	31348504	rs9265986	T	C	0.2417	0.0885	0.009537	1.703e-20	35439	86.1119
proteins_Ferkingstad	13733_5_IL12B_IL_12_p40	13733_5_IL12B_IL_12_p40	Sex-combined	6	32371571	rs2076536	T	C	0.63117	0.0653	0.008454	1.123e-14	35438	59.6626
proteins_Ferkingstad	13733_5_IL12B_IL_12_p40	13733_5_IL12B_IL_12_p40	Sex-combined	6	7207757	rs6597255	G	A	0.5468	-0.0463	0.008211	1.71e-08	35374	31.7958
proteins_Ferkingstad	13733_5_IL12B_IL_12_p40	13733_5_IL12B_IL_12_p40	Sex-combined	7	6357203	rs7788220	C	A	0.49034	0.0499	0.008147	9.076e-10	35365	37.5151
proteins_Ferkingstad	13735_1_RAP1GAP_RPGP1	13735_1_RAP1GAP_RPGP1	Sex-combined	1	196692375	rs10922094	CATTA	!	0.59845	-0.0681	0.008066	3.09e-17	35339	71.2817
proteins_Ferkingstad	13738_8_INHBA_Inhibin_bA_chain	13738_8_INHBA_Inhibin_bA_chain	Sex-combined	12	120979185	rs2244608	G	A	0.31579	0.0592	0.008749	1.317e-11	35365	45.7854
proteins_Ferkingstad	13738_8_INHBA_Inhibin_bA_chain	13738_8_INHBA_Inhibin_bA_chain	Sex-combined	12	46797777	rs7132006	TTA	!	0.82288	-0.0615	0.01061	6.772e-09	35362	33.5985
proteins_Ferkingstad	13738_8_INHBA_Inhibin_bA_chain	13738_8_INHBA_Inhibin_bA_chain	Sex-combined	12	57395576	rs68147365	A	G	0.31248	-0.1014	0.00868	1.57e-31	35367	136.47
proteins_Ferkingstad	13738_8_INHBA_Inhibin_bA_chain	13738_8_INHBA_Inhibin_bA_chain	Sex-combined	19	18112540	rs273510	G	A	0.2814	0.054	0.008982	1.831e-09	35353	36.1444
proteins_Ferkingstad	13738_8_INHBA_Inhibin_bA_chain	13738_8_INHBA_Inhibin_bA_chain	Sex-combined	2	27508073	rs1260326	C	T	0.65868	-0.1028	0.00858	4.462e-33	35373	143.553
proteins_Ferkingstad	13738_8_INHBA_Inhibin_bA_chain	13738_8_INHBA_Inhibin_bA_chain	Sex-combined	7	41718700	rs73100943	T	A	0.26082	-0.0945	0.009262	1.921e-24	35352	104.101
proteins_Ferkingstad	13738_8_INHBA_Inhibin_bA_chain	13738_8_INHBA_Inhibin_bA_chain	Sex-combined	7	73642420	rs6957745	C	T	0.19784	-0.0821	0.010152	6.125e-16	35353	65.4008
proteins_Ferkingstad	13738_8_INHBA_Inhibin_bA_chain	13738_8_INHBA_Inhibin_bA_chain	Sex-combined	8	125487789	rs28601761	G	C	0.42975	-0.0629	0.008222	2.011e-14	35369	58.5257
proteins_Ferkingstad	13740_51_FRZB_sFRP_3	13740_51_FRZB_sFRP_3	Sex-combined	12	111446804	rs3184504	C	T	0.62138	-0.0495	0.008463	4.95e-09	35371	34.2107
proteins_Ferkingstad	13740_51_FRZB_sFRP_3	13740_51_FRZB_sFRP_3	Sex-combined	17	69280242	rs573431210	G	T	0.02269	0.1508	0.027157	2.81e-08	35371	30.8347
proteins_Ferkingstad	13743_56_CUL4B_CUL4B	13743_56_CUL4B_CUL4B	Sex-combined	3	165730789	rs9864801	TAGAGAG	!	0.58064	-0.045	0.008129	3.104e-08	35339	30.6444
proteins_Ferkingstad	13744_37_IL3RA_IL_3_Ra	13744_37_IL3RA_IL_3_Ra	Sex-combined	11	117140042	rs2622935	G	A	0.76745	-0.124	0.009454	2.673e-39	35378	172.033
proteins_Ferkingstad	13744_37_IL3RA_IL_3_Ra	13744_37_IL3RA_IL_3_Ra	Sex-combined	11	126177295	rs112564808	C	T	0.01893	0.1636	0.028861	1.44e-08	35368	32.1325
proteins_Ferkingstad	13744_37_IL3RA_IL_3_Ra	13744_37_IL3RA_IL_3_Ra	Sex-combined	11	126435600	rs11603123	A	G	0.03671	0.2399	0.020536	1.572e-31	35371	136.467
proteins_Ferkingstad	13744_37_IL3RA_IL_3_Ra	13744_37_IL3RA_IL_3_Ra	Sex-combined	12	112433568	rs11066301	G	A	0.35146	0.0457	0.008345	4.343e-08	35370	29.9902
proteins_Ferkingstad	13744_37_IL3RA_IL_3_Ra	13744_37_IL3RA_IL_3_Ra	Sex-combined	17	6970620	rs2940174	A	T	0.93714	-0.0995	0.016327	1.1e-09	35373	37.1393
proteins_Ferkingstad	13744_37_IL3RA_IL_3_Ra	13744_37_IL3RA_IL_3_Ra	Sex-combined	17	7176274	rs111072793	A	C	0.21456	0.1127	0.009797	1.262e-30	35370	132.331
proteins_Ferkingstad	13744_37_IL3RA_IL_3_Ra	13744_37_IL3RA_IL_3_Ra	Sex-combined	17	7849205	rs61764072	C	A	0.01124	0.3043	0.036335	5.526e-17	35374	70.138
proteins_Ferkingstad	13744_37_IL3RA_IL_3_Ra	13744_37_IL3RA_IL_3_Ra	Sex-combined	19	41404712	rs4802117	A	G	0.55448	0.0737	0.008041	4.916e-20	35373	84.0069
proteins_Ferkingstad	13744_37_IL3RA_IL_3_Ra	13744_37_IL3RA_IL_3_Ra	Sex-combined	19	48480239	rs117877056	A	C	0.02225	0.2605	0.026803	2.499e-22	35375	94.4602
proteins_Ferkingstad	13744_37_IL3RA_IL_3_Ra	13744_37_IL3RA_IL_3_Ra	Sex-combined	19	48633205	rs117241334	A	C	0.01792	0.3244	0.029933	2.283e-27	35376	117.452
proteins_Ferkingstad	13744_37_IL3RA_IL_3_Ra	13744_37_IL3RA_IL_3_Ra	Sex-combined	3	143303014	rs9842051	C	G	0.76813	0.0546	0.009544	1.058e-08	35362	32.7284
proteins_Ferkingstad	13744_37_IL3RA_IL_3_Ra	13744_37_IL3RA_IL_3_Ra	Sex-combined	6	31308880	rs28367690	G	A	0.20432	-0.0624	0.009738	1.478e-10	35439	41.061
proteins_Ferkingstad	13744_37_IL3RA_IL_3_Ra	13744_37_IL3RA_IL_3_Ra	Sex-combined	9	131601947	rs151123257	G	T	0.01935	0.2592	0.03133	1.305e-16	35372	68.4462
proteins_Ferkingstad	13744_37_IL3RA_IL_3_Ra	13744_37_IL3RA_IL_3_Ra	Sex-combined	9	132746750	rs117310165	A	G	0.02065	-0.4219	0.030383	7.695e-44	35371	192.823
proteins_Ferkingstad	13744_37_IL3RA_IL_3_Ra	13744_37_IL3RA_IL_3_Ra	Sex-combined	9	132877425	rs141524184	T	C	0.00853	-0.3024	0.047879	2.686e-10	35373	39.8909
proteins_Ferkingstad	13744_37_IL3RA_IL_3_Ra	13744_37_IL3RA_IL_3_Ra	Sex-combined	9	132987670	rs74673858	C	T	0.02982	0.2256	0.02477	8.4e-20	35367	82.9519
proteins_Ferkingstad	13744_37_IL3RA_IL_3_Ra	13744_37_IL3RA_IL_3_Ra	Sex-combined	9	132993824	rs114741563	C	T	0.00212	-0.5407	0.091662	3.66e-09	35366	34.7964
proteins_Ferkingstad	13744_37_IL3RA_IL_3_Ra	13744_37_IL3RA_IL_3_Ra	Sex-combined	9	133189536	rs546248239	T	C	0.01244	-0.877	0.038724	1.48e-113	35368	512.907
proteins_Ferkingstad	13744_37_IL3RA_IL_3_Ra	13744_37_IL3RA_IL_3_Ra	Sex-combined	9	133220383	rs11244038	C	G	0.0497	0.8037	0.013489	0	35369	3550
proteins_Ferkingstad	13744_37_IL3RA_IL_3_Ra	13744_37_IL3RA_IL_3_Ra	Sex-combined	9	133324174	rs11244084	T	C	0.05861	-0.7082	0.012419	0	35371	3251.91
proteins_Ferkingstad	13744_37_IL3RA_IL_3_Ra	13744_37_IL3RA_IL_3_Ra	Sex-combined	9	133458704	rs3094373	T	A	0.97255	0.6103	0.026213	6.675e-120	35372	542.067
proteins_Ferkingstad	13744_37_IL3RA_IL_3_Ra	13744_37_IL3RA_IL_3_Ra	Sex-combined	9	133679312	rs142237120	G	C	0.00969	-0.2467	0.043828	1.815e-08	35370	31.6836
proteins_Ferkingstad	13744_37_IL3RA_IL_3_Ra	13744_37_IL3RA_IL_3_Ra	Sex-combined	9	133735988	rs62572818	G	!	0.09101	0.2001	0.0149	4.047e-41	35366	180.352
proteins_Ferkingstad	13745_10_PKD2_PKD2	13745_10_PKD2_PKD2	Sex-combined	1	196692375	rs10922094	CATTA	!	0.59845	-0.0943	0.00806	1.289e-31	35339	136.884
proteins_Ferkingstad	13745_10_PKD2_PKD2	13745_10_PKD2_PKD2	Sex-combined	3	165760452	rs114115200	T	G	0.19037	0.0621	0.010043	6.262e-10	35339	38.2346
proteins_Ferkingstad	13745_10_PKD2_PKD2	13745_10_PKD2_PKD2	Sex-combined	6	31910331	rs6457457	T	C	0.06527	0.0978	0.015985	9.46e-10	35441	37.4328
proteins_Ferkingstad	13745_10_PKD2_PKD2	13745_10_PKD2_PKD2	Sex-combined	6	32010061	rs200995579	T	G	0.1274	0.083	0.012196	1.007e-11	35440	46.315
proteins_Ferkingstad	13748_4_CCL8_MCP_2	13748_4_CCL8_MCP_2	Sex-combined	11	47370397	rs10437655	A	G	0.37172	-0.0496	0.007955	4.526e-10	35377	38.8761
proteins_Ferkingstad	13748_4_CCL8_MCP_2	13748_4_CCL8_MCP_2	Sex-combined	1	159205564	rs12075	A	G	0.57571	-0.0844	0.007794	2.503e-27	35358	117.264
proteins_Ferkingstad	13748_4_CCL8_MCP_2	13748_4_CCL8_MCP_2	Sex-combined	17	19881513	rs75015026	C	G	0.04956	0.1245	0.019656	2.389e-10	35364	40.1188
proteins_Ferkingstad	13748_4_CCL8_MCP_2	13748_4_CCL8_MCP_2	Sex-combined	17	21017228	rs149062779	A	G	0.02221	-0.16	0.028603	2.222e-08	35363	31.2908
proteins_Ferkingstad	13748_4_CCL8_MCP_2	13748_4_CCL8_MCP_2	Sex-combined	17	34017746	rs75365264	G	A	0.01273	-0.4379	0.037177	5.03e-32	35368	138.74
proteins_Ferkingstad	13748_4_CCL8_MCP_2	13748_4_CCL8_MCP_2	Sex-combined	17	34127194	rs7207988	G	T	0.24592	0.1432	0.009675	1.431e-49	35371	219.071
proteins_Ferkingstad	13748_4_CCL8_MCP_2	13748_4_CCL8_MCP_2	Sex-combined	17	34174256	rs2079662	T	C	0.09829	-0.5724	0.009954	0	35372	3306.77
proteins_Ferkingstad	13748_4_CCL8_MCP_2	13748_4_CCL8_MCP_2	Sex-combined	17	34308534	rs16969454	C	T	0.23203	0.3699	0.007014	0	35373	2781.23
proteins_Ferkingstad	13748_4_CCL8_MCP_2	13748_4_CCL8_MCP_2	Sex-combined	17	34349743	rs9895412	G	A	0.22465	0.3336	0.009923	9.083e-248	35369	1130.23
proteins_Ferkingstad	13748_4_CCL8_MCP_2	13748_4_CCL8_MCP_2	Sex-combined	17	34420500	rs141118248	G	A	0.02191	-0.5153	0.02813	5.873e-75	35371	335.568
proteins_Ferkingstad	13748_4_CCL8_MCP_2	13748_4_CCL8_MCP_2	Sex-combined	17	34434581	rs74591811	G	A	0.1062	-0.1424	0.013586	1.05e-25	35370	109.859
proteins_Ferkingstad	13748_4_CCL8_MCP_2	13748_4_CCL8_MCP_2	Sex-combined	17	34536843	rs16970010	G	C	0.06967	0.1239	0.01652	6.376e-14	35371	56.25
proteins_Ferkingstad	13748_4_CCL8_MCP_2	13748_4_CCL8_MCP_2	Sex-combined	17	34723588	rs140933322	G	A	0.01045	0.324	0.041226	3.868e-15	35370	61.7657
proteins_Ferkingstad	13748_4_CCL8_MCP_2	13748_4_CCL8_MCP_2	Sex-combined	19	3428836	rs7507204	C	G	0.2889	0.0462	0.008465	4.827e-08	35345	29.7872
proteins_Ferkingstad	13926_1_RMI1_RMI1	13926_1_RMI1_RMI1	Sex-combined	1	196692375	rs10922094	CATTA	!	0.59845	-0.1708	0.00813	5.434e-98	35339	441.362
proteins_Ferkingstad	13926_1_RMI1_RMI1	13926_1_RMI1_RMI1	Sex-combined	19	6713251	rs1047286	A	G	0.24066	-0.0554	0.009351	3.128e-09	35372	35.0997
proteins_Ferkingstad	13926_1_RMI1_RMI1	13926_1_RMI1_RMI1	Sex-combined	3	165761011	rs1707652	T	C	0.3102	0.0874	0.008617	3.567e-24	35339	102.875
proteins_Ferkingstad	13926_1_RMI1_RMI1	13926_1_RMI1_RMI1	Sex-combined	6	31910331	rs6457457	T	C	0.06527	0.1453	0.016169	2.559e-19	35441	80.7542
proteins_Ferkingstad	13926_1_RMI1_RMI1	13926_1_RMI1_RMI1	Sex-combined	6	32006196	rs3891366	A	G	0.15319	0.1208	0.010746	2.552e-29	35440	126.369
proteins_Ferkingstad	13929_27_CROT_OCTC	13929_27_CROT_OCTC	Sex-combined	12	54318524	rs10876550	A	G	0.56301	0.0562	0.008064	3.189e-12	35374	48.5704
proteins_Ferkingstad	13929_27_CROT_OCTC	13929_27_CROT_OCTC	Sex-combined	21	35028144	rs75967349	G	C	0.04435	-0.1319	0.019241	7.129e-12	35377	46.9931
proteins_Ferkingstad	13929_27_CROT_OCTC	13929_27_CROT_OCTC	Sex-combined	2	61076886	rs190125718	G	A	0.04335	-0.1078	0.01958	3.68e-08	35353	30.3118
proteins_Ferkingstad	13929_27_CROT_OCTC	13929_27_CROT_OCTC	Sex-combined	5	88884379	rs114694170	C	T	0.08378	0.0907	0.014486	3.825e-10	35344	39.2028
proteins_Ferkingstad	13929_27_CROT_OCTC	13929_27_CROT_OCTC	Sex-combined	7	85470454	rs2462051	T	G	0.46888	-0.0492	0.008129	1.425e-09	35349	36.6316
proteins_Ferkingstad	13929_27_CROT_OCTC	13929_27_CROT_OCTC	Sex-combined	7	86014051	rs185170607	G	C	0.02593	-0.1456	0.02556	1.224e-08	35349	32.449
proteins_Ferkingstad	13929_27_CROT_OCTC	13929_27_CROT_OCTC	Sex-combined	7	86698453	rs76024849	A	T	0.08459	-0.1288	0.01462	1.25e-18	35350	77.6134
proteins_Ferkingstad	13929_27_CROT_OCTC	13929_27_CROT_OCTC	Sex-combined	7	87358339	rs809066	G	A	0.89215	0.5317	0.010636	0	35347	2499.06
proteins_Ferkingstad	13929_27_CROT_OCTC	13929_27_CROT_OCTC	Sex-combined	7	87729176	rs116965942	G	A	0.03512	-0.2196	0.022049	2.294e-23	35354	99.1943
proteins_Ferkingstad	13929_27_CROT_OCTC	13929_27_CROT_OCTC	Sex-combined	7	88113664	rs193163017	G	!	0.066	-0.1711	0.016324	1.052e-25	35352	109.862
proteins_Ferkingstad	13929_27_CROT_OCTC	13929_27_CROT_OCTC	Sex-combined	7	91086013	rs697395	T	C	0.71801	0.0747	0.009039	1.404e-16	35344	68.2968
proteins_Ferkingstad	13929_27_CROT_OCTC	13929_27_CROT_OCTC	Sex-combined	8	76983628	rs10087163	CG	!	0.97941	-0.226	0.027374	1.505e-16	35345	68.1617
proteins_Ferkingstad	13930_3_APOBEC3G_ABC3G	13930_3_APOBEC3G_ABC3G	Sex-combined	11	198986	rs4980320	C	T	0.46986	0.0597	0.008273	5.337e-13	35352	52.0742
proteins_Ferkingstad	13930_3_APOBEC3G_ABC3G	13930_3_APOBEC3G_ABC3G	Sex-combined	12	54318524	rs10876550	A	G	0.56301	0.0559	0.00834	2.046e-11	35374	44.9254
proteins_Ferkingstad	13930_3_APOBEC3G_ABC3G	13930_3_APOBEC3G_ABC3G	Sex-combined	17	35575616	rs1037590	T	G	0.15136	0.067	0.011482	5.378e-09	35371	34.0498
proteins_Ferkingstad	13930_3_APOBEC3G_ABC3G	13930_3_APOBEC3G_ABC3G	Sex-combined	22	39076172	rs6519166	A	C	0.63728	-0.119	0.008596	1.395e-43	35364	191.647
proteins_Ferkingstad	13930_3_APOBEC3G_ABC3G	13930_3_APOBEC3G_ABC3G	Sex-combined	22	39097246	rs41281251	A	T	0.12932	-0.0937	0.012437	4.914e-14	35365	56.7607
proteins_Ferkingstad	13930_3_APOBEC3G_ABC3G	13930_3_APOBEC3G_ABC3G	Sex-combined	3	56815721	rs1354034	C	T	0.61881	0.0729	0.008487	8.74e-18	35356	73.7814
proteins_Ferkingstad	13931_22_PSMD9_PSMD9	13931_22_PSMD9_PSMD9	Sex-combined	12	121923506	rs10770186	G	A	0.54934	0.1173	0.008011	1.495e-48	35366	214.399
proteins_Ferkingstad	13931_22_PSMD9_PSMD9	13931_22_PSMD9_PSMD9	Sex-combined	3	56831417	rs11925835	C	T	0.59383	0.0468	0.008092	7.309e-09	35357	33.4488
proteins_Ferkingstad	13932_45_ARHGEF7_COOL_1	13932_45_ARHGEF7_COOL_1	Sex-combined	1	196058002	rs1451915	A	C	0.13641	0.0705	0.011608	1.254e-09	35335	36.8862
proteins_Ferkingstad	13932_45_ARHGEF7_COOL_1	13932_45_ARHGEF7_COOL_1	Sex-combined	1	196695521	rs10922098	T	C	0.59989	-0.214	0.008127	8.195e-153	35338	693.373
proteins_Ferkingstad	13932_45_ARHGEF7_COOL_1	13932_45_ARHGEF7_COOL_1	Sex-combined	19	6713251	rs1047286	A	G	0.24066	-0.0621	0.009357	3.211e-11	35372	44.0464
proteins_Ferkingstad	13932_45_ARHGEF7_COOL_1	13932_45_ARHGEF7_COOL_1	Sex-combined	3	165767231	rs2686395	C	T	0.6899	-0.113	0.008622	3.033e-39	35339	171.767
proteins_Ferkingstad	13932_45_ARHGEF7_COOL_1	13932_45_ARHGEF7_COOL_1	Sex-combined	3	166025290	rs9683167	G	!	0.03454	0.1303	0.022437	6.343e-09	35340	33.7256
proteins_Ferkingstad	13932_45_ARHGEF7_COOL_1	13932_45_ARHGEF7_COOL_1	Sex-combined	6	31910331	rs6457457	T	C	0.06527	0.1676	0.016179	3.812e-25	35441	107.311
proteins_Ferkingstad	13932_45_ARHGEF7_COOL_1	13932_45_ARHGEF7_COOL_1	Sex-combined	6	31976816	rs550671	T	C	0.14045	0.1562	0.011477	3.496e-42	35440	185.227
proteins_Ferkingstad	13932_45_ARHGEF7_COOL_1	13932_45_ARHGEF7_COOL_1	Sex-combined	6	32487054	rs538958533	A	T	0.09889	0.0913	0.013058	2.712e-12	35439	48.8864
proteins_Ferkingstad	13933_276_NAB1_NAB1	13933_276_NAB1_NAB1	Sex-combined	2	27508073	rs1260326	C	T	0.65868	-0.0555	0.008405	4.031e-11	35373	43.6024
proteins_Ferkingstad	13933_276_NAB1_NAB1	13933_276_NAB1_NAB1	Sex-combined	2	3592552	rs6542680	T	C	0.81638	-0.0595	0.010283	7.204e-09	35332	33.4807
proteins_Ferkingstad	13933_276_NAB1_NAB1	13933_276_NAB1_NAB1	Sex-combined	3	124728725	rs62265615	T	A	0.09839	-0.0977	0.013262	1.745e-13	35369	54.2714
proteins_Ferkingstad	13933_276_NAB1_NAB1	13933_276_NAB1_NAB1	Sex-combined	3	56815721	rs1354034	C	T	0.61881	0.046	0.00818	1.869e-08	35356	31.6234
proteins_Ferkingstad	13934_3_MCF2L_MCF2L	13934_3_MCF2L_MCF2L	Sex-combined	11	65159733	rs7114094	TGACTGAC	!	0.24819	-0.0562	0.009296	1.49e-09	35363	36.5494
proteins_Ferkingstad	13934_3_MCF2L_MCF2L	13934_3_MCF2L_MCF2L	Sex-combined	13	112859368	rs10492684	G	C	0.22492	-0.0651	0.009666	1.636e-11	34914	45.3595
proteins_Ferkingstad	13934_3_MCF2L_MCF2L	13934_3_MCF2L_MCF2L	Sex-combined	13	112924107	rs3011487	C	T	0.48488	0.2089	0.008039	6.985e-149	34900	675.263
proteins_Ferkingstad	13934_3_MCF2L_MCF2L	13934_3_MCF2L_MCF2L	Sex-combined	22	27289583	rs1963140	G	A	0.07973	-0.0823	0.015075	4.781e-08	35372	29.8047
proteins_Ferkingstad	13934_3_MCF2L_MCF2L	13934_3_MCF2L_MCF2L	Sex-combined	3	165787389	rs1355538	G	A	0.60153	-0.0525	0.008186	1.421e-10	35338	41.1316
proteins_Ferkingstad	13934_3_MCF2L_MCF2L	13934_3_MCF2L_MCF2L	Sex-combined	3	56815721	rs1354034	C	T	0.61881	0.0578	0.008257	2.559e-12	35356	49.0017
proteins_Ferkingstad	13936_24_PGK2_PGK2	13936_24_PGK2_PGK2	Sex-combined	1	196695521	rs10922098	T	C	0.59989	-0.057	0.008044	1.378e-12	35338	50.2118
proteins_Ferkingstad	13936_24_PGK2_PGK2	13936_24_PGK2_PGK2	Sex-combined	20	59021956	rs62205397	T	C	0.18823	-0.1018	0.010012	2.756e-24	35381	103.384
proteins_Ferkingstad	13936_24_PGK2_PGK2	13936_24_PGK2_PGK2	Sex-combined	3	165730789	rs9864801	TAGAGAG	!	0.58064	-0.048	0.007973	1.739e-09	35339	36.2442
proteins_Ferkingstad	13937_75_CAND1_CAND1	13937_75_CAND1_CAND1	Sex-combined	10	100000015	rs769285105	A	G	0.00024	-0.2604	0.297958	0.382146	35369	0.763786
proteins_Ferkingstad	13939_14_UGP2_UGPA1	13939_14_UGP2_UGPA1	Sex-combined	3	56694053	rs71309976	T	C	0.01647	0.1701	0.030643	2.84e-08	35359	30.8139
proteins_Ferkingstad	13940_19_IFI16_IP16	13940_19_IFI16_IP16	Sex-combined	1	159090179	rs2518563	T	C	0.81488	0.0911	0.010268	7.153e-19	35357	78.7164
proteins_Ferkingstad	13941_82_FARS2_SYFM	13941_82_FARS2_SYFM	Sex-combined	1	196695521	rs10922098	T	C	0.59989	-0.1393	0.008062	6.916e-67	35338	298.55
proteins_Ferkingstad	13941_82_FARS2_SYFM	13941_82_FARS2_SYFM	Sex-combined	17	28367840	rs704	A	G	0.50811	0.0778	0.007915	8.394e-23	35360	96.6178
proteins_Ferkingstad	13941_82_FARS2_SYFM	13941_82_FARS2_SYFM	Sex-combined	3	165761011	rs1707652	T	C	0.3102	0.1011	0.008529	2.046e-32	35339	140.51
proteins_Ferkingstad	13941_82_FARS2_SYFM	13941_82_FARS2_SYFM	Sex-combined	6	31910331	rs6457457	T	C	0.06527	0.1285	0.01601	1.005e-15	35441	64.4204
proteins_Ferkingstad	13941_82_FARS2_SYFM	13941_82_FARS2_SYFM	Sex-combined	6	32006196	rs3891366	A	G	0.15319	0.1124	0.01064	4.374e-26	35440	111.596
proteins_Ferkingstad	13942_140_SPSB1_SPSB1	13942_140_SPSB1_SPSB1	Sex-combined	1	196695521	rs10922098	T	C	0.59989	-0.0913	0.008044	7.351e-30	35338	128.824
proteins_Ferkingstad	13942_140_SPSB1_SPSB1	13942_140_SPSB1_SPSB1	Sex-combined	2	27588855	rs12478841	G	A	0.21569	0.0524	0.0095	3.473e-08	35373	30.4239
proteins_Ferkingstad	13942_140_SPSB1_SPSB1	13942_140_SPSB1_SPSB1	Sex-combined	2	3592552	rs6542680	T	C	0.81638	-0.0698	0.010206	7.971e-12	35332	46.7735
proteins_Ferkingstad	13942_140_SPSB1_SPSB1	13942_140_SPSB1_SPSB1	Sex-combined	3	165730789	rs9864801	TAGAGAG	!	0.58064	-0.0472	0.007977	3.279e-09	35339	35.011
proteins_Ferkingstad	13942_140_SPSB1_SPSB1	13942_140_SPSB1_SPSB1	Sex-combined	6	31910331	rs6457457	T	C	0.06527	0.104	0.015947	6.956e-11	35441	42.5313
proteins_Ferkingstad	13942_140_SPSB1_SPSB1	13942_140_SPSB1_SPSB1	Sex-combined	6	32008772	rs28573154	A	G	0.145	0.0665	0.010995	1.463e-09	35440	36.5808
proteins_Ferkingstad	13943_38_DPY30_DPY30	13943_38_DPY30_DPY30	Sex-combined	12	54318524	rs10876550	A	G	0.56301	0.0562	0.008021	2.437e-12	35374	49.0926
proteins_Ferkingstad	13943_38_DPY30_DPY30	13943_38_DPY30_DPY30	Sex-combined	2	31861868	rs221205	C	T	0.88482	-0.1017	0.0123	1.358e-16	35363	68.3647
proteins_Ferkingstad	13943_38_DPY30_DPY30	13943_38_DPY30_DPY30	Sex-combined	3	165787389	rs1355538	G	A	0.60153	-0.0598	0.008094	1.488e-13	35338	54.5853
proteins_Ferkingstad	13943_38_DPY30_DPY30	13943_38_DPY30_DPY30	Sex-combined	5	141226874	rs72806804	G	A	0.04023	0.1161	0.0206	1.742e-08	35365	31.7636
proteins_Ferkingstad	13943_38_DPY30_DPY30	13943_38_DPY30_DPY30	Sex-combined	7	106676033	rs342200	A	!	0.42559	-0.0479	0.008005	2.176e-09	35357	35.8054
proteins_Ferkingstad	13943_38_DPY30_DPY30	13943_38_DPY30_DPY30	Sex-combined	8	105569300	rs6993770	T	A	0.22448	-0.0543	0.009547	1.289e-08	35365	32.3494
proteins_Ferkingstad	13943_38_DPY30_DPY30	13943_38_DPY30_DPY30	Sex-combined	8	140517207	rs4610723	G	A	0.82063	-0.0583	0.010321	1.617e-08	35325	31.9076
proteins_Ferkingstad	13944_3_SULT1A3_SULT_1A3	13944_3_SULT1A3_SULT_1A3	Sex-combined	11	198986	rs4980320	C	T	0.46986	0.0478	0.008334	9.72e-09	35352	32.8964
proteins_Ferkingstad	13944_3_SULT1A3_SULT_1A3	13944_3_SULT1A3_SULT_1A3	Sex-combined	16	29868406	rs143154922	T	C	0.03158	-0.1658	0.023521	1.8e-12	35372	49.6887
proteins_Ferkingstad	13944_3_SULT1A3_SULT_1A3	13944_3_SULT1A3_SULT_1A3	Sex-combined	16	29895021	rs146344226	CAC	!	0.02098	-0.1696	0.028928	4.55e-09	35372	34.3728
proteins_Ferkingstad	13944_3_SULT1A3_SULT_1A3	13944_3_SULT1A3_SULT_1A3	Sex-combined	16	30311847	rs148788997	C	G	0.14089	0.1957	0.011976	5.062e-60	35372	267.029
proteins_Ferkingstad	13944_3_SULT1A3_SULT_1A3	13944_3_SULT1A3_SULT_1A3	Sex-combined	16	30663251	rs144319982	T	C	0.01289	-0.265	0.036875	6.651e-13	35370	51.6449
proteins_Ferkingstad	13944_3_SULT1A3_SULT_1A3	13944_3_SULT1A3_SULT_1A3	Sex-combined	16	31526303	rs72790561	A	C	0.03472	0.1666	0.0227	2.151e-13	35365	53.864
proteins_Ferkingstad	13944_3_SULT1A3_SULT_1A3	13944_3_SULT1A3_SULT_1A3	Sex-combined	16	32900706	rs147775144	A	G	0.00825	-0.2806	0.046503	1.599e-09	35365	36.4094
proteins_Ferkingstad	13944_3_SULT1A3_SULT_1A3	13944_3_SULT1A3_SULT_1A3	Sex-combined	16	33019488	rs578168560	C	A	0.03127	-0.1351	0.023952	1.697e-08	35365	31.8146
proteins_Ferkingstad	13944_3_SULT1A3_SULT_1A3	13944_3_SULT1A3_SULT_1A3	Sex-combined	16	49554917	rs4785321	A	G	0.18136	-0.0627	0.010739	5.265e-09	35367	34.0885
proteins_Ferkingstad	13944_3_SULT1A3_SULT_1A3	13944_3_SULT1A3_SULT_1A3	Sex-combined	16	51106177	rs59053293	A	G	0.04629	0.1202	0.01998	1.788e-09	35371	36.1924
proteins_Ferkingstad	13946_8_DDX23_DDX23	13946_8_DDX23_DDX23	Sex-combined	1	196058002	rs1451915	A	C	0.13641	0.0629	0.011524	4.815e-08	35335	29.7917
proteins_Ferkingstad	13946_8_DDX23_DDX23	13946_8_DDX23_DDX23	Sex-combined	1	196692375	rs10922094	CATTA	!	0.59845	-0.1727	0.008093	4.826e-101	35339	455.371
proteins_Ferkingstad	13946_8_DDX23_DDX23	13946_8_DDX23_DDX23	Sex-combined	17	28367840	rs704	A	G	0.50811	0.1096	0.007958	3.698e-43	35360	189.676
proteins_Ferkingstad	13946_8_DDX23_DDX23	13946_8_DDX23_DDX23	Sex-combined	3	165762312	rs6445035	A	G	0.1904	0.0943	0.01011	1.087e-20	35339	87.0004
proteins_Ferkingstad	13946_8_DDX23_DDX23	13946_8_DDX23_DDX23	Sex-combined	6	31382145	rs9266722	T	C	0.12213	0.0699	0.012116	7.959e-09	35440	33.284
proteins_Ferkingstad	13946_8_DDX23_DDX23	13946_8_DDX23_DDX23	Sex-combined	6	31910331	rs6457457	T	C	0.06527	0.1307	0.016104	4.826e-16	35441	65.8694
proteins_Ferkingstad	13946_8_DDX23_DDX23	13946_8_DDX23_DDX23	Sex-combined	6	32006196	rs3891366	A	G	0.15319	0.1179	0.010693	2.85e-28	35440	121.571
proteins_Ferkingstad	13947_371_NUDT12_NUD12	13947_371_NUDT12_NUD12	Sex-combined	1	196695521	rs10922098	T	C	0.59989	-0.0509	0.008139	3.996e-10	35338	39.1105
proteins_Ferkingstad	13947_371_NUDT12_NUD12	13947_371_NUDT12_NUD12	Sex-combined	5	100740817	rs13155553	A	G	0.03572	-0.1631	0.021324	2.032e-14	35348	58.502
proteins_Ferkingstad	13947_371_NUDT12_NUD12	13947_371_NUDT12_NUD12	Sex-combined	5	101788159	rs75170310	GAACAATAGAAGCAAGACTTTTAATC	!	0.03322	0.1226	0.022353	4.142e-08	35342	30.0822
proteins_Ferkingstad	13947_371_NUDT12_NUD12	13947_371_NUDT12_NUD12	Sex-combined	5	102096794	rs1477619	A	G	0.21701	0.0844	0.009743	4.623e-18	35344	75.0412
proteins_Ferkingstad	13947_371_NUDT12_NUD12	13947_371_NUDT12_NUD12	Sex-combined	5	103519742	rs73190041	G	C	0.14708	-0.5032	0.009424	0	35343	2851.09
proteins_Ferkingstad	13947_371_NUDT12_NUD12	13947_371_NUDT12_NUD12	Sex-combined	5	103795063	rs140216035	A	G	0.02518	-0.1936	0.025164	1.43e-14	35344	59.1904
proteins_Ferkingstad	13947_371_NUDT12_NUD12	13947_371_NUDT12_NUD12	Sex-combined	5	103885559	rs113870602	C	!	0.17955	-0.0811	0.010482	1.019e-14	35344	59.8623
proteins_Ferkingstad	13947_371_NUDT12_NUD12	13947_371_NUDT12_NUD12	Sex-combined	5	104247451	rs142454125	A	C	0.02031	-0.1649	0.028971	1.256e-08	35341	32.3977
proteins_Ferkingstad	13948_50_GABBR2_GABR2	13948_50_GABBR2_GABR2	Sex-combined	14	106653145	rs200761996	TATAT	!	0.09793	0.1078	0.013569	1.951e-15	34964	63.1163
proteins_Ferkingstad	13948_50_GABBR2_GABR2	13948_50_GABBR2_GABR2	Sex-combined	14	106710965	rs77173504	T	C	0.57941	-0.142	0.00813	2.559e-68	34968	305.067
proteins_Ferkingstad	13948_50_GABBR2_GABR2	13948_50_GABBR2_GABR2	Sex-combined	18	36169709	rs546575	T	G	0.39387	0.0527	0.008077	6.796e-11	35335	42.5717
proteins_Ferkingstad	13948_50_GABBR2_GABR2	13948_50_GABBR2_GABR2	Sex-combined	7	95306923	rs3917545	CC	!	0.1555	0.1319	0.010862	6.197e-34	35349	147.459
proteins_Ferkingstad	13948_50_GABBR2_GABR2	13948_50_GABBR2_GABR2	Sex-combined	8	140502973	rs4246129	G	C	0.81902	-0.0575	0.010191	1.68e-08	35325	31.8348
proteins_Ferkingstad	13950_9_COL4A3BP_C43BP	13950_9_COL4A3BP_C43BP	Sex-combined	11	65159733	rs7114094	TGACTGAC	!	0.24819	-0.0629	0.009143	6.017e-12	35363	47.3286
proteins_Ferkingstad	13950_9_COL4A3BP_C43BP	13950_9_COL4A3BP_C43BP	Sex-combined	15	63049797	rs11071720	C	T	0.691	0.0486	0.008535	1.24e-08	35364	32.4239
proteins_Ferkingstad	13950_9_COL4A3BP_C43BP	13950_9_COL4A3BP_C43BP	Sex-combined	17	5848332	rs185009887	A	G	0.02519	-0.1454	0.025589	1.331e-08	35374	32.2866
proteins_Ferkingstad	13950_9_COL4A3BP_C43BP	13950_9_COL4A3BP_C43BP	Sex-combined	3	56815721	rs1354034	C	T	0.61881	0.0727	0.00811	3.112e-19	35356	80.3576
proteins_Ferkingstad	13950_9_COL4A3BP_C43BP	13950_9_COL4A3BP_C43BP	Sex-combined	7	106676033	rs342200	A	!	0.42559	-0.0457	0.007958	9.315e-09	35357	32.978
proteins_Ferkingstad	13954_9_GNPNAT1_GNA1	13954_9_GNPNAT1_GNA1	Sex-combined	14	52807542	rs78459273	A	G	0.1052	0.1053	0.013234	1.768e-15	35367	63.3103
proteins_Ferkingstad	13954_9_GNPNAT1_GNA1	13954_9_GNPNAT1_GNA1	Sex-combined	3	56815721	rs1354034	C	T	0.61881	0.0598	0.008371	9.077e-13	35356	51.0326
proteins_Ferkingstad	13955_33_DAPK1_DAPK1	13955_33_DAPK1_DAPK1	Sex-combined	11	65159251	rs7113761	A	G	0.24918	-0.0528	0.009289	1.317e-08	35363	32.3095
proteins_Ferkingstad	13955_33_DAPK1_DAPK1	13955_33_DAPK1_DAPK1	Sex-combined	1	23079992	rs2235547	G	C	0.56031	0.0505	0.008117	4.912e-10	35372	38.7072
proteins_Ferkingstad	13955_33_DAPK1_DAPK1	13955_33_DAPK1_DAPK1	Sex-combined	12	54293448	rs10506328	C	A	0.64389	0.0688	0.008416	2.954e-16	35373	66.8291
proteins_Ferkingstad	13955_33_DAPK1_DAPK1	13955_33_DAPK1_DAPK1	Sex-combined	15	63984573	rs34772505	T	C	0.41744	0.2291	0.008119	3.519e-175	35363	796.242
proteins_Ferkingstad	13955_33_DAPK1_DAPK1	13955_33_DAPK1_DAPK1	Sex-combined	15	64104226	rs79227106	C	A	0.03657	-0.1722	0.021195	4.495e-16	35361	66.0084
proteins_Ferkingstad	13955_33_DAPK1_DAPK1	13955_33_DAPK1_DAPK1	Sex-combined	15	64702846	rs74982409	T	A	0.03786	0.1154	0.021132	4.734e-08	35362	29.8216
proteins_Ferkingstad	13955_33_DAPK1_DAPK1	13955_33_DAPK1_DAPK1	Sex-combined	15	65291524	rs113252264	A	C	0.02042	-0.1607	0.028739	2.248e-08	35361	31.2672
proteins_Ferkingstad	13955_33_DAPK1_DAPK1	13955_33_DAPK1_DAPK1	Sex-combined	3	56815721	rs1354034	C	T	0.61881	0.0597	0.008259	4.895e-13	35356	52.2509
proteins_Ferkingstad	13958_5_RBM46_RBM46	13958_5_RBM46_RBM46	Sex-combined	1	196692375	rs10922094	CATTA	!	0.59845	-0.0475	0.007959	2.403e-09	35339	35.6181
proteins_Ferkingstad	13958_5_RBM46_RBM46	13958_5_RBM46_RBM46	Sex-combined	6	32624442	rs9271642	G	A	0.58709	0.0436	0.007888	3.247e-08	35439	30.552
proteins_Ferkingstad	13959_7_LAP3_LAP	13959_7_LAP3_LAP	Sex-combined	1	211630419	rs61851769	T	!	0.23687	-0.0687	0.009495	4.651e-13	35362	52.3508
proteins_Ferkingstad	13959_7_LAP3_LAP	13959_7_LAP3_LAP	Sex-combined	4	16746522	rs142179398	A	C	0.03064	-0.1454	0.023084	3.003e-10	35359	39.6741
proteins_Ferkingstad	13959_7_LAP3_LAP	13959_7_LAP3_LAP	Sex-combined	4	17277859	rs11932176	GGTGTGTGTGTGTGTGTGTCTTTTTTGTTAGTGTGT	!	0.00544	-0.755	0.052058	1.158e-47	35350	210.339
proteins_Ferkingstad	13959_7_LAP3_LAP	13959_7_LAP3_LAP	Sex-combined	4	18122386	rs140072841	C	T	0.00384	-1.0403	0.063302	1.095e-60	35354	270.074
proteins_Ferkingstad	13959_7_LAP3_LAP	13959_7_LAP3_LAP	Sex-combined	4	18652892	rs142028651	G	T	0.01688	-0.2459	0.031704	8.752e-15	35353	60.1574
proteins_Ferkingstad	13959_7_LAP3_LAP	13959_7_LAP3_LAP	Sex-combined	4	19968030	rs181075390	C	T	0.00932	-0.3336	0.041344	7.095e-16	35352	65.1069
proteins_Ferkingstad	13959_7_LAP3_LAP	13959_7_LAP3_LAP	Sex-combined	4	21930291	rs116212207	C	G	0.0124	-0.2358	0.035695	3.947e-11	35358	43.6388
proteins_Ferkingstad	13960_15_AGAP3_AGAP3	13960_15_AGAP3_AGAP3	Sex-combined	1	196695521	rs10922098	T	C	0.59989	-0.1207	0.007992	1.544e-51	35338	228.089
proteins_Ferkingstad	13960_15_AGAP3_AGAP3	13960_15_AGAP3_AGAP3	Sex-combined	14	106479388	rs12147435	A	G	0.1628	-0.0891	0.010888	2.764e-16	34966	66.9667
proteins_Ferkingstad	13960_15_AGAP3_AGAP3	13960_15_AGAP3_AGAP3	Sex-combined	3	165787389	rs1355538	G	A	0.60153	-0.0599	0.008002	7.096e-14	35338	56.0346
proteins_Ferkingstad	13960_15_AGAP3_AGAP3	13960_15_AGAP3_AGAP3	Sex-combined	6	31910331	rs6457457	T	C	0.06527	0.0969	0.015863	1.005e-09	35441	37.3144
proteins_Ferkingstad	13960_15_AGAP3_AGAP3	13960_15_AGAP3_AGAP3	Sex-combined	6	31976816	rs550671	T	C	0.14045	0.0932	0.011263	1.288e-16	35440	68.4737
proteins_Ferkingstad	13961_18_KIF3A_KIF3A	13961_18_KIF3A_KIF3A	Sex-combined	11	116778201	rs964184	C	G	0.87679	-0.0761	0.012246	5.161e-10	35377	38.6172
proteins_Ferkingstad	13961_18_KIF3A_KIF3A	13961_18_KIF3A_KIF3A	Sex-combined	1	196692375	rs10922094	CATTA	!	0.59845	-0.188	0.008236	2.548e-115	35339	521.054
proteins_Ferkingstad	13961_18_KIF3A_KIF3A	13961_18_KIF3A_KIF3A	Sex-combined	20	38355000	rs114618390	G	T	0.00642	-0.2828	0.049823	1.378e-08	35375	32.218
proteins_Ferkingstad	13961_18_KIF3A_KIF3A	13961_18_KIF3A_KIF3A	Sex-combined	20	38369011	rs2232613	T	C	0.0989	-0.1849	0.013345	1.175e-43	35375	191.971
proteins_Ferkingstad	13961_18_KIF3A_KIF3A	13961_18_KIF3A_KIF3A	Sex-combined	2	27588855	rs12478841	G	A	0.21569	0.0635	0.009763	7.807e-11	35373	42.3039
proteins_Ferkingstad	13961_18_KIF3A_KIF3A	13961_18_KIF3A_KIF3A	Sex-combined	3	165762312	rs6445035	A	G	0.1904	0.1406	0.01028	1.395e-42	35339	187.061
proteins_Ferkingstad	13961_18_KIF3A_KIF3A	13961_18_KIF3A_KIF3A	Sex-combined	3	167239055	rs4955716	C	T	0.32947	0.0502	0.008609	5.504e-09	35354	34.0018
proteins_Ferkingstad	13961_18_KIF3A_KIF3A	13961_18_KIF3A_KIF3A	Sex-combined	6	32006196	rs3891366	A	G	0.15319	0.1063	0.01089	1.657e-22	35440	95.282
proteins_Ferkingstad	13961_18_KIF3A_KIF3A	13961_18_KIF3A_KIF3A	Sex-combined	6	32630514	rs11970000	G	A	0.29339	0.0752	0.008818	1.483e-17	35439	72.727
proteins_Ferkingstad	13961_18_KIF3A_KIF3A	13961_18_KIF3A_KIF3A	Sex-combined	7	95308581	rs3917538	A	G	0.21967	0.0632	0.009785	1.053e-10	35349	41.7169
proteins_Ferkingstad	13961_18_KIF3A_KIF3A	13961_18_KIF3A_KIF3A	Sex-combined	9	21638408	rs17732416	T	C	0.04293	-0.1174	0.020014	4.465e-09	35353	34.4087
proteins_Ferkingstad	13963_7_TOLLIP_tollip	13963_7_TOLLIP_tollip	Sex-combined	11	198986	rs4980320	C	T	0.46986	0.0477	0.008113	4.108e-09	35352	34.568
proteins_Ferkingstad	13963_7_TOLLIP_tollip	13963_7_TOLLIP_tollip	Sex-combined	17	5848332	rs185009887	A	G	0.02519	-0.1431	0.026235	4.91e-08	35374	29.7521
proteins_Ferkingstad	13966_30_MYOM3_MYOM3	13966_30_MYOM3_MYOM3	Sex-combined	1	196141224	rs72748420	T	C	0.07417	0.089	0.015365	6.941e-09	35337	33.5517
proteins_Ferkingstad	13966_30_MYOM3_MYOM3	13966_30_MYOM3_MYOM3	Sex-combined	1	196158214	rs144704969	T	C	0.04536	0.1086	0.019296	1.822e-08	35337	31.6756
proteins_Ferkingstad	13966_30_MYOM3_MYOM3	13966_30_MYOM3_MYOM3	Sex-combined	1	196677046	rs1329424	G	T	0.60265	-0.2266	0.008213	1.465e-167	35338	761.23
proteins_Ferkingstad	13966_30_MYOM3_MYOM3	13966_30_MYOM3_MYOM3	Sex-combined	19	6713251	rs1047286	A	G	0.24066	-0.0589	0.009435	4.298e-10	35372	38.9715
proteins_Ferkingstad	13966_30_MYOM3_MYOM3	13966_30_MYOM3_MYOM3	Sex-combined	3	165767231	rs2686395	C	T	0.6899	-0.1064	0.008708	2.487e-34	35339	149.295
proteins_Ferkingstad	13966_30_MYOM3_MYOM3	13966_30_MYOM3_MYOM3	Sex-combined	6	31910331	rs6457457	T	C	0.06527	0.1607	0.016334	7.691e-23	35441	96.7936
proteins_Ferkingstad	13966_30_MYOM3_MYOM3	13966_30_MYOM3_MYOM3	Sex-combined	6	31964400	rs444921	T	C	0.13897	0.165	0.011624	9.859e-46	35441	201.491
proteins_Ferkingstad	13966_30_MYOM3_MYOM3	13966_30_MYOM3_MYOM3	Sex-combined	6	32487054	rs538958533	A	T	0.09889	0.0875	0.013179	3.155e-11	35439	44.081
proteins_Ferkingstad	13967_14_TXNRD1_Thioredoxin_reductase_1	13967_14_TXNRD1_Thioredoxin_reductase_1	Sex-combined	8	105569300	rs6993770	T	A	0.22448	-0.0581	0.009657	1.781e-09	35365	36.1966
proteins_Ferkingstad	13969_24_KPNA6_IMA7	13969_24_KPNA6_IMA7	Sex-combined	11	198986	rs4980320	C	T	0.46986	0.044	0.008031	4.282e-08	35352	30.0169
proteins_Ferkingstad	13969_24_KPNA6_IMA7	13969_24_KPNA6_IMA7	Sex-combined	1	31977167	rs140904849	T	C	0.02788	0.1795	0.024067	8.761e-14	35368	55.6269
proteins_Ferkingstad	13969_24_KPNA6_IMA7	13969_24_KPNA6_IMA7	Sex-combined	7	106676033	rs342200	A	!	0.42559	-0.0453	0.008073	2.008e-08	35357	31.4867
proteins_Ferkingstad	13972_4_HSD17B14_DHB14	13972_4_HSD17B14_DHB14	Sex-combined	1	196695521	rs10922098	T	C	0.59989	-0.0673	0.007981	3.391e-17	35338	71.1075
proteins_Ferkingstad	13972_4_HSD17B14_DHB14	13972_4_HSD17B14_DHB14	Sex-combined	19	48815123	rs35299026	A	G	0.0538	-0.1574	0.017551	3.014e-19	35377	80.4277
proteins_Ferkingstad	13972_4_HSD17B14_DHB14	13972_4_HSD17B14_DHB14	Sex-combined	19	48864318	rs664914	G	A	0.28603	-0.0578	0.008625	2.064e-11	35379	44.9094
proteins_Ferkingstad	13972_4_HSD17B14_DHB14	13972_4_HSD17B14_DHB14	Sex-combined	3	165747994	rs62295961	G	A	0.24788	0.0522	0.00907	8.649e-09	35339	33.1228
proteins_Ferkingstad	13972_4_HSD17B14_DHB14	13972_4_HSD17B14_DHB14	Sex-combined	6	31910331	rs6457457	T	C	0.06527	0.1226	0.015816	9.057e-15	35441	60.088
proteins_Ferkingstad	13972_4_HSD17B14_DHB14	13972_4_HSD17B14_DHB14	Sex-combined	6	32008772	rs28573154	A	G	0.145	0.1048	0.010885	6.079e-22	35440	92.697
proteins_Ferkingstad	13972_4_HSD17B14_DHB14	13972_4_HSD17B14_DHB14	Sex-combined	6	32211932	rs16869834	G	A	0.08149	-0.0841	0.01423	3.418e-09	35439	34.9287
proteins_Ferkingstad	13973_62_TTL_TTL	13973_62_TTL_TTL	Sex-combined	11	198986	rs4980320	C	T	0.46986	0.0537	0.008089	3.159e-11	35352	44.0716
proteins_Ferkingstad	13973_62_TTL_TTL	13973_62_TTL_TTL	Sex-combined	12	54318524	rs10876550	A	G	0.56301	0.0452	0.008155	2.977e-08	35374	30.7205
proteins_Ferkingstad	13973_62_TTL_TTL	13973_62_TTL_TTL	Sex-combined	2	112479304	rs10194022	T	C	0.15912	0.0803	0.011121	5.179e-13	35366	52.1367
proteins_Ferkingstad	13973_62_TTL_TTL	13973_62_TTL_TTL	Sex-combined	3	56815721	rs1354034	C	T	0.61881	0.0675	0.008309	4.514e-16	35356	65.9948
proteins_Ferkingstad	13975_56_PPFIA1_LIPA1	13975_56_PPFIA1_LIPA1	Sex-combined	11	267236	rs11605332	GAGCAAGGAGGAGGGGT	!	0.26947	0.0536	0.008953	2.14e-09	35349	35.842
proteins_Ferkingstad	13975_56_PPFIA1_LIPA1	13975_56_PPFIA1_LIPA1	Sex-combined	12	54318524	rs10876550	A	G	0.56301	0.0455	0.00802	1.403e-08	35374	32.1865
proteins_Ferkingstad	13975_56_PPFIA1_LIPA1	13975_56_PPFIA1_LIPA1	Sex-combined	3	56815721	rs1354034	C	T	0.61881	0.0622	0.008163	2.54e-14	35356	58.0606
proteins_Ferkingstad	13975_56_PPFIA1_LIPA1	13975_56_PPFIA1_LIPA1	Sex-combined	7	106698017	rs450269	C	G	0.44796	-0.0461	0.007968	7.219e-09	35356	33.4737
proteins_Ferkingstad	13976_9_ARHGEF1_ARHG1	13976_9_ARHGEF1_ARHG1	Sex-combined	11	198986	rs4980320	C	T	0.46986	0.0479	0.008043	2.592e-09	35352	35.4679
proteins_Ferkingstad	13976_9_ARHGEF1_ARHG1	13976_9_ARHGEF1_ARHG1	Sex-combined	12	54318524	rs10876550	A	G	0.56301	0.051	0.0081	3.041e-10	35374	39.6433
proteins_Ferkingstad	13976_9_ARHGEF1_ARHG1	13976_9_ARHGEF1_ARHG1	Sex-combined	3	56815721	rs1354034	C	T	0.61881	0.0455	0.008255	3.546e-08	35356	30.3801
proteins_Ferkingstad	13977_28_BARD1_BARD1	13977_28_BARD1_BARD1	Sex-combined	1	196695521	rs10922098	T	C	0.59989	-0.1105	0.008054	7.639e-43	35338	188.235
proteins_Ferkingstad	13977_28_BARD1_BARD1	13977_28_BARD1_BARD1	Sex-combined	18	48197233	rs41446546	T	C	0.03118	0.1245	0.022829	4.938e-08	35366	29.7416
proteins_Ferkingstad	13977_28_BARD1_BARD1	13977_28_BARD1_BARD1	Sex-combined	3	165761011	rs1707652	T	C	0.3102	0.0674	0.008523	2.608e-15	35339	62.5367
proteins_Ferkingstad	13977_28_BARD1_BARD1	13977_28_BARD1_BARD1	Sex-combined	6	31910331	rs6457457	T	C	0.06527	0.1215	0.015984	2.928e-14	35441	57.7805
proteins_Ferkingstad	13977_28_BARD1_BARD1	13977_28_BARD1_BARD1	Sex-combined	6	32008772	rs28573154	A	G	0.145	0.0959	0.010999	2.811e-18	35440	76.0205
proteins_Ferkingstad	13978_122_TBX3_Tbx3	13978_122_TBX3_Tbx3	Sex-combined	1	196677131	rs572515	G	A	0.6027	-0.0457	0.008029	1.257e-08	35338	32.3973
proteins_Ferkingstad	13978_122_TBX3_Tbx3	13978_122_TBX3_Tbx3	Sex-combined	6	32619236	rs557011	T	C	0.40141	0.0465	0.007999	6.125e-09	35439	33.7936
proteins_Ferkingstad	13979_3_SLC26A7_S26A7	13979_3_SLC26A7_S26A7	Sex-combined	1	196677131	rs572515	G	A	0.6027	-0.0558	0.008029	3.653e-12	35338	48.2998
proteins_Ferkingstad	13982_33_RGS18_RGS18	13982_33_RGS18_RGS18	Sex-combined	10	63303060	rs7073753	T	C	0.4356	0.0453	0.008027	1.665e-08	35351	31.8486
proteins_Ferkingstad	13982_33_RGS18_RGS18	13982_33_RGS18_RGS18	Sex-combined	11	198986	rs4980320	C	T	0.46986	0.0488	0.007987	9.953e-10	35352	37.3312
proteins_Ferkingstad	13982_33_RGS18_RGS18	13982_33_RGS18_RGS18	Sex-combined	1	192158507	rs4495675	G	T	0.54964	-0.0548	0.008013	7.975e-12	35343	46.7704
proteins_Ferkingstad	13983_27_CRYZ_QOR	13983_27_CRYZ_QOR	Sex-combined	1	66929920	rs148073429	C	T	0.02253	0.1536	0.026588	7.606e-09	35352	33.3742
proteins_Ferkingstad	13983_27_CRYZ_QOR	13983_27_CRYZ_QOR	Sex-combined	1	68363733	rs78400667	G	A	0.01412	0.1896	0.033089	1.004e-08	35351	32.8329
proteins_Ferkingstad	13983_27_CRYZ_QOR	13983_27_CRYZ_QOR	Sex-combined	1	68621848	rs6702747	TAATAATTGTTGAAAATAATTATTGA	!	0.02465	0.3059	0.025744	1.46e-32	35351	141.191
proteins_Ferkingstad	13983_27_CRYZ_QOR	13983_27_CRYZ_QOR	Sex-combined	1	71674016	rs1335004	G	T	0.4137	-0.087	0.008177	1.958e-26	35347	113.201
proteins_Ferkingstad	13983_27_CRYZ_QOR	13983_27_CRYZ_QOR	Sex-combined	1	73863612	rs12033301	A	G	0.52277	0.1449	0.007937	1.83e-74	35352	333.291
proteins_Ferkingstad	13983_27_CRYZ_QOR	13983_27_CRYZ_QOR	Sex-combined	1	74673129	rs696703	A	T	0.61687	0.318	0.005883	0	35354	2921.84
proteins_Ferkingstad	13983_27_CRYZ_QOR	13983_27_CRYZ_QOR	Sex-combined	1	74946905	rs146698856	T	A	0.01434	-0.8214	0.0348	3.548e-123	35354	557.123
proteins_Ferkingstad	13983_27_CRYZ_QOR	13983_27_CRYZ_QOR	Sex-combined	1	75177659	rs141565589	T	C	0.05829	-0.3237	0.017042	1.89e-80	35354	360.782
proteins_Ferkingstad	13983_27_CRYZ_QOR	13983_27_CRYZ_QOR	Sex-combined	1	75500288	rs1999493	CAT	!	0.15589	0.3957	0.010899	1.361e-288	35357	1318.13
proteins_Ferkingstad	13983_27_CRYZ_QOR	13983_27_CRYZ_QOR	Sex-combined	1	75980771	rs187866007	G	A	0.02623	-0.2019	0.02485	4.479e-16	35355	66.0115
proteins_Ferkingstad	13983_27_CRYZ_QOR	13983_27_CRYZ_QOR	Sex-combined	1	79639767	rs144938878	G	A	0.03101	-0.1423	0.02353	1.471e-09	35358	36.5735
proteins_Ferkingstad	13983_27_CRYZ_QOR	13983_27_CRYZ_QOR	Sex-combined	1	80779212	rs61770042	A	G	0.3435	-0.0962	0.008423	3.26e-30	35354	130.442
proteins_Ferkingstad	13983_27_CRYZ_QOR	13983_27_CRYZ_QOR	Sex-combined	1	87389707	rs12023669	A	G	0.17347	0.0591	0.010646	2.833e-08	35341	30.8178
proteins_Ferkingstad	13983_27_CRYZ_QOR	13983_27_CRYZ_QOR	Sex-combined	1	90837819	rs139179129	A	G	0.00299	0.4261	0.071026	1.983e-09	35344	35.9905
proteins_Ferkingstad	13983_27_CRYZ_QOR	13983_27_CRYZ_QOR	Sex-combined	4	138820418	rs871895	T	C	0.39244	-0.0438	0.007528	5.954e-09	35365	33.8524
proteins_Ferkingstad	13984_23_DDX25_DDX25	13984_23_DDX25_DDX25	Sex-combined	1	196695521	rs10922098	T	C	0.59989	-0.1471	0.008099	1.018e-73	35338	329.885
proteins_Ferkingstad	13984_23_DDX25_DDX25	13984_23_DDX25_DDX25	Sex-combined	3	165761011	rs1707652	T	C	0.3102	0.0751	0.008582	2.118e-18	35339	76.5778
proteins_Ferkingstad	13984_23_DDX25_DDX25	13984_23_DDX25_DDX25	Sex-combined	6	31910331	rs6457457	T	C	0.06527	0.1151	0.016089	8.421e-13	35441	51.1791
proteins_Ferkingstad	13984_23_DDX25_DDX25	13984_23_DDX25_DDX25	Sex-combined	6	31976816	rs550671	T	C	0.14045	0.0994	0.011415	3.105e-18	35440	75.8265
proteins_Ferkingstad	13984_23_DDX25_DDX25	13984_23_DDX25_DDX25	Sex-combined	6	32487054	rs538958533	A	T	0.09889	0.0773	0.012967	2.506e-09	35439	35.5369
proteins_Ferkingstad	13985_12_SMURF2_SMUF2	13985_12_SMURF2_SMUF2	Sex-combined	1	196692375	rs10922094	CATTA	!	0.59845	-0.1267	0.008052	8.58e-56	35339	247.597
proteins_Ferkingstad	13985_12_SMURF2_SMUF2	13985_12_SMURF2_SMUF2	Sex-combined	3	165787389	rs1355538	G	A	0.60153	-0.0623	0.008064	1.113e-14	35338	59.6864
proteins_Ferkingstad	13985_12_SMURF2_SMUF2	13985_12_SMURF2_SMUF2	Sex-combined	6	31904575	rs1265941	C	A	0.07271	0.0948	0.015196	4.42e-10	35441	38.9187
proteins_Ferkingstad	13985_12_SMURF2_SMUF2	13985_12_SMURF2_SMUF2	Sex-combined	6	31967534	rs453821	T	C	0.13894	0.1005	0.011387	1.083e-18	35441	77.8957
proteins_Ferkingstad	13985_12_SMURF2_SMUF2	13985_12_SMURF2_SMUF2	Sex-combined	6	32487054	rs538958533	A	T	0.09889	0.0716	0.0129	2.852e-08	35439	30.8068
proteins_Ferkingstad	13986_6_LANCL1_LANC1	13986_6_LANCL1_LANC1	Sex-combined	11	198986	rs4980320	C	T	0.46986	0.0452	0.008136	2.763e-08	35352	30.8642
proteins_Ferkingstad	13986_6_LANCL1_LANC1	13986_6_LANCL1_LANC1	Sex-combined	2	209540477	rs116300280	T	!	0.00424	-1.1029	0.060121	3.636e-75	35352	336.527
proteins_Ferkingstad	13986_6_LANCL1_LANC1	13986_6_LANCL1_LANC1	Sex-combined	2	209971146	rs12476547	T	C	0.0078	-0.6505	0.044858	1.186e-47	35353	210.288
proteins_Ferkingstad	13986_6_LANCL1_LANC1	13986_6_LANCL1_LANC1	Sex-combined	2	211167091	rs149640935	G	A	0.00757	-0.3773	0.047005	1.001e-15	35356	64.4296
proteins_Ferkingstad	13988_67_NMRAL1_NMRL1	13988_67_NMRAL1_NMRL1	Sex-combined	1	1756945	rs79052177	A	G	0.1266	-0.1003	0.012388	5.664e-16	35316	65.554
proteins_Ferkingstad	13988_67_NMRAL1_NMRL1	13988_67_NMRAL1_NMRL1	Sex-combined	12	54292096	rs35979828	T	C	0.08648	-0.0928	0.014776	3.375e-10	35375	39.4441
proteins_Ferkingstad	13988_67_NMRAL1_NMRL1	13988_67_NMRAL1_NMRL1	Sex-combined	16	3144005	rs117705141	A	G	0.01954	-0.2535	0.030062	3.385e-17	35330	71.1083
proteins_Ferkingstad	13988_67_NMRAL1_NMRL1	13988_67_NMRAL1_NMRL1	Sex-combined	16	4133047	rs116875306	G	T	0.01935	-0.3217	0.02975	2.972e-27	35359	116.931
proteins_Ferkingstad	13988_67_NMRAL1_NMRL1	13988_67_NMRAL1_NMRL1	Sex-combined	16	4312936	rs143297875	A	G	0.01352	-0.5387	0.035306	1.453e-52	35353	232.807
proteins_Ferkingstad	13988_67_NMRAL1_NMRL1	13988_67_NMRAL1_NMRL1	Sex-combined	16	4343771	rs146827390	T	G	0.01135	-0.7574	0.039843	1.422e-80	35359	361.365
proteins_Ferkingstad	13988_67_NMRAL1_NMRL1	13988_67_NMRAL1_NMRL1	Sex-combined	16	4368818	rs117658699	C	T	0.04765	-0.8052	0.015496	0	35359	2700.03
proteins_Ferkingstad	13988_67_NMRAL1_NMRL1	13988_67_NMRAL1_NMRL1	Sex-combined	16	4485090	rs17880377	T	C	0.02006	-0.704	0.029981	6.284e-122	35360	551.383
proteins_Ferkingstad	13988_67_NMRAL1_NMRL1	13988_67_NMRAL1_NMRL1	Sex-combined	16	4531956	rs147766888	T	C	0.02031	-0.4501	0.029546	2.11e-52	35360	232.071
proteins_Ferkingstad	13988_67_NMRAL1_NMRL1	13988_67_NMRAL1_NMRL1	Sex-combined	16	4537052	rs141319000	A	C	0.02834	-0.2146	0.02515	1.43e-17	35360	72.8087
proteins_Ferkingstad	13988_67_NMRAL1_NMRL1	13988_67_NMRAL1_NMRL1	Sex-combined	16	4627548	rs148542202	A	G	0.0283	0.1784	0.025481	2.537e-12	35360	49.0181
proteins_Ferkingstad	13988_67_NMRAL1_NMRL1	13988_67_NMRAL1_NMRL1	Sex-combined	16	4944204	rs147380181	T	C	0.02345	-0.3615	0.02726	3.89e-40	35362	175.859
proteins_Ferkingstad	13988_67_NMRAL1_NMRL1	13988_67_NMRAL1_NMRL1	Sex-combined	16	5056462	rs141785524	A	G	0.02595	-0.3508	0.026882	6.391e-39	35366	170.293
proteins_Ferkingstad	13988_67_NMRAL1_NMRL1	13988_67_NMRAL1_NMRL1	Sex-combined	16	5742574	rs76526268	C	T	0.00916	-0.264	0.043427	1.208e-09	35380	36.9563
proteins_Ferkingstad	13988_67_NMRAL1_NMRL1	13988_67_NMRAL1_NMRL1	Sex-combined	3	56815721	rs1354034	C	T	0.61881	0.1075	0.008413	2.165e-37	35356	163.273
proteins_Ferkingstad	13988_67_NMRAL1_NMRL1	13988_67_NMRAL1_NMRL1	Sex-combined	7	106731773	rs342293	G	C	0.45412	-0.0584	0.008197	1.047e-12	35357	50.7593
proteins_Ferkingstad	13990_1_PC_pyruvate_carboxylase	13990_1_PC_pyruvate_carboxylase	Sex-combined	1	196702851	rs368465	C	T	0.60039	-0.048	0.008041	2.377e-09	35339	35.6338
proteins_Ferkingstad	13991_47_EIF4G3_IF4G3	13991_47_EIF4G3_IF4G3	Sex-combined	1	196692375	rs10922094	CATTA	!	0.59845	-0.1143	0.00803	5.617e-46	35339	202.61
proteins_Ferkingstad	13991_47_EIF4G3_IF4G3	13991_47_EIF4G3_IF4G3	Sex-combined	17	28367840	rs704	A	G	0.50811	0.0765	0.007885	2.975e-22	35360	94.1281
proteins_Ferkingstad	13991_47_EIF4G3_IF4G3	13991_47_EIF4G3_IF4G3	Sex-combined	3	165787389	rs1355538	G	A	0.60153	-0.0542	0.008035	1.521e-11	35338	45.5016
proteins_Ferkingstad	13991_47_EIF4G3_IF4G3	13991_47_EIF4G3_IF4G3	Sex-combined	6	32010061	rs200995579	T	G	0.1274	0.0819	0.012161	1.644e-11	35440	45.3554
proteins_Ferkingstad	13992_12_NSF_NSF	13992_12_NSF_NSF	Sex-combined	12	42802980	rs75327431	C	T	0.05347	-0.096	0.017295	2.843e-08	35361	30.8107
proteins_Ferkingstad	13992_12_NSF_NSF	13992_12_NSF_NSF	Sex-combined	17	46496508	rs75104997	G	C	0.54716	-0.121	0.007976	5.481e-52	35361	230.144
proteins_Ferkingstad	13992_12_NSF_NSF	13992_12_NSF_NSF	Sex-combined	3	165787389	rs1355538	G	A	0.60153	-0.0591	0.008038	1.942e-13	35338	54.0604
proteins_Ferkingstad	13993_20_EPB41L1_E41L1	13993_20_EPB41L1_E41L1	Sex-combined	1	158646824	rs10443899	A	T	0.29682	0.0709	0.008623	2.001e-16	35360	67.6045
proteins_Ferkingstad	13993_20_EPB41L1_E41L1	13993_20_EPB41L1_E41L1	Sex-combined	1	28865051	rs204074	C	T	0.11346	-0.0707	0.012463	1.405e-08	35368	32.1806
proteins_Ferkingstad	13993_20_EPB41L1_E41L1	13993_20_EPB41L1_E41L1	Sex-combined	1	29131266	rs12403568	T	G	0.52929	-0.0447	0.007902	1.542e-08	35370	31.9993
proteins_Ferkingstad	13993_20_EPB41L1_E41L1	13993_20_EPB41L1_E41L1	Sex-combined	13	50795352	rs17478374	G	C	0.3797	0.0472	0.008114	5.998e-09	35363	33.8387
proteins_Ferkingstad	13993_20_EPB41L1_E41L1	13993_20_EPB41L1_E41L1	Sex-combined	2	8622284	rs3896594	G	T	0.38501	-0.0444	0.008104	4.275e-08	35355	30.017
proteins_Ferkingstad	13994_1_FBL_FBRL	13994_1_FBL_FBRL	Sex-combined	1	196058002	rs1451915	A	C	0.13641	0.0678	0.011531	4.111e-09	35335	34.5721
proteins_Ferkingstad	13994_1_FBL_FBRL	13994_1_FBL_FBRL	Sex-combined	1	196695521	rs10922098	T	C	0.59989	-0.2097	0.008068	6.332e-149	35338	675.562
proteins_Ferkingstad	13994_1_FBL_FBRL	13994_1_FBL_FBRL	Sex-combined	19	6713251	rs1047286	A	G	0.24066	-0.0696	0.009279	6.34e-14	35372	56.2621
proteins_Ferkingstad	13994_1_FBL_FBRL	13994_1_FBL_FBRL	Sex-combined	3	165767231	rs2686395	C	T	0.6899	-0.0991	0.008567	6.011e-31	35339	133.81
proteins_Ferkingstad	13994_1_FBL_FBRL	13994_1_FBL_FBRL	Sex-combined	6	31910331	rs6457457	T	C	0.06527	0.1672	0.01607	2.36e-25	35441	108.253
proteins_Ferkingstad	13994_1_FBL_FBRL	13994_1_FBL_FBRL	Sex-combined	6	31964400	rs444921	T	C	0.13897	0.1501	0.011436	2.36e-39	35441	172.271
proteins_Ferkingstad	13994_1_FBL_FBRL	13994_1_FBL_FBRL	Sex-combined	6	32487054	rs538958533	A	T	0.09889	0.0852	0.012964	4.965e-11	35439	43.1918
proteins_Ferkingstad	13996_16_PPCDC_COAC	13996_16_PPCDC_COAC	Sex-combined	1	196695521	rs10922098	T	C	0.59989	-0.0579	0.008095	8.492e-13	35338	51.1592
proteins_Ferkingstad	13998_26_ADSSL1_PURA1	13998_26_ADSSL1_PURA1	Sex-combined	14	104759283	rs10142660	T	G	0.13266	0.3675	0.01209	5.941e-203	35109	923.979
proteins_Ferkingstad	13998_26_ADSSL1_PURA1	13998_26_ADSSL1_PURA1	Sex-combined	14	104792555	rs2494748	T	C	0.62544	0.105	0.008523	7.052e-35	35107	151.773
proteins_Ferkingstad	13998_26_ADSSL1_PURA1	13998_26_ADSSL1_PURA1	Sex-combined	14	104947943	rs2819429	G	T	0.84915	0.0765	0.011429	2.182e-11	35115	44.8029
proteins_Ferkingstad	13998_26_ADSSL1_PURA1	13998_26_ADSSL1_PURA1	Sex-combined	14	105747405	rs143699838	T	C	0.05208	0.1147	0.018804	1.063e-09	34968	37.2071
proteins_Ferkingstad	13998_26_ADSSL1_PURA1	13998_26_ADSSL1_PURA1	Sex-combined	2	27519736	rs780093	C	T	0.65843	-0.0525	0.008594	1.003e-09	35373	37.3188
proteins_Ferkingstad	13998_26_ADSSL1_PURA1	13998_26_ADSSL1_PURA1	Sex-combined	3	56815721	rs1354034	C	T	0.61881	0.0573	0.008383	8.167e-12	35356	46.7208
proteins_Ferkingstad	14002_18_DOCK9_DOCK9	14002_18_DOCK9_DOCK9	Sex-combined	1	196692375	rs10922094	CATTA	!	0.59845	-0.0872	0.008105	5.415e-27	35339	115.752
proteins_Ferkingstad	14002_18_DOCK9_DOCK9	14002_18_DOCK9_DOCK9	Sex-combined	3	165743688	rs1706435	G	A	0.36981	0.0518	0.008228	3.07e-10	35339	39.6343
proteins_Ferkingstad	14002_18_DOCK9_DOCK9	14002_18_DOCK9_DOCK9	Sex-combined	3	49651777	rs34762726	A	G	0.30713	-0.048	0.008603	2.416e-08	35343	31.1303
proteins_Ferkingstad	14002_18_DOCK9_DOCK9	14002_18_DOCK9_DOCK9	Sex-combined	6	31910331	rs6457457	T	C	0.06527	0.1115	0.016074	4.011e-12	35441	48.1174
proteins_Ferkingstad	14002_18_DOCK9_DOCK9	14002_18_DOCK9_DOCK9	Sex-combined	6	32006196	rs3891366	A	G	0.15319	0.0715	0.010691	2.267e-11	35440	44.7276
proteins_Ferkingstad	14005_2_CHD7_CHD7	14005_2_CHD7_CHD7	Sex-combined	1	196695521	rs10922098	T	C	0.59989	-0.0684	0.0081	3.05e-17	35338	71.3086
proteins_Ferkingstad	14005_2_CHD7_CHD7	14005_2_CHD7_CHD7	Sex-combined	6	32008772	rs28573154	A	G	0.145	0.0642	0.01105	6.247e-09	35440	33.7556
proteins_Ferkingstad	14006_36_GNMT_GNMT	14006_36_GNMT_GNMT	Sex-combined	1	196695521	rs10922098	T	C	0.59989	-0.1584	0.008049	3.306e-86	35338	387.281
proteins_Ferkingstad	14006_36_GNMT_GNMT	14006_36_GNMT_GNMT	Sex-combined	3	165787389	rs1355538	G	A	0.60153	-0.0651	0.008058	6.545e-16	35338	65.2691
proteins_Ferkingstad	14006_36_GNMT_GNMT	14006_36_GNMT_GNMT	Sex-combined	6	31976816	rs550671	T	C	0.14045	0.0719	0.011389	2.735e-10	35440	39.8553
proteins_Ferkingstad	14006_36_GNMT_GNMT	14006_36_GNMT_GNMT	Sex-combined	6	32634013	rs72848261	C	G	0.30614	0.0477	0.008417	1.45e-08	35439	32.116
proteins_Ferkingstad	14006_36_GNMT_GNMT	14006_36_GNMT_GNMT	Sex-combined	6	42957194	rs6940814	G	A	0.6292	-0.2195	0.0081	1.033e-161	35368	734.343
proteins_Ferkingstad	14006_36_GNMT_GNMT	14006_36_GNMT_GNMT	Sex-combined	6	43170986	rs9472021	T	C	0.03386	-0.2133	0.022629	4.266e-21	35367	88.8487
proteins_Ferkingstad	14007_22_PAPSS1_PAPS1	14007_22_PAPSS1_PAPS1	Sex-combined	10	70203852	rs12355080	A	!	0.3676	-0.0538	0.008496	2.412e-10	35372	40.0992
proteins_Ferkingstad	14007_22_PAPSS1_PAPS1	14007_22_PAPSS1_PAPS1	Sex-combined	10	87660153	rs2255683	G	A	0.56559	-0.1286	0.008179	1.038e-55	35358	247.219
proteins_Ferkingstad	14007_22_PAPSS1_PAPS1	14007_22_PAPSS1_PAPS1	Sex-combined	10	87709196	rs17173698	A	G	0.01883	-0.4087	0.03048	5.369e-41	35357	179.796
proteins_Ferkingstad	14007_22_PAPSS1_PAPS1	14007_22_PAPSS1_PAPS1	Sex-combined	3	56815721	rs1354034	C	T	0.61881	0.0701	0.008409	7.65e-17	35356	69.494
proteins_Ferkingstad	14007_22_PAPSS1_PAPS1	14007_22_PAPSS1_PAPS1	Sex-combined	5	88884379	rs114694170	C	T	0.08378	-0.0969	0.014829	6.377e-11	35344	42.6996
proteins_Ferkingstad	14007_22_PAPSS1_PAPS1	14007_22_PAPSS1_PAPS1	Sex-combined	9	4764332	rs77265585	C	G	0.14219	0.0636	0.011638	4.629e-08	35374	29.8647
proteins_Ferkingstad	14008_22_DCP1A_DCP1A	14008_22_DCP1A_DCP1A	Sex-combined	1	179504138	rs72704449	C	T	0.04582	0.125	0.019313	9.648e-11	35358	41.891
proteins_Ferkingstad	14008_22_DCP1A_DCP1A	14008_22_DCP1A_DCP1A	Sex-combined	17	7176274	rs111072793	A	C	0.21456	0.0877	0.009937	1.091e-18	35370	77.8912
proteins_Ferkingstad	14008_22_DCP1A_DCP1A	14008_22_DCP1A_DCP1A	Sex-combined	21	45499352	rs8128660	C	G	0.11332	0.0734	0.012908	1.296e-08	35249	32.3351
proteins_Ferkingstad	14008_22_DCP1A_DCP1A	14008_22_DCP1A_DCP1A	Sex-combined	21	46042309	rs8129972	G	C	0.86888	-0.1689	0.012209	1.577e-43	34810	191.381
proteins_Ferkingstad	14008_22_DCP1A_DCP1A	14008_22_DCP1A_DCP1A	Sex-combined	21	46115334	rs2839108	T	C	0.73367	-0.2106	0.0092	5.621e-116	34733	524.012
proteins_Ferkingstad	14008_22_DCP1A_DCP1A	14008_22_DCP1A_DCP1A	Sex-combined	21	46130463	rs66514606	T	G	0.28902	0.0785	0.009029	3.507e-18	34734	75.5892
proteins_Ferkingstad	14008_22_DCP1A_DCP1A	14008_22_DCP1A_DCP1A	Sex-combined	21	46155115	rs1556341	A	G	0.73925	-0.0579	0.009352	5.983e-10	34730	38.3308
proteins_Ferkingstad	14008_22_DCP1A_DCP1A	14008_22_DCP1A_DCP1A	Sex-combined	3	165767231	rs2686395	C	T	0.6899	-0.0967	0.008746	2.038e-28	35339	122.246
proteins_Ferkingstad	14008_22_DCP1A_DCP1A	14008_22_DCP1A_DCP1A	Sex-combined	7	135718076	rs570335958	CACACACACACGCGCGCGCGCGCGCACGCGTGCGCGCTAG	!	0.00984	-0.2236	0.040551	3.507e-08	35357	30.4047
proteins_Ferkingstad	14008_22_DCP1A_DCP1A	14008_22_DCP1A_DCP1A	Sex-combined	7	135734133	rs113477191	T	C	0.01845	-0.4467	0.029933	2.316e-50	35366	222.706
proteins_Ferkingstad	14009_65_TNFAIP3_TNFAIP3	14009_65_TNFAIP3_TNFAIP3	Sex-combined	6	137874014	rs5029937	T	G	0.02537	0.3992	0.025471	2.325e-55	35362	245.634
proteins_Ferkingstad	14009_65_TNFAIP3_TNFAIP3	14009_65_TNFAIP3_TNFAIP3	Sex-combined	7	106731773	rs342293	G	C	0.45412	-0.0481	0.008101	2.889e-09	35357	35.2544
proteins_Ferkingstad	14009_65_TNFAIP3_TNFAIP3	14009_65_TNFAIP3_TNFAIP3	Sex-combined	8	105569300	rs6993770	T	A	0.22448	-0.0655	0.009717	1.576e-11	35365	45.4379
proteins_Ferkingstad	14009_65_TNFAIP3_TNFAIP3	14009_65_TNFAIP3_TNFAIP3	Sex-combined	9	132991261	rs4962034	G	C	0.59473	-0.0564	0.008209	6.411e-12	35366	47.2039
proteins_Ferkingstad	14011_17_S100A11_S100A11	14011_17_S100A11_S100A11	Sex-combined	1	196692375	rs10922094	CATTA	!	0.59845	-0.0684	0.008269	1.322e-16	35339	68.4236
proteins_Ferkingstad	14011_17_S100A11_S100A11	14011_17_S100A11_S100A11	Sex-combined	12	111569952	rs653178	T	C	0.61876	-0.0488	0.008356	5.219e-09	35371	34.1069
proteins_Ferkingstad	14011_17_S100A11_S100A11	14011_17_S100A11_S100A11	Sex-combined	22	17119607	rs3827295	A	G	0.06037	0.1386	0.017381	1.534e-15	35338	63.5883
proteins_Ferkingstad	14011_17_S100A11_S100A11	14011_17_S100A11_S100A11	Sex-combined	22	17188416	rs2231495	C	T	0.38901	-0.288	0.008164	1.404e-272	35335	1244.45
proteins_Ferkingstad	14011_17_S100A11_S100A11	14011_17_S100A11_S100A11	Sex-combined	3	38252413	rs9880223	A	G	0.10482	0.2522	0.013195	1.939e-81	35357	365.318
proteins_Ferkingstad	14011_17_S100A11_S100A11	14011_17_S100A11_S100A11	Sex-combined	3	38459686	rs115028961	G	A	0.02067	0.2036	0.028406	7.632e-13	35358	51.3731
proteins_Ferkingstad	14011_17_S100A11_S100A11	14011_17_S100A11_S100A11	Sex-combined	3	40875933	rs78094070	G	T	0.01814	0.1848	0.029418	3.343e-10	35347	39.4619
proteins_Ferkingstad	14012_17_DHX58_LGP2	14012_17_DHX58_LGP2	Sex-combined	1	196706731	rs6695321	G	A	0.40304	-0.141	0.008002	1.71e-69	35339	310.485
proteins_Ferkingstad	14012_17_DHX58_LGP2	14012_17_DHX58_LGP2	Sex-combined	1	196814351	rs374716249	A	G	0.14325	-0.0762	0.011666	6.501e-11	35338	42.6644
proteins_Ferkingstad	14012_17_DHX58_LGP2	14012_17_DHX58_LGP2	Sex-combined	17	42103725	rs112616358	C	T	0.05277	-0.1683	0.017492	6.494e-22	35383	92.5741
proteins_Ferkingstad	14012_17_DHX58_LGP2	14012_17_DHX58_LGP2	Sex-combined	17	42116398	rs4796771	G	A	0.19958	-0.2134	0.009798	3.551e-105	35383	474.366
proteins_Ferkingstad	14012_17_DHX58_LGP2	14012_17_DHX58_LGP2	Sex-combined	17	43905730	rs146067052	A	G	0.0264	0.1399	0.024529	1.174e-08	35372	32.5294
proteins_Ferkingstad	14013_11_TANK_TANK	14013_11_TANK_TANK	Sex-combined	11	65159920	rs12289048	T	G	0.24918	-0.0757	0.009158	1.386e-16	35363	68.3267
proteins_Ferkingstad	14013_11_TANK_TANK	14013_11_TANK_TANK	Sex-combined	3	60024387	rs150919959	T	C	0.0198	-0.1588	0.028446	2.37e-08	35372	31.1644
proteins_Ferkingstad	14019_73_EVPL_EVPL	14019_73_EVPL_EVPL	Sex-combined	1	196677131	rs572515	G	A	0.6027	-0.0435	0.00787	3.246e-08	35338	30.5513
proteins_Ferkingstad	14021_81_MED4_MED4	14021_81_MED4_MED4	Sex-combined	11	116778201	rs964184	C	G	0.87679	-0.066	0.012077	4.627e-08	35377	29.8655
proteins_Ferkingstad	14021_81_MED4_MED4	14021_81_MED4_MED4	Sex-combined	1	196692375	rs10922094	CATTA	!	0.59845	-0.0702	0.008141	6.539e-18	35339	74.3565
proteins_Ferkingstad	14021_81_MED4_MED4	14021_81_MED4_MED4	Sex-combined	19	44850787	rs57537848	G	T	0.49121	-0.0525	0.008034	6.37e-11	35367	42.7027
proteins_Ferkingstad	14021_81_MED4_MED4	14021_81_MED4_MED4	Sex-combined	19	44945208	rs5167	G	T	0.3238	0.3059	0.008457	1.813e-286	35370	1308.36
proteins_Ferkingstad	14021_81_MED4_MED4	14021_81_MED4_MED4	Sex-combined	19	45094590	rs1982077	G	A	0.18041	-0.082	0.010536	7.093e-15	35371	60.5726
proteins_Ferkingstad	14021_81_MED4_MED4	14021_81_MED4_MED4	Sex-combined	19	45475117	rs1049739	G	A	0.43681	-0.0537	0.008114	3.636e-11	35371	43.8004
proteins_Ferkingstad	14021_81_MED4_MED4	14021_81_MED4_MED4	Sex-combined	3	165762312	rs6445035	A	G	0.1904	0.1141	0.010135	2.106e-29	35339	126.743
proteins_Ferkingstad	14024_196_EDA_EDA	14024_196_EDA_EDA	Sex-combined	1	196058002	rs1451915	A	C	0.13641	0.0708	0.0116	1.039e-09	35335	37.2521
proteins_Ferkingstad	14024_196_EDA_EDA	14024_196_EDA_EDA	Sex-combined	1	196692375	rs10922094	CATTA	!	0.59845	-0.2055	0.008118	2.18e-141	35339	640.805
proteins_Ferkingstad	14024_196_EDA_EDA	14024_196_EDA_EDA	Sex-combined	19	6713251	rs1047286	A	G	0.24066	-0.0637	0.009352	9.687e-12	35372	46.3949
proteins_Ferkingstad	14024_196_EDA_EDA	14024_196_EDA_EDA	Sex-combined	3	165761011	rs1707652	T	C	0.3102	0.0894	0.008622	3.437e-25	35339	107.513
proteins_Ferkingstad	14024_196_EDA_EDA	14024_196_EDA_EDA	Sex-combined	6	31882555	rs555007	C	T	0.07832	0.1166	0.01489	4.845e-15	35441	61.3208
proteins_Ferkingstad	14024_196_EDA_EDA	14024_196_EDA_EDA	Sex-combined	6	31967534	rs453821	T	C	0.13894	0.1391	0.011511	1.284e-33	35441	146.025
proteins_Ferkingstad	14024_196_EDA_EDA	14024_196_EDA_EDA	Sex-combined	6	32487054	rs538958533	A	T	0.09889	0.0789	0.013044	1.458e-09	35439	36.5875
proteins_Ferkingstad	14025_18_TNFRSF9_4_1BB	14025_18_TNFRSF9_4_1BB	Sex-combined	1	196695521	rs10922098	T	C	0.59989	-0.0619	0.008053	1.514e-14	35338	59.0835
proteins_Ferkingstad	14025_18_TNFRSF9_4_1BB	14025_18_TNFRSF9_4_1BB	Sex-combined	3	165787389	rs1355538	G	A	0.60153	-0.0618	0.008043	1.543e-14	35338	59.0392
proteins_Ferkingstad	14025_18_TNFRSF9_4_1BB	14025_18_TNFRSF9_4_1BB	Sex-combined	6	31910331	rs6457457	T	C	0.06527	0.0894	0.015968	2.161e-08	35441	31.3454
proteins_Ferkingstad	14025_18_TNFRSF9_4_1BB	14025_18_TNFRSF9_4_1BB	Sex-combined	6	32008772	rs28573154	A	G	0.145	0.0643	0.010986	4.835e-09	35440	34.2565
proteins_Ferkingstad	14026_24_IL17F_IL_17F	14026_24_IL17F_IL_17F	Sex-combined	1	196677131	rs572515	G	A	0.6027	-0.1202	0.008034	1.317e-50	35338	223.844
proteins_Ferkingstad	14026_24_IL17F_IL_17F	14026_24_IL17F_IL_17F	Sex-combined	14	106038037	rs12895651	T	C	0.33474	0.0614	0.00862	1.054e-12	34965	50.7367
proteins_Ferkingstad	14026_24_IL17F_IL_17F	14026_24_IL17F_IL_17F	Sex-combined	19	6716268	rs11569415	A	G	0.24276	-0.0505	0.009138	3.264e-08	35372	30.5408
proteins_Ferkingstad	14026_24_IL17F_IL_17F	14026_24_IL17F_IL_17F	Sex-combined	3	165761011	rs1707652	T	C	0.3102	0.0563	0.008495	3.411e-11	35339	43.9228
proteins_Ferkingstad	14026_24_IL17F_IL_17F	14026_24_IL17F_IL_17F	Sex-combined	6	32010061	rs200995579	T	G	0.1274	0.0777	0.012136	1.531e-10	35440	40.9912
proteins_Ferkingstad	14028_22_PIK3C2A_P3C2A	14028_22_PIK3C2A_P3C2A	Sex-combined	1	196695521	rs10922098	T	C	0.59989	-0.2203	0.008186	1.653e-159	35338	724.245
proteins_Ferkingstad	14028_22_PIK3C2A_P3C2A	14028_22_PIK3C2A_P3C2A	Sex-combined	1	197992799	rs35351085	T	C	0.04877	0.1095	0.018637	4.214e-09	35343	34.5204
proteins_Ferkingstad	14028_22_PIK3C2A_P3C2A	14028_22_PIK3C2A_P3C2A	Sex-combined	3	165767231	rs2686395	C	T	0.6899	-0.1051	0.008693	1.199e-33	35339	146.173
proteins_Ferkingstad	14028_22_PIK3C2A_P3C2A	14028_22_PIK3C2A_P3C2A	Sex-combined	6	31910331	rs6457457	T	C	0.06527	0.1646	0.016316	6.216e-24	35441	101.773
proteins_Ferkingstad	14028_22_PIK3C2A_P3C2A	14028_22_PIK3C2A_P3C2A	Sex-combined	6	32006196	rs3891366	A	G	0.15319	0.1527	0.010831	3.894e-45	35440	198.765
proteins_Ferkingstad	14028_22_PIK3C2A_P3C2A	14028_22_PIK3C2A_P3C2A	Sex-combined	6	32542464	rs563096139	T	C	0.06657	0.0985	0.016252	1.353e-09	35439	36.7332
proteins_Ferkingstad	14029_42_COPS2_CSN2	14029_42_COPS2_CSN2	Sex-combined	11	116778201	rs964184	C	G	0.87679	-0.0765	0.012234	4.023e-10	35377	39.1008
proteins_Ferkingstad	14029_42_COPS2_CSN2	14029_42_COPS2_CSN2	Sex-combined	17	27461032	rs55870921	T	C	0.33388	-0.052	0.008567	1.281e-09	35359	36.8425
proteins_Ferkingstad	14029_42_COPS2_CSN2	14029_42_COPS2_CSN2	Sex-combined	17	28367840	rs704	A	G	0.50811	0.2417	0.008034	8.134e-199	35360	905.086
proteins_Ferkingstad	14029_42_COPS2_CSN2	14029_42_COPS2_CSN2	Sex-combined	19	44908684	rs429358	C	T	0.17407	-0.0952	0.010772	9.759e-19	35368	78.1054
proteins_Ferkingstad	14029_42_COPS2_CSN2	14029_42_COPS2_CSN2	Sex-combined	19	44935906	rs35136575	G	C	0.28501	-0.077	0.008956	8.159e-18	35368	73.9185
proteins_Ferkingstad	14029_42_COPS2_CSN2	14029_42_COPS2_CSN2	Sex-combined	2	27588855	rs12478841	G	A	0.21569	0.0713	0.009741	2.482e-13	35373	53.5762
proteins_Ferkingstad	14029_42_COPS2_CSN2	14029_42_COPS2_CSN2	Sex-combined	3	124777682	rs62265637	C	T	0.11241	-0.0705	0.012693	2.787e-08	35369	30.8496
proteins_Ferkingstad	14029_42_COPS2_CSN2	14029_42_COPS2_CSN2	Sex-combined	3	165744047	rs1619994	G	A	0.2807	0.0678	0.008995	4.793e-14	35339	56.8142
proteins_Ferkingstad	14029_42_COPS2_CSN2	14029_42_COPS2_CSN2	Sex-combined	5	119334673	rs71585211	T	C	0.00907	0.239	0.04293	2.588e-08	35362	30.9937
proteins_Ferkingstad	14034_22_TACSTD2_GA733_1_protein	14034_22_TACSTD2_GA733_1_protein	Sex-combined	3	165762312	rs6445035	A	G	0.1904	0.0681	0.010101	1.563e-11	35339	45.4533
proteins_Ferkingstad	14034_22_TACSTD2_GA733_1_protein	14034_22_TACSTD2_GA733_1_protein	Sex-combined	6	31910331	rs6457457	T	C	0.06527	0.1029	0.016072	1.531e-10	35441	40.9912
proteins_Ferkingstad	14034_22_TACSTD2_GA733_1_protein	14034_22_TACSTD2_GA733_1_protein	Sex-combined	6	31979309	rs391165	A	G	0.14144	0.082	0.011382	5.828e-13	35440	51.9028
proteins_Ferkingstad	14035_13_TIAM1_TIAM1	14035_13_TIAM1_TIAM1	Sex-combined	13	46055860	rs1926446	A	C	0.75679	-0.1001	0.009154	7.812e-28	35361	119.577
proteins_Ferkingstad	14035_13_TIAM1_TIAM1	14035_13_TIAM1_TIAM1	Sex-combined	6	32619236	rs557011	T	C	0.40141	0.045	0.007953	1.529e-08	35439	32.0157
proteins_Ferkingstad	14036_116_MPDZ_MPDZ	14036_116_MPDZ_MPDZ	Sex-combined	1	196692375	rs10922094	CATTA	!	0.59845	-0.0528	0.00803	4.843e-11	35339	43.2351
proteins_Ferkingstad	14036_116_MPDZ_MPDZ	14036_116_MPDZ_MPDZ	Sex-combined	14	106473508	rs4977155	C	T	0.16663	-0.0613	0.010791	1.341e-08	34966	32.2699
proteins_Ferkingstad	14039_33_KLK5_kallikrein_5	14039_33_KLK5_kallikrein_5	Sex-combined	1	196695521	rs10922098	T	C	0.59989	-0.0442	0.007952	2.728e-08	35338	30.8953
proteins_Ferkingstad	14039_33_KLK5_kallikrein_5	14039_33_KLK5_kallikrein_5	Sex-combined	14	49522779	rs117265578	A	G	0.08612	-0.0766	0.013784	2.745e-08	35362	30.8821
proteins_Ferkingstad	14043_12_EEA1_EEA1	14043_12_EEA1_EEA1	Sex-combined	1	196058002	rs1451915	A	C	0.13641	0.068	0.011639	5.143e-09	35335	34.1339
proteins_Ferkingstad	14043_12_EEA1_EEA1	14043_12_EEA1_EEA1	Sex-combined	1	196695521	rs10922098	T	C	0.59989	-0.2133	0.008153	6.886e-151	35338	684.458
proteins_Ferkingstad	14043_12_EEA1_EEA1	14043_12_EEA1_EEA1	Sex-combined	19	6713251	rs1047286	A	G	0.24066	-0.0727	0.009381	9.203e-15	35372	60.058
proteins_Ferkingstad	14043_12_EEA1_EEA1	14043_12_EEA1_EEA1	Sex-combined	3	165761011	rs1707652	T	C	0.3102	0.1013	0.00865	1.111e-31	35339	137.147
proteins_Ferkingstad	14043_12_EEA1_EEA1	14043_12_EEA1_EEA1	Sex-combined	6	31910331	rs6457457	T	C	0.06527	0.1743	0.016236	6.948e-27	35441	115.249
proteins_Ferkingstad	14043_12_EEA1_EEA1	14043_12_EEA1_EEA1	Sex-combined	6	31976816	rs550671	T	C	0.14045	0.1575	0.01151	1.279e-42	35440	187.245
proteins_Ferkingstad	14043_12_EEA1_EEA1	14043_12_EEA1_EEA1	Sex-combined	6	32487054	rs538958533	A	T	0.09889	0.0872	0.013093	2.742e-11	35439	44.3562
proteins_Ferkingstad	14045_12_NCOA2_NCOA2	14045_12_NCOA2_NCOA2	Sex-combined	1	196695521	rs10922098	T	C	0.59989	-0.13	0.008082	3.282e-58	35338	258.731
proteins_Ferkingstad	14045_12_NCOA2_NCOA2	14045_12_NCOA2_NCOA2	Sex-combined	14	106516499	rs12886125	T	C	0.77945	-0.0968	0.009805	5.475e-23	34966	97.4665
proteins_Ferkingstad	14045_12_NCOA2_NCOA2	14045_12_NCOA2_NCOA2	Sex-combined	1	65670308	rs11208704	C	T	0.25373	-0.0506	0.00879	8.601e-09	35346	33.1378
proteins_Ferkingstad	14045_12_NCOA2_NCOA2	14045_12_NCOA2_NCOA2	Sex-combined	17	28239010	rs241786	C	G	0.33459	-0.0471	0.008376	1.873e-08	35360	31.6205
proteins_Ferkingstad	14045_12_NCOA2_NCOA2	14045_12_NCOA2_NCOA2	Sex-combined	3	165760452	rs114115200	T	G	0.19037	0.0904	0.010082	3.053e-19	35339	80.3977
proteins_Ferkingstad	14045_12_NCOA2_NCOA2	14045_12_NCOA2_NCOA2	Sex-combined	4	154573242	rs72681226	A	G	0.14543	-0.0683	0.011362	1.838e-09	35381	36.1353
proteins_Ferkingstad	14045_12_NCOA2_NCOA2	14045_12_NCOA2_NCOA2	Sex-combined	6	31382145	rs9266722	T	C	0.12213	0.0663	0.012068	3.934e-08	35440	30.1826
proteins_Ferkingstad	14045_12_NCOA2_NCOA2	14045_12_NCOA2_NCOA2	Sex-combined	6	31910331	rs6457457	T	C	0.06527	0.1223	0.016052	2.556e-14	35441	58.049
proteins_Ferkingstad	14045_12_NCOA2_NCOA2	14045_12_NCOA2_NCOA2	Sex-combined	6	32008772	rs28573154	A	G	0.145	0.1014	0.011049	4.429e-20	35440	84.2229
proteins_Ferkingstad	14047_78_BDNF_BDNF	14047_78_BDNF_BDNF	Sex-combined	10	63311455	rs10822155	A	C	0.43479	0.0865	0.008281	1.536e-25	35351	109.111
proteins_Ferkingstad	14047_78_BDNF_BDNF	14047_78_BDNF_BDNF	Sex-combined	11	27452191	rs116911082	C	G	0.02301	-0.1536	0.027958	3.929e-08	35359	30.1835
proteins_Ferkingstad	14047_78_BDNF_BDNF	14047_78_BDNF_BDNF	Sex-combined	11	27633375	rs144178847	AT	!	0.08542	0.0877	0.014674	2.278e-09	35361	35.7192
proteins_Ferkingstad	14047_78_BDNF_BDNF	14047_78_BDNF_BDNF	Sex-combined	11	27767312	rs10501089	T	C	0.07064	0.1625	0.016105	6.102e-24	35360	101.809
proteins_Ferkingstad	14047_78_BDNF_BDNF	14047_78_BDNF_BDNF	Sex-combined	14	100716805	rs12882815	G	C	0.6174	0.0507	0.008492	2.364e-09	35380	35.6448
proteins_Ferkingstad	14047_78_BDNF_BDNF	14047_78_BDNF_BDNF	Sex-combined	19	55050202	rs775824	C	T	0.83662	0.0704	0.011092	2.196e-10	35381	40.2834
proteins_Ferkingstad	14047_78_BDNF_BDNF	14047_78_BDNF_BDNF	Sex-combined	21	35028144	rs75967349	G	C	0.04435	-0.1285	0.019811	8.802e-11	35377	42.072
proteins_Ferkingstad	14047_78_BDNF_BDNF	14047_78_BDNF_BDNF	Sex-combined	22	42953626	rs1071960	C	T	0.29144	-0.0518	0.009041	1.008e-08	35374	32.8267
proteins_Ferkingstad	14047_78_BDNF_BDNF	14047_78_BDNF_BDNF	Sex-combined	2	31255954	rs12468189	G	A	0.59897	0.0483	0.008427	9.948e-09	35369	32.851
proteins_Ferkingstad	14047_78_BDNF_BDNF	14047_78_BDNF_BDNF	Sex-combined	3	56815721	rs1354034	C	T	0.61881	-0.0521	0.008467	7.589e-10	35356	37.8631
proteins_Ferkingstad	14047_78_BDNF_BDNF	14047_78_BDNF_BDNF	Sex-combined	6	163443299	rs5008180	G	A	0.65687	0.0475	0.008692	4.629e-08	35372	29.864
proteins_Ferkingstad	14047_78_BDNF_BDNF	14047_78_BDNF_BDNF	Sex-combined	8	105569300	rs6993770	T	A	0.22448	-0.0708	0.009872	7.402e-13	35365	51.4347
proteins_Ferkingstad	14047_78_BDNF_BDNF	14047_78_BDNF_BDNF	Sex-combined	9	132311899	rs144258500	G	A	0.0059	-0.3797	0.057599	4.336e-11	35371	43.4562
proteins_Ferkingstad	14048_7_IL1RAP_IL_1_R_AcP	14048_7_IL1RAP_IL_1_R_AcP	Sex-combined	12	120985573	rs7970695	A	G	0.64738	0.0461	0.00783	3.912e-09	35365	34.664
proteins_Ferkingstad	14048_7_IL1RAP_IL_1_R_AcP	14048_7_IL1RAP_IL_1_R_AcP	Sex-combined	15	43658501	rs141866277	T	A	0.02694	0.1997	0.023003	3.904e-18	35362	75.368
proteins_Ferkingstad	14048_7_IL1RAP_IL_1_R_AcP	14048_7_IL1RAP_IL_1_R_AcP	Sex-combined	3	190321812	rs893051	C	G	0.44576	-0.0904	0.00893	4.366e-24	35380	102.479
proteins_Ferkingstad	14048_7_IL1RAP_IL_1_R_AcP	14048_7_IL1RAP_IL_1_R_AcP	Sex-combined	3	190569373	rs9811674	A	G	0.88629	-0.5258	0.008939	0	35375	3459.9
proteins_Ferkingstad	14048_7_IL1RAP_IL_1_R_AcP	14048_7_IL1RAP_IL_1_R_AcP	Sex-combined	3	190593625	rs9856858	G	C	0.2798	0.5108	0.006179	0	35372	6833.85
proteins_Ferkingstad	14048_7_IL1RAP_IL_1_R_AcP	14048_7_IL1RAP_IL_1_R_AcP	Sex-combined	3	190645805	rs34879831	A	G	0.17324	-0.4353	0.007388	0	35376	3471.55
proteins_Ferkingstad	14048_7_IL1RAP_IL_1_R_AcP	14048_7_IL1RAP_IL_1_R_AcP	Sex-combined	3	190937955	rs9868783	CTCTGCTTTTTTTTTAAAA	!	0.0909	0.2292	0.015311	1.165e-50	35372	224.09
proteins_Ferkingstad	14048_7_IL1RAP_IL_1_R_AcP	14048_7_IL1RAP_IL_1_R_AcP	Sex-combined	3	191327762	rs4677628	A	G	0.60941	0.0721	0.009022	1.333e-15	35378	63.8653
proteins_Ferkingstad	14048_7_IL1RAP_IL_1_R_AcP	14048_7_IL1RAP_IL_1_R_AcP	Sex-combined	3	191568233	rs7430980	T	C	0.24554	0.0995	0.010278	3.637e-22	35379	93.7193
proteins_Ferkingstad	14048_7_IL1RAP_IL_1_R_AcP	14048_7_IL1RAP_IL_1_R_AcP	Sex-combined	3	192592471	rs12486341	T	G	0.24921	0.0628	0.010238	8.568e-10	35380	37.6261
proteins_Ferkingstad	14048_7_IL1RAP_IL_1_R_AcP	14048_7_IL1RAP_IL_1_R_AcP	Sex-combined	4	99148183	rs35491981	C	T	0.2541	-0.0504	0.008615	4.902e-09	35345	34.2256
proteins_Ferkingstad	14051_54_FOXC2_FOXC2	14051_54_FOXC2_FOXC2	Sex-combined	1	196692375	rs10922094	CATTA	!	0.59845	-0.0842	0.00801	7.588e-26	35339	110.499
proteins_Ferkingstad	14051_54_FOXC2_FOXC2	14051_54_FOXC2_FOXC2	Sex-combined	2	3592552	rs6542680	T	C	0.81638	-0.0627	0.010153	6.585e-10	35332	38.137
proteins_Ferkingstad	14052_26_UNC13A_UN13A	14052_26_UNC13A_UN13A	Sex-combined	1	196702851	rs368465	C	T	0.60039	-0.0658	0.00807	3.523e-16	35339	66.4821
proteins_Ferkingstad	14054_17_IL15RA_IL_15_Ra	14054_17_IL15RA_IL_15_Ra	Sex-combined	10	4584116	rs10904294	A	C	0.0236	-0.1722	0.027782	5.706e-10	35373	38.4184
proteins_Ferkingstad	14054_17_IL15RA_IL_15_Ra	14054_17_IL15RA_IL_15_Ra	Sex-combined	10	4766994	rs10736991	C	T	0.98482	-0.2549	0.033942	5.922e-14	35372	56.3981
proteins_Ferkingstad	14054_17_IL15RA_IL_15_Ra	14054_17_IL15RA_IL_15_Ra	Sex-combined	10	4925729	rs117215634	T	C	0.07857	-0.1258	0.016174	7.36e-15	35372	60.496
proteins_Ferkingstad	14054_17_IL15RA_IL_15_Ra	14054_17_IL15RA_IL_15_Ra	Sex-combined	10	5558434	rs148235865	T	C	0.05381	-0.224	0.019131	1.146e-31	35372	137.095
proteins_Ferkingstad	14054_17_IL15RA_IL_15_Ra	14054_17_IL15RA_IL_15_Ra	Sex-combined	10	5872848	rs61832917	A	G	0.28639	-0.0882	0.009474	1.286e-20	35359	86.6703
proteins_Ferkingstad	14054_17_IL15RA_IL_15_Ra	14054_17_IL15RA_IL_15_Ra	Sex-combined	10	5945990	rs41293977	A	G	0.02742	-0.5761	0.025937	2.639e-109	35357	493.351
proteins_Ferkingstad	14054_17_IL15RA_IL_15_Ra	14054_17_IL15RA_IL_15_Ra	Sex-combined	10	5966995	rs8177683	T	C	0.38612	0.4055	0.006683	0	35359	3681.62
proteins_Ferkingstad	14054_17_IL15RA_IL_15_Ra	14054_17_IL15RA_IL_15_Ra	Sex-combined	10	6016457	rs12240985	G	C	0.0277	-0.3091	0.026111	2.482e-32	35359	140.136
proteins_Ferkingstad	14054_17_IL15RA_IL_15_Ra	14054_17_IL15RA_IL_15_Ra	Sex-combined	10	6121677	rs145800566	A	G	0.0153	-0.2912	0.035192	1.29e-16	35358	68.4691
proteins_Ferkingstad	14054_17_IL15RA_IL_15_Ra	14054_17_IL15RA_IL_15_Ra	Sex-combined	10	6472265	rs183820419	G	A	0.01003	0.2396	0.041748	9.512e-09	35353	32.9384
proteins_Ferkingstad	14054_17_IL15RA_IL_15_Ra	14054_17_IL15RA_IL_15_Ra	Sex-combined	1	179557079	rs61747728	T	C	0.04262	0.1199	0.020556	5.452e-09	35358	34.0221
proteins_Ferkingstad	14054_17_IL15RA_IL_15_Ra	14054_17_IL15RA_IL_15_Ra	Sex-combined	12	111427245	rs7310615	G	!	0.62393	-0.069	0.008628	1.269e-15	35370	63.9555
proteins_Ferkingstad	14054_17_IL15RA_IL_15_Ra	14054_17_IL15RA_IL_15_Ra	Sex-combined	17	69140184	rs117753190	G	C	0.0283	0.1643	0.024845	3.765e-11	35371	43.7318
proteins_Ferkingstad	14054_17_IL15RA_IL_15_Ra	14054_17_IL15RA_IL_15_Ra	Sex-combined	2	27508073	rs1260326	C	T	0.65868	0.0497	0.008851	1.966e-08	35373	31.5303
proteins_Ferkingstad	14054_17_IL15RA_IL_15_Ra	14054_17_IL15RA_IL_15_Ra	Sex-combined	5	96912106	rs6873866	C	T	0.54858	-0.1126	0.008357	2.246e-41	35348	181.542
proteins_Ferkingstad	14054_17_IL15RA_IL_15_Ra	14054_17_IL15RA_IL_15_Ra	Sex-combined	6	32571352	rs9269273	A	T	0.30148	0.0775	0.009064	1.232e-17	35439	73.1078
proteins_Ferkingstad	14054_17_IL15RA_IL_15_Ra	14054_17_IL15RA_IL_15_Ra	Sex-combined	6	32706250	rs3134969	GGGCCTC	!	0.22277	0.0634	0.010157	4.315e-10	35438	38.9626
proteins_Ferkingstad	14054_17_IL15RA_IL_15_Ra	14054_17_IL15RA_IL_15_Ra	Sex-combined	9	133279427	rs635634	C	T	0.87005	0.1173	0.012413	3.387e-21	35371	89.2982
proteins_Ferkingstad	14056_4_CGA_Glycoprotein_hormones_a_chain	14056_4_CGA_Glycoprotein_hormones_a_chain	Sex-combined	1	196692375	rs10922094	CATTA	!	0.59845	-0.1369	0.008033	4.043e-65	35339	290.437
proteins_Ferkingstad	14056_4_CGA_Glycoprotein_hormones_a_chain	14056_4_CGA_Glycoprotein_hormones_a_chain	Sex-combined	3	165761011	rs1707652	T	C	0.3102	0.059	0.008513	4.192e-12	35339	48.0329
proteins_Ferkingstad	14056_4_CGA_Glycoprotein_hormones_a_chain	14056_4_CGA_Glycoprotein_hormones_a_chain	Sex-combined	6	31882555	rs555007	C	T	0.07832	0.1033	0.014693	2.059e-12	35441	49.4288
proteins_Ferkingstad	14056_4_CGA_Glycoprotein_hormones_a_chain	14056_4_CGA_Glycoprotein_hormones_a_chain	Sex-combined	6	31967534	rs453821	T	C	0.13894	0.0941	0.011371	1.282e-16	35441	68.4829
proteins_Ferkingstad	14060_67_NCF4_NCF4	14060_67_NCF4_NCF4	Sex-combined	1	196695521	rs10922098	T	C	0.59989	-0.1522	0.008106	1.205e-78	35338	352.546
proteins_Ferkingstad	14060_67_NCF4_NCF4	14060_67_NCF4_NCF4	Sex-combined	19	6713251	rs1047286	A	G	0.24066	-0.0748	0.009312	9.558e-16	35372	64.5234
proteins_Ferkingstad	14060_67_NCF4_NCF4	14060_67_NCF4_NCF4	Sex-combined	2	27588855	rs12478841	G	A	0.21569	0.0539	0.009588	1.895e-08	35373	31.6025
proteins_Ferkingstad	14060_67_NCF4_NCF4	14060_67_NCF4_NCF4	Sex-combined	3	165730789	rs9864801	TAGAGAG	!	0.58064	-0.0484	0.008071	2.014e-09	35339	35.9614
proteins_Ferkingstad	14060_67_NCF4_NCF4	14060_67_NCF4_NCF4	Sex-combined	6	31910331	rs6457457	T	C	0.06527	0.1476	0.016101	4.864e-20	35441	84.0363
proteins_Ferkingstad	14060_67_NCF4_NCF4	14060_67_NCF4_NCF4	Sex-combined	6	31976816	rs550671	T	C	0.14045	0.1319	0.011424	7.729e-31	35440	133.307
proteins_Ferkingstad	14060_67_NCF4_NCF4	14060_67_NCF4_NCF4	Sex-combined	6	32487054	rs538958533	A	T	0.09889	0.079	0.012986	1.175e-09	35439	37.0087
proteins_Ferkingstad	14061_48_TNFSF11_sRANKL	14061_48_TNFSF11_sRANKL	Sex-combined	1	196695521	rs10922098	T	C	0.59989	-0.1166	0.008128	1.134e-46	35338	205.793
proteins_Ferkingstad	14061_48_TNFSF11_sRANKL	14061_48_TNFSF11_sRANKL	Sex-combined	14	105766769	rs34295723	A	G	0.58674	0.1073	0.008386	1.747e-37	34968	163.715
proteins_Ferkingstad	14061_48_TNFSF11_sRANKL	14061_48_TNFSF11_sRANKL	Sex-combined	3	165761011	rs1707652	T	C	0.3102	0.0549	0.0086	1.726e-10	35339	40.7519
proteins_Ferkingstad	14061_48_TNFSF11_sRANKL	14061_48_TNFSF11_sRANKL	Sex-combined	6	31411614	rs3828879	T	C	0.14779	0.0646	0.011151	6.909e-09	35439	33.5612
proteins_Ferkingstad	14061_48_TNFSF11_sRANKL	14061_48_TNFSF11_sRANKL	Sex-combined	6	31937353	rs1042663	A	G	0.09002	0.1026	0.01385	1.285e-13	35441	54.8776
proteins_Ferkingstad	14063_17_OSM_OSM	14063_17_OSM_OSM	Sex-combined	11	73234296	rs2511241	T	C	0.91247	0.1097	0.013906	3.05e-15	35366	62.2313
proteins_Ferkingstad	14063_17_OSM_OSM	14063_17_OSM_OSM	Sex-combined	1	196692375	rs10922094	CATTA	!	0.59845	-0.0551	0.008048	7.556e-12	35339	46.8735
proteins_Ferkingstad	14063_17_OSM_OSM	14063_17_OSM_OSM	Sex-combined	4	153196270	rs115497630	CCCCCA	!	0.01212	-0.194	0.035533	4.771e-08	35373	29.8085
proteins_Ferkingstad	14063_17_OSM_OSM	14063_17_OSM_OSM	Sex-combined	6	31937353	rs1042663	A	G	0.09002	0.0775	0.013729	1.651e-08	35441	31.8659
proteins_Ferkingstad	14065_11_CD5_CD5	14065_11_CD5_CD5	Sex-combined	14	106562182	rs2337924	G	A	0.70202	-0.0549	0.008755	3.587e-10	34966	39.3217
proteins_Ferkingstad	14066_49_MAGI2_MAGI2	14066_49_MAGI2_MAGI2	Sex-combined	7	106731773	rs342293	G	C	0.45412	-0.0733	0.007988	4.458e-20	35357	84.2038
[truncated: 27,304,406 more chars]
